# Subset-based method for cross-tissue transcriptome-wide association studies improves power and interpretability

**DOI:** 10.1101/2023.01.11.23284454

**Authors:** Xinyu Guo, Nilanjan Chatterjee, Diptavo Dutta

**Affiliations:** Department of Quantitative and Computational Biology, University of Southern California; Department of Biostatistics, Bloomberg School of Public Health, Johns Hopkins University; Department of Oncology, School of Medicine, Johns Hopkins University; Integrative Tumor Epidemiology Branch, Division of Cancer Epidemiology & Genetics, National Cancer Institute

## Abstract

Integrating results from genome-wide association studies (GWAS) and studies of molecular phenotypes like gene expressions, can improve our understanding of the biological functions of trait-associated variants, and can help prioritize candidate genes for downstream analysis. Using reference expression quantitative trait loci (eQTL) studies, several methods have been proposed to identify significant gene-trait associations, primarily based on gene expression imputation. Further, to increase the statistical power by leveraging substantial eQTL sharing across tissues, meta-analysis methods aggregating such gene-based test results across multiple tissues or contexts have been developed as well. However, most existing meta-analysis methods have limited power to identify associations when the gene has weaker associations in only a few tissues and cannot identify the subset of tissues in which the gene is “activated” in. For this, we developed a novel cross-tissue subset-based meta-analysis (CSTWAS) method which improves power under such scenarios and can extract the set of potentially “active” tissues. To improve applicability, CSTWAS uses only GWAS summary statistics and pre-computed correlation matrices to identify a subset of tissues that have the maximal evidence of gene-trait association. We further developed an adaptive monte-carlo procedure with the generalized Pareto distribution (GPD) to accurately estimate highly significant p-values for the test statistics. Through numerical simulations, we found that CSTWAS can maintain a well-calibrated type-I error rate, improves power especially when there is a small number of “active” tissues for a gene-trait association and identifies an accurate “active” tissue-set. By analyzing several GWAS summary statistics of three complex traits and diseases, we demonstrated that CSTWAS could identify novel biological meaningful signals while providing an interpretation of disease etiology by extracting a set of potentially “active” tissues.

## Supplementary Tables for "Subset-based method for cross-tissue transcriptome-wide association studies improves power and interpretability" (part 1 of 3)

### Sheet: Table of Content
Table of Content
Supplementary Table 1	CSTWAS results table for Bipolar Disorder
Supplementary Table 2	CSTWAS results table for Breast Cancer
Supplementary Table 3	CSTWAS results table for Serum Urate Level

### Sheet: Supplementary Table 1
Gene	CSTWAS Tissue Set	Number of Tissues	CSTWAS P-value	Omnibus P-value	Min Tissue-specific P-value
ALOX5	Whole_Blood, Spleen, Artery_Tibial, Pancreas, Cells_EBV.transformed_lymphocytes, Breast_Mammary_Tissue, Nerve_Tibial, Prostate, Adipose_Subcutaneous, Skin_Not_Sun_Exposed_Suprapubic	10	0.82	0.312	0.0426
COX15	Artery_Tibial, Artery_Aorta, Stomach, Muscle_Skeletal, Brain_Hippocampus	5	0.139	NA	0.00636
ZDHHC6	Adipose_Visceral_Omentum, Artery_Coronary, Esophagus_Muscularis, Brain_Cerebellum, Brain_Nucleus_accumbens_basal_ganglia, Brain_Cortex, Thyroid, Artery_Aorta, Brain_Amygdala, Stomach, Muscle_Skeletal, Uterus, Breast_Mammary_Tissue, Pancreas, Brain_Anterior_cingulate_cortex_BA24, Pituitary, Small_Intestine_Terminal_Ileum, Brain_Putamen_basal_ganglia, Brain_Caudate_basal_ganglia, Brain_Hippocampus, Colon_Sigmoid, Nerve_Tibial, Skin_Not_Sun_Exposed_Suprapubic, Skin_Sun_Exposed_Lower_leg, Heart_Atrial_Appendage, Brain_Substantia_nigra, Adrenal_Gland, Spleen, Brain_Cerebellar_Hemisphere, Whole_Blood, Brain_Hypothalamus, Heart_Left_Ventricle, Vagina, Testis	34	0.000248595	0.00209	3.85e-06
ABCC2	Nerve_Tibial, Esophagus_Muscularis, Whole_Blood, Adipose_Visceral_Omentum, Brain_Anterior_cingulate_cortex_BA24, Vagina, Skin_Sun_Exposed_Lower_leg, Testis, Breast_Mammary_Tissue, Brain_Cerebellar_Hemisphere	10	0.281	NA	0.0206
VIM	Nerve_Tibial, Brain_Anterior_cingulate_cortex_BA24, Adipose_Visceral_Omentum, Brain_Substantia_nigra, Skin_Sun_Exposed_Lower_leg, Adipose_Subcutaneous, Cells_Transformed_fibroblasts, Heart_Left_Ventricle, Artery_Tibial, Brain_Amygdala, Esophagus_Mucosa, Artery_Aorta, Adrenal_Gland, Brain_Frontal_Cortex_BA9	14	0.0015222	NA	0.00108
FAS	Esophagus_Mucosa	1	0.998	NA	0.462
VCL	Colon_Transverse, Colon_Sigmoid, Heart_Left_Ventricle, Minor_Salivary_Gland, Cells_Transformed_fibroblasts, Thyroid, Brain_Cortex, Lung, Pancreas, Artery_Aorta, Artery_Coronary, Esophagus_Mucosa, Brain_Amygdala, Brain_Anterior_cingulate_cortex_BA24, Brain_Frontal_Cortex_BA9, Nerve_Tibial, Esophagus_Muscularis, Whole_Blood, Ovary, Skin_Not_Sun_Exposed_Suprapubic, Adipose_Subcutaneous	21	0.0026	NA	4.42e-05
AIFM2	Esophagus_Muscularis, Muscle_Skeletal, Stomach, Liver, Skin_Not_Sun_Exposed_Suprapubic	5	0.976	NA	0.259
ADRB1	Skin_Not_Sun_Exposed_Suprapubic, Brain_Nucleus_accumbens_basal_ganglia, Adipose_Visceral_Omentum, Brain_Anterior_cingulate_cortex_BA24, Brain_Putamen_basal_ganglia	5	0.394	NA	0.00253
WDR37	Colon_Transverse, Adipose_Subcutaneous, Skin_Sun_Exposed_Lower_leg, Ovary, Testis, Stomach, Prostate, Uterus, Muscle_Skeletal	9	0.691	NA	0.0793
CELF2	Artery_Tibial, Uterus, Cells_Transformed_fibroblasts, Adipose_Subcutaneous, Lung, Vagina, Artery_Aorta, Brain_Nucleus_accumbens_basal_ganglia, Skin_Sun_Exposed_Lower_leg, Heart_Atrial_Appendage, Whole_Blood, Brain_Amygdala, Minor_Salivary_Gland	13	0.00059942	1.3e-05	0.000228
RRP12	Testis, Esophagus_Muscularis, Brain_Caudate_basal_ganglia, Brain_Cerebellar_Hemisphere, Brain_Hypothalamus, Prostate, Pituitary, Muscle_Skeletal, Colon_Sigmoid, Small_Intestine_Terminal_Ileum, Brain_Cerebellum, Adrenal_Gland, Artery_Aorta, Brain_Cortex, Breast_Mammary_Tissue, Cells_EBV.transformed_lymphocytes, Heart_Atrial_Appendage, Heart_Left_Ventricle, Lung, Skin_Not_Sun_Exposed_Suprapubic, Brain_Amygdala, Artery_Tibial, Skin_Sun_Exposed_Lower_leg, Brain_Nucleus_accumbens_basal_ganglia, Pancreas, Spleen, Whole_Blood, Brain_Anterior_cingulate_cortex_BA24, Artery_Coronary, Brain_Putamen_basal_ganglia, Colon_Transverse, Adipose_Subcutaneous, Liver, Stomach, Uterus, Nerve_Tibial, Thyroid, Brain_Frontal_Cortex_BA9	38	0.0096	0.515	0.00361
MRPL43	Small_Intestine_Terminal_Ileum, Brain_Anterior_cingulate_cortex_BA24, Pancreas, Skin_Sun_Exposed_Lower_leg	4	0.806	NA	0.0673
GDI2	Esophagus_Mucosa, Prostate, Brain_Putamen_basal_ganglia, Brain_Spinal_cord_cervical_c.1, Heart_Left_Ventricle	5	0.398	NA	0.0373
ALDH18A1	Esophagus_Gastroesophageal_Junction, Brain_Nucleus_accumbens_basal_ganglia, Pituitary, Pancreas, Thyroid	5	0.465	NA	0.028
PSD	Pituitary, Cells_Transformed_fibroblasts, Liver, Testis, Brain_Putamen_basal_ganglia	5	0.026	NA	0.0018
WAPAL	Nerve_Tibial, Esophagus_Mucosa, Minor_Salivary_Gland, Pituitary, Adipose_Subcutaneous, Cells_Transformed_fibroblasts, Skin_Sun_Exposed_Lower_leg, Spleen, Uterus, Testis, Esophagus_Muscularis	11	0.089	NA	0.00566
MCM10	Brain_Substantia_nigra, Lung, Brain_Spinal_cord_cervical_c.1	3	0.234	NA	0.000601
SLK	Brain_Spinal_cord_cervical_c.1, Whole_Blood, Ovary, Thyroid	4	0.495	NA	0.0059
GSTO2	Cells_EBV.transformed_lymphocytes, Brain_Amygdala, Brain_Caudate_basal_ganglia, Stomach, Brain_Anterior_cingulate_cortex_BA24, Brain_Hippocampus, Muscle_Skeletal, Esophagus_Mucosa, Whole_Blood, Brain_Hypothalamus, Uterus, Brain_Spinal_cord_cervical_c.1, Brain_Frontal_Cortex_BA9, Lung, Heart_Atrial_Appendage, Adrenal_Gland	16	0.093	NA	0.00461
SEC61A2	Small_Intestine_Terminal_Ileum, Brain_Substantia_nigra, Cells_Transformed_fibroblasts, Brain_Nucleus_accumbens_basal_ganglia, Stomach, Adipose_Subcutaneous, Artery_Coronary, Brain_Hippocampus, Heart_Atrial_Appendage, Prostate, Vagina, Esophagus_Muscularis, Adrenal_Gland, Brain_Putamen_basal_ganglia, Colon_Transverse, Whole_Blood, Colon_Sigmoid, Adipose_Visceral_Omentum, Esophagus_Gastroesophageal_Junction, Muscle_Skeletal, Pancreas, Nerve_Tibial, Brain_Frontal_Cortex_BA9, Skin_Not_Sun_Exposed_Suprapubic, Brain_Spinal_cord_cervical_c.1, Brain_Cerebellar_Hemisphere, Pituitary, Brain_Cortex, Minor_Salivary_Gland, Testis, Artery_Tibial, Brain_Hypothalamus, Heart_Left_Ventricle, Esophagus_Mucosa, Brain_Cerebellum, Artery_Aorta, Brain_Caudate_basal_ganglia, Lung, Thyroid, Brain_Anterior_cingulate_cortex_BA24	40	0.001	NA	0.000605
FAM107B	Testis, Heart_Atrial_Appendage, Pituitary, Brain_Caudate_basal_ganglia, Muscle_Skeletal, Brain_Spinal_cord_cervical_c.1, Thyroid, Colon_Sigmoid, Heart_Left_Ventricle, Adipose_Subcutaneous, Lung, Adrenal_Gland	12	0.141	0.0565	0.0152
IDI1	Liver, Brain_Frontal_Cortex_BA9, Artery_Tibial, Adipose_Subcutaneous, Esophagus_Gastroesophageal_Junction, Brain_Anterior_cingulate_cortex_BA24, Heart_Left_Ventricle	7	0.597	0.118	0.063
RHOBTB1	Thyroid, Cells_EBV.transformed_lymphocytes, Esophagus_Muscularis, Testis, Lung, Esophagus_Gastroesophageal_Junction	6	0.373	NA	0.0119
TACR2	Minor_Salivary_Gland, Muscle_Skeletal, Esophagus_Muscularis, Whole_Blood, Prostate, Artery_Tibial, Brain_Caudate_basal_ganglia, Ovary, Testis, Brain_Cortex, Liver, Uterus, Brain_Frontal_Cortex_BA9, Brain_Nucleus_accumbens_basal_ganglia, Brain_Putamen_basal_ganglia, Pancreas, Vagina, Brain_Spinal_cord_cervical_c.1	18	0.186	NA	0.016571
WNT8B	Muscle_Skeletal, Brain_Hypothalamus, Ovary	3	0.068	NA	0.00211
ZNF37A	Adipose_Subcutaneous, Artery_Aorta, Brain_Cerebellum, Thyroid, Brain_Cerebellar_Hemisphere, Brain_Nucleus_accumbens_basal_ganglia, Colon_Sigmoid, Brain_Substantia_nigra, Esophagus_Muscularis, Brain_Caudate_basal_ganglia, Whole_Blood, Artery_Tibial, Pancreas, Muscle_Skeletal, Stomach	15	0.349	NA	0.0387
SEC31B	Small_Intestine_Terminal_Ileum, Brain_Spinal_cord_cervical_c.1, Brain_Amygdala, Brain_Nucleus_accumbens_basal_ganglia	4	0.572	NA	0.105
NT5C2	Brain_Nucleus_accumbens_basal_ganglia, Adipose_Visceral_Omentum, Artery_Tibial, Brain_Hippocampus, Ovary, Artery_Aorta, Brain_Amygdala, Brain_Cortex, Heart_Atrial_Appendage, Cells_Transformed_fibroblasts, Skin_Not_Sun_Exposed_Suprapubic, Breast_Mammary_Tissue, Testis, Whole_Blood, Brain_Cerebellar_Hemisphere, Pituitary, Brain_Substantia_nigra	17	0.000175803	2.23e-226	1.55e-05
TM9SF3	Pancreas, Esophagus_Muscularis, Stomach, Nerve_Tibial, Brain_Spinal_cord_cervical_c.1, Esophagus_Gastroesophageal_Junction, Heart_Atrial_Appendage, Thyroid, Adipose_Subcutaneous, Brain_Caudate_basal_ganglia, Artery_Tibial	11	0.057	NA	0.00233
APBB1IP	Cells_EBV.transformed_lymphocytes, Minor_Salivary_Gland, Skin_Not_Sun_Exposed_Suprapubic, Stomach, Pancreas, Esophagus_Muscularis, Muscle_Skeletal, Skin_Sun_Exposed_Lower_leg, Adipose_Subcutaneous, Artery_Tibial, Breast_Mammary_Tissue, Cells_Transformed_fibroblasts, Thyroid, Lung, Brain_Frontal_Cortex_BA9, Liver, Brain_Anterior_cingulate_cortex_BA24, Adrenal_Gland, Heart_Atrial_Appendage, Brain_Substantia_nigra, Whole_Blood, Adipose_Visceral_Omentum, Heart_Left_Ventricle, Pituitary, Artery_Coronary, Artery_Aorta, Small_Intestine_Terminal_Ileum, Esophagus_Gastroesophageal_Junction, Brain_Cerebellar_Hemisphere	29	0.029	0.382	0.0195
NEBL	Spleen, Esophagus_Mucosa, Colon_Sigmoid, Brain_Cerebellum, Adipose_Subcutaneous, Skin_Sun_Exposed_Lower_leg, Cells_Transformed_fibroblasts	7	0.019	NA	4.15e-05
SAR1A	Brain_Anterior_cingulate_cortex_BA24	1	0.994	NA	0.647
SEPHS1	Colon_Sigmoid, Heart_Left_Ventricle	2	0.69	NA	0.00815
DHX32	Brain_Caudate_basal_ganglia, Small_Intestine_Terminal_Ileum, Breast_Mammary_Tissue, Esophagus_Gastroesophageal_Junction, Brain_Spinal_cord_cervical_c.1, Whole_Blood, Nerve_Tibial, Muscle_Skeletal, Brain_Hippocampus, Adipose_Visceral_Omentum, Artery_Coronary, Artery_Tibial, Spleen, Cells_EBV.transformed_lymphocytes, Lung, Testis, Brain_Cerebellum, Brain_Anterior_cingulate_cortex_BA24, Artery_Aorta, Adrenal_Gland, Cells_Transformed_fibroblasts	21	0.003	4.89e-06	0.00197
PDE6C	Esophagus_Gastroesophageal_Junction, Esophagus_Muscularis, Brain_Nucleus_accumbens_basal_ganglia, Adrenal_Gland, Spleen, Uterus, Skin_Sun_Exposed_Lower_leg, Artery_Tibial	8	0.082	NA	0.000731
CWF19L1	Ovary, Stomach, Vagina, Muscle_Skeletal, Esophagus_Muscularis, Heart_Left_Ventricle, Testis, Whole_Blood, Nerve_Tibial, Thyroid, Brain_Anterior_cingulate_cortex_BA24, Liver, Cells_Transformed_fibroblasts, Lung, Uterus, Adrenal_Gland, Breast_Mammary_Tissue, Colon_Sigmoid, Colon_Transverse, Esophagus_Gastroesophageal_Junction, Esophagus_Mucosa, Brain_Caudate_basal_ganglia, Brain_Nucleus_accumbens_basal_ganglia, Brain_Putamen_basal_ganglia, Heart_Atrial_Appendage, Pancreas, Artery_Aorta, Minor_Salivary_Gland, Adipose_Subcutaneous, Artery_Tibial, Brain_Hypothalamus, Pituitary, Skin_Not_Sun_Exposed_Suprapubic, Brain_Frontal_Cortex_BA9, Adipose_Visceral_Omentum, Artery_Coronary, Skin_Sun_Exposed_Lower_leg, Small_Intestine_Terminal_Ileum, Brain_Cerebellum, Brain_Cerebellar_Hemisphere, Brain_Spinal_cord_cervical_c.1, Brain_Cortex, Prostate, Brain_Amygdala, Spleen, Brain_Substantia_nigra	46	0.000648399	0.000171	2.51e-05
SEMA4G	Brain_Frontal_Cortex_BA9, Brain_Cerebellar_Hemisphere, Brain_Hypothalamus, Spleen, Thyroid, Brain_Cerebellum, Brain_Anterior_cingulate_cortex_BA24	7	0.424	NA	0.0201
BTAF1	Brain_Caudate_basal_ganglia, Thyroid, Vagina, Lung, Brain_Cerebellar_Hemisphere, Nerve_Tibial, Brain_Cerebellum, Colon_Sigmoid, Adipose_Subcutaneous, Skin_Sun_Exposed_Lower_leg, Minor_Salivary_Gland, Colon_Transverse	12	0.311	NA	0.0588
IKZF5	Heart_Left_Ventricle, Artery_Tibial, Heart_Atrial_Appendage, Nerve_Tibial, Small_Intestine_Terminal_Ileum, Brain_Cerebellar_Hemisphere, Brain_Hippocampus, Skin_Sun_Exposed_Lower_leg, Skin_Not_Sun_Exposed_Suprapubic, Testis	10	0.144	NA	0.0295
BLNK	Artery_Coronary, Adipose_Subcutaneous, Thyroid, Artery_Aorta, Brain_Nucleus_accumbens_basal_ganglia, Lung, Nerve_Tibial, Testis, Stomach	9	0.559	0.00554	0.0636
TLL2	Small_Intestine_Terminal_Ileum, Vagina, Brain_Frontal_Cortex_BA9, Breast_Mammary_Tissue, Brain_Substantia_nigra, Pancreas, Pituitary, Prostate, Esophagus_Mucosa, Skin_Not_Sun_Exposed_Suprapubic	10	0.725	NA	0.1
CRTAC1	Whole_Blood, Skin_Sun_Exposed_Lower_leg, Skin_Not_Sun_Exposed_Suprapubic, Artery_Coronary, Brain_Cerebellar_Hemisphere, Esophagus_Muscularis	6	0.113	NA	0.00244
MYO3A	Esophagus_Gastroesophageal_Junction, Adipose_Visceral_Omentum, Stomach, Nerve_Tibial, Testis	5	0.063	0.000262	0.00212
WAC	Brain_Nucleus_accumbens_basal_ganglia, Cells_EBV.transformed_lymphocytes, Prostate, Minor_Salivary_Gland, Pituitary, Artery_Tibial, Brain_Spinal_cord_cervical_c.1, Brain_Cortex, Liver	9	0.107	NA	0.00031
SIRT1	Skin_Sun_Exposed_Lower_leg, Colon_Sigmoid, Brain_Putamen_basal_ganglia, Cells_Transformed_fibroblasts, Heart_Left_Ventricle, Testis, Small_Intestine_Terminal_Ileum, Stomach, Thyroid, Artery_Aorta, Whole_Blood, Artery_Tibial, Lung, Nerve_Tibial, Colon_Transverse, Esophagus_Mucosa, Pancreas, Spleen, Adipose_Subcutaneous, Prostate	20	0.01	NA	0.002
HNRNPH3	Prostate, Uterus, Pituitary, Nerve_Tibial, Artery_Aorta, Adipose_Subcutaneous, Heart_Atrial_Appendage, Testis, Artery_Tibial, Muscle_Skeletal, Colon_Sigmoid	11	0.00043993	NA	5.62e-05
SCD	Artery_Tibial, Uterus, Testis, Lung, Adipose_Subcutaneous, Brain_Amygdala, Breast_Mammary_Tissue, Ovary, Artery_Coronary, Skin_Sun_Exposed_Lower_leg	10	0.462	NA	0.00404
RAB18	Thyroid, Cells_Transformed_fibroblasts, Esophagus_Mucosa, Artery_Coronary, Brain_Substantia_nigra, Brain_Amygdala, Brain_Hypothalamus, Pituitary, Uterus, Skin_Sun_Exposed_Lower_leg	10	0.411	NA	0.0285
HSD17B7P2	Liver, Brain_Anterior_cingulate_cortex_BA24, Brain_Hypothalamus, Spleen, Cells_Transformed_fibroblasts, Skin_Not_Sun_Exposed_Suprapubic, Brain_Caudate_basal_ganglia, Artery_Tibial, Pancreas, Esophagus_Muscularis, Colon_Transverse, Lung, Pituitary, Ovary, Thyroid, Artery_Aorta, Breast_Mammary_Tissue, Heart_Atrial_Appendage, Heart_Left_Ventricle, Small_Intestine_Terminal_Ileum, Testis, Brain_Cerebellum, Artery_Coronary, Cells_EBV.transformed_lymphocytes, Adipose_Visceral_Omentum	25	0.547	NA	0.155
PRTFDC1	Testis, Cells_Transformed_fibroblasts, Adipose_Subcutaneous, Muscle_Skeletal, Adipose_Visceral_Omentum, Ovary, Colon_Sigmoid, Brain_Putamen_basal_ganglia	8	0.03	NA	0.0055
TSPAN15	Brain_Substantia_nigra, Brain_Amygdala, Brain_Hippocampus, Brain_Cortex, Brain_Caudate_basal_ganglia, Brain_Frontal_Cortex_BA9, Brain_Hypothalamus, Lung, Stomach, Minor_Salivary_Gland, Nerve_Tibial, Brain_Putamen_basal_ganglia, Esophagus_Muscularis, Brain_Anterior_cingulate_cortex_BA24, Adrenal_Gland, Colon_Sigmoid, Testis, Muscle_Skeletal, Heart_Atrial_Appendage, Cells_Transformed_fibroblasts, Thyroid, Brain_Cerebellum, Adipose_Visceral_Omentum, Artery_Tibial, Colon_Transverse, Brain_Nucleus_accumbens_basal_ganglia, Esophagus_Gastroesophageal_Junction	27	0.041	0.388	0.0148
H2AFY2	Stomach, Brain_Cerebellar_Hemisphere, Pancreas, Heart_Atrial_Appendage, Brain_Spinal_cord_cervical_c.1, Brain_Putamen_basal_ganglia, Brain_Hippocampus, Esophagus_Mucosa, Skin_Not_Sun_Exposed_Suprapubic, Skin_Sun_Exposed_Lower_leg	10	0.729	NA	0.122
FAM21A	Pituitary	1	0.803	NA	0.416
PDLIM1	Brain_Spinal_cord_cervical_c.1, Uterus, Brain_Putamen_basal_ganglia, Ovary, Skin_Sun_Exposed_Lower_leg, Brain_Anterior_cingulate_cortex_BA24, Skin_Not_Sun_Exposed_Suprapubic, Breast_Mammary_Tissue, Lung, Brain_Cortex, Brain_Nucleus_accumbens_basal_ganglia, Spleen, Esophagus_Mucosa	13	0.553	NA	0.0547
CCNJ	Thyroid, Colon_Sigmoid, Uterus, Liver	4	0.98	NA	0.169
ATRNL1	Adrenal_Gland, Esophagus_Mucosa, Small_Intestine_Terminal_Ileum, Heart_Atrial_Appendage, Brain_Amygdala, Skin_Not_Sun_Exposed_Suprapubic, Colon_Sigmoid, Colon_Transverse, Cells_Transformed_fibroblasts, Cells_EBV.transformed_lymphocytes, Esophagus_Gastroesophageal_Junction, Adipose_Visceral_Omentum, Artery_Aorta, Muscle_Skeletal, Brain_Frontal_Cortex_BA9, Vagina, Adipose_Subcutaneous	17	0.000488443	NA	4.48e-07
HPS1	Brain_Nucleus_accumbens_basal_ganglia, Esophagus_Mucosa, Brain_Cerebellar_Hemisphere, Brain_Caudate_basal_ganglia, Skin_Sun_Exposed_Lower_leg, Artery_Tibial, Adrenal_Gland, Breast_Mammary_Tissue, Esophagus_Muscularis, Skin_Not_Sun_Exposed_Suprapubic, Adipose_Visceral_Omentum, Brain_Cerebellum, Brain_Frontal_Cortex_BA9, Lung, Adipose_Subcutaneous, Liver, Nerve_Tibial, Artery_Aorta, Cells_Transformed_fibroblasts, Whole_Blood, Heart_Left_Ventricle, Testis, Muscle_Skeletal, Brain_Cortex, Artery_Coronary, Cells_EBV.transformed_lymphocytes, Esophagus_Gastroesophageal_Junction, Heart_Atrial_Appendage, Pancreas	29	0.000199844	5.76e-05	0.000142
PHYH	Colon_Sigmoid, Adrenal_Gland, Liver	3	0.915	NA	0.0797
RASSF4	Lung, Thyroid, Ovary, Adipose_Subcutaneous, Muscle_Skeletal, Brain_Frontal_Cortex_BA9, Brain_Anterior_cingulate_cortex_BA24, Brain_Cortex, Brain_Spinal_cord_cervical_c.1, Artery_Aorta, Skin_Not_Sun_Exposed_Suprapubic, Adrenal_Gland, Colon_Sigmoid, Brain_Caudate_basal_ganglia, Whole_Blood	15	0.39	5.07e-05	0.0204
DNMBP	Esophagus_Muscularis, Whole_Blood, Brain_Hippocampus, Spleen, Heart_Left_Ventricle, Brain_Nucleus_accumbens_basal_ganglia, Thyroid, Adipose_Visceral_Omentum, Adrenal_Gland, Esophagus_Gastroesophageal_Junction, Brain_Substantia_nigra, Lung, Nerve_Tibial, Small_Intestine_Terminal_Ileum, Adipose_Subcutaneous, Artery_Coronary, Ovary, Breast_Mammary_Tissue, Prostate, Artery_Aorta, Artery_Tibial, Brain_Cerebellum, Stomach, Skin_Sun_Exposed_Lower_leg	24	0.013	NA	0.00429
CXCL12	Stomach, Heart_Left_Ventricle, Brain_Substantia_nigra, Uterus, Brain_Frontal_Cortex_BA9, Brain_Nucleus_accumbens_basal_ganglia, Skin_Sun_Exposed_Lower_leg, Brain_Putamen_basal_ganglia, Liver, Adipose_Subcutaneous	10	0.552	NA	0.0597
ERLIN1	Cells_EBV.transformed_lymphocytes, Artery_Tibial, Brain_Cerebellar_Hemisphere, Whole_Blood, Nerve_Tibial, Testis, Ovary, Brain_Hippocampus, Esophagus_Mucosa, Brain_Anterior_cingulate_cortex_BA24, Adipose_Subcutaneous, Esophagus_Gastroesophageal_Junction	12	0.0027	NA	0.00211
EIF3A	Skin_Sun_Exposed_Lower_leg, Minor_Salivary_Gland, Thyroid, Brain_Anterior_cingulate_cortex_BA24, Brain_Frontal_Cortex_BA9, Esophagus_Muscularis, Vagina, Pancreas, Muscle_Skeletal, Prostate, Esophagus_Gastroesophageal_Junction	11	0.000502275	NA	0.00183
PKD2L1	Spleen, Adrenal_Gland, Adipose_Subcutaneous, Adipose_Visceral_Omentum, Artery_Aorta, Colon_Transverse, Whole_Blood, Artery_Tibial	8	9.08e-06	6.66e-06	1.19e-05
CUBN	Breast_Mammary_Tissue, Adipose_Visceral_Omentum, Muscle_Skeletal, Esophagus_Muscularis, Minor_Salivary_Gland, Thyroid, Heart_Atrial_Appendage, Artery_Aorta, Brain_Putamen_basal_ganglia, Nerve_Tibial, Artery_Tibial, Brain_Caudate_basal_ganglia, Colon_Transverse, Esophagus_Gastroesophageal_Junction, Esophagus_Mucosa, Heart_Left_Ventricle, Skin_Not_Sun_Exposed_Suprapubic, Skin_Sun_Exposed_Lower_leg, Spleen, Whole_Blood, Brain_Hippocampus, Brain_Nucleus_accumbens_basal_ganglia, Colon_Sigmoid, Adrenal_Gland, Brain_Cerebellum	25	0.049	0.00312	0.00765
TRDMT1	Spleen, Brain_Cortex, Brain_Hypothalamus, Adipose_Visceral_Omentum, Artery_Tibial, Breast_Mammary_Tissue, Colon_Sigmoid, Esophagus_Mucosa, Heart_Atrial_Appendage, Pituitary, Skin_Not_Sun_Exposed_Suprapubic, Esophagus_Muscularis, Thyroid, Esophagus_Gastroesophageal_Junction, Brain_Anterior_cingulate_cortex_BA24, Pancreas, Adrenal_Gland, Artery_Coronary, Heart_Left_Ventricle, Lung, Ovary, Small_Intestine_Terminal_Ileum, Uterus, Adipose_Subcutaneous, Liver, Nerve_Tibial, Minor_Salivary_Gland, Cells_EBV.transformed_lymphocytes, Brain_Cerebellum, Brain_Caudate_basal_ganglia, Prostate, Colon_Transverse, Muscle_Skeletal, Brain_Frontal_Cortex_BA9	34	0.074	NA	0.0158
GDF10	Brain_Hippocampus	1	0.528	NA	0.00101
MAPK8	Esophagus_Gastroesophageal_Junction, Pancreas, Testis, Brain_Hypothalamus, Brain_Hippocampus, Liver, Brain_Caudate_basal_ganglia, Uterus	8	0.527	NA	0.0227
SEC23IP	Brain_Hippocampus, Stomach, Muscle_Skeletal, Skin_Sun_Exposed_Lower_leg, Adipose_Subcutaneous	5	0.6	NA	0.0201
ATE1	Brain_Caudate_basal_ganglia, Ovary, Brain_Nucleus_accumbens_basal_ganglia, Esophagus_Mucosa, Pituitary, Brain_Putamen_basal_ganglia, Skin_Not_Sun_Exposed_Suprapubic, Brain_Hippocampus, Brain_Cerebellar_Hemisphere, Skin_Sun_Exposed_Lower_leg, Esophagus_Gastroesophageal_Junction, Cells_Transformed_fibroblasts	12	0.086	NA	0.0051
NSMCE4A	Colon_Sigmoid, Breast_Mammary_Tissue, Artery_Aorta, Cells_Transformed_fibroblasts, Minor_Salivary_Gland, Adipose_Subcutaneous, Heart_Left_Ventricle, Muscle_Skeletal, Colon_Transverse, Brain_Nucleus_accumbens_basal_ganglia, Brain_Frontal_Cortex_BA9, Esophagus_Mucosa, Vagina, Nerve_Tibial, Brain_Hypothalamus, Brain_Caudate_basal_ganglia	16	0.112	NA	0.0177
PLEKHA1	Brain_Nucleus_accumbens_basal_ganglia, Colon_Sigmoid, Cells_EBV.transformed_lymphocytes, Brain_Caudate_basal_ganglia, Vagina, Pituitary, Brain_Hypothalamus, Heart_Atrial_Appendage, Esophagus_Muscularis, Testis, Brain_Hippocampus, Colon_Transverse, Brain_Putamen_basal_ganglia, Cells_Transformed_fibroblasts, Pancreas, Brain_Frontal_Cortex_BA9, Small_Intestine_Terminal_Ileum, Minor_Salivary_Gland	18	0.102	NA	0.0114
UNC5B	Whole_Blood, Uterus, Liver	3	0.807	NA	0.0678
CDH23	Heart_Left_Ventricle, Brain_Frontal_Cortex_BA9, Liver, Whole_Blood, Colon_Transverse, Ovary, Skin_Sun_Exposed_Lower_leg, Small_Intestine_Terminal_Ileum, Skin_Not_Sun_Exposed_Suprapubic, Artery_Aorta, Heart_Atrial_Appendage, Muscle_Skeletal, Nerve_Tibial, Pituitary, Breast_Mammary_Tissue, Brain_Hippocampus	16	0.123	NA	0.0118
C10orf54	Esophagus_Muscularis, Skin_Sun_Exposed_Lower_leg, Adipose_Visceral_Omentum, Brain_Cerebellum, Testis, Small_Intestine_Terminal_Ileum	6	0.547	NA	0.00522
SPOCK2	Brain_Putamen_basal_ganglia, Small_Intestine_Terminal_Ileum, Colon_Transverse, Thyroid	4	0.836	NA	0.119
MICU1	Adipose_Visceral_Omentum, Pituitary, Colon_Sigmoid, Skin_Sun_Exposed_Lower_leg, Skin_Not_Sun_Exposed_Suprapubic, Spleen, Brain_Cortex, Uterus, Brain_Caudate_basal_ganglia	9	0.523	NA	0.1
CCSER2	Ovary, Heart_Atrial_Appendage, Cells_Transformed_fibroblasts, Brain_Amygdala, Brain_Cerebellar_Hemisphere, Brain_Hypothalamus, Brain_Cerebellum, Artery_Aorta	8	0.014	NA	1.91e-05
BMPR1A	Heart_Atrial_Appendage, Heart_Left_Ventricle, Stomach, Brain_Hippocampus, Brain_Cerebellum, Skin_Sun_Exposed_Lower_leg, Breast_Mammary_Tissue, Brain_Frontal_Cortex_BA9, Brain_Spinal_cord_cervical_c.1, Esophagus_Gastroesophageal_Junction, Pituitary, Brain_Caudate_basal_ganglia, Cells_Transformed_fibroblasts, Artery_Tibial, Adipose_Subcutaneous, Brain_Cortex, Whole_Blood, Minor_Salivary_Gland, Brain_Cerebellar_Hemisphere, Esophagus_Mucosa, Esophagus_Muscularis, Muscle_Skeletal, Nerve_Tibial, Pancreas, Thyroid, Ovary, Adipose_Visceral_Omentum, Colon_Transverse, Adrenal_Gland, Uterus, Testis, Artery_Coronary, Vagina, Brain_Anterior_cingulate_cortex_BA24, Brain_Nucleus_accumbens_basal_ganglia, Liver, Artery_Aorta, Lung, Spleen	39	0.017	0.0652	0.0061
MINPP1	Stomach, Brain_Cerebellum, Cells_Transformed_fibroblasts, Artery_Coronary, Adrenal_Gland, Artery_Tibial, Muscle_Skeletal, Heart_Left_Ventricle	8	0.193	0.0219	0.0106
LIPA	Stomach, Heart_Atrial_Appendage, Adipose_Subcutaneous, Colon_Sigmoid, Adipose_Visceral_Omentum, Thyroid, Heart_Left_Ventricle, Breast_Mammary_Tissue, Brain_Cerebellum, Colon_Transverse, Muscle_Skeletal, Nerve_Tibial, Pancreas, Esophagus_Muscularis, Prostate, Esophagus_Gastroesophageal_Junction, Skin_Sun_Exposed_Lower_leg, Lung, Artery_Aorta, Liver	20	0.034	0.000132	0.0145
LZTS2	Adrenal_Gland, Skin_Not_Sun_Exposed_Suprapubic, Brain_Anterior_cingulate_cortex_BA24, Brain_Putamen_basal_ganglia, Heart_Atrial_Appendage, Artery_Tibial	6	0.867	NA	0.0642
SFXN3	Liver, Brain_Cortex, Esophagus_Gastroesophageal_Junction, Cells_Transformed_fibroblasts, Thyroid, Brain_Putamen_basal_ganglia, Cells_EBV.transformed_lymphocytes, Pancreas	8	0.644	NA	0.0139
KAZALD1	Prostate, Artery_Aorta, Cells_EBV.transformed_lymphocytes, Ovary, Pituitary	5	0.772	NA	0.0682
NPM3	Breast_Mammary_Tissue, Minor_Salivary_Gland, Pancreas, Skin_Not_Sun_Exposed_Suprapubic, Stomach, Adipose_Visceral_Omentum, Colon_Transverse, Testis, Skin_Sun_Exposed_Lower_leg, Artery_Aorta, Artery_Tibial, Brain_Anterior_cingulate_cortex_BA24, Brain_Nucleus_accumbens_basal_ganglia, Brain_Putamen_basal_ganglia, Thyroid, Brain_Caudate_basal_ganglia, Ovary	17	0.084	6.73e-50	0.0293
TNKS2	Brain_Hippocampus, Brain_Cortex, Cells_Transformed_fibroblasts, Esophagus_Mucosa, Brain_Caudate_basal_ganglia, Esophagus_Gastroesophageal_Junction, Esophagus_Muscularis, Heart_Atrial_Appendage, Lung, Muscle_Skeletal, Breast_Mammary_Tissue, Minor_Salivary_Gland, Adrenal_Gland	13	0.666	NA	0.0978
GBF1	Brain_Substantia_nigra, Pancreas, Esophagus_Mucosa, Cells_Transformed_fibroblasts, Liver, Esophagus_Muscularis, Thyroid, Brain_Cerebellum, Adipose_Subcutaneous	9	0.00101958	NA	3.25e-05
ARHGAP21	Cells_Transformed_fibroblasts, Skin_Sun_Exposed_Lower_leg, Artery_Coronary, Brain_Nucleus_accumbens_basal_ganglia, Cells_EBV.transformed_lymphocytes, Esophagus_Muscularis, Testis, Brain_Cerebellum	8	0.673	NA	0.0356
FBXL15	Vagina, Adipose_Subcutaneous, Brain_Hippocampus, Minor_Salivary_Gland, Brain_Hypothalamus, Adipose_Visceral_Omentum, Pancreas, Esophagus_Gastroesophageal_Junction, Thyroid, Brain_Amygdala	10	3.15e-07	NA	5.46e-06
CUEDC2	Brain_Amygdala, Artery_Coronary, Thyroid, Cells_EBV.transformed_lymphocytes, Vagina, Brain_Anterior_cingulate_cortex_BA24, Esophagus_Muscularis, Brain_Cortex, Uterus, Prostate, Brain_Frontal_Cortex_BA9	11	0.043	1.26e-47	0.000937
ANKRD26	Cells_EBV.transformed_lymphocytes, Pancreas, Brain_Caudate_basal_ganglia, Brain_Anterior_cingulate_cortex_BA24, Adipose_Visceral_Omentum, Artery_Tibial, Liver, Cells_Transformed_fibroblasts, Adipose_Subcutaneous, Esophagus_Gastroesophageal_Junction, Adrenal_Gland, Colon_Transverse, Spleen, Skin_Sun_Exposed_Lower_leg, Esophagus_Muscularis, Muscle_Skeletal, Whole_Blood, Vagina, Testis, Esophagus_Mucosa, Heart_Left_Ventricle, Small_Intestine_Terminal_Ileum	22	0.344	0.0836	0.0659
ACBD5	Skin_Not_Sun_Exposed_Suprapubic, Muscle_Skeletal, Brain_Frontal_Cortex_BA9	3	0.726	NA	0.081
LHPP	Brain_Anterior_cingulate_cortex_BA24, Skin_Not_Sun_Exposed_Suprapubic, Cells_Transformed_fibroblasts, Brain_Spinal_cord_cervical_c.1, Colon_Sigmoid, Brain_Nucleus_accumbens_basal_ganglia, Brain_Cerebellar_Hemisphere, Esophagus_Muscularis, Minor_Salivary_Gland, Stomach, Artery_Coronary, Thyroid, Spleen, Testis, Brain_Cortex, Esophagus_Gastroesophageal_Junction, Brain_Hypothalamus, Brain_Substantia_nigra, Brain_Amygdala, Pancreas, Nerve_Tibial, Whole_Blood, Lung, Small_Intestine_Terminal_Ileum	24	0.044	NA	0.00106
LARP4B	Brain_Cortex, Colon_Sigmoid, Brain_Hippocampus, Cells_Transformed_fibroblasts, Testis, Thyroid, Artery_Aorta, Skin_Not_Sun_Exposed_Suprapubic, Adipose_Subcutaneous	9	0.257	0.0332	0.062
GTPBP4	Esophagus_Mucosa, Colon_Sigmoid, Whole_Blood, Thyroid, Artery_Tibial, Brain_Spinal_cord_cervical_c.1, Brain_Caudate_basal_ganglia, Brain_Cerebellar_Hemisphere	8	0.411	NA	0.00872
MTPAP	Brain_Cerebellar_Hemisphere, Esophagus_Gastroesophageal_Junction, Nerve_Tibial, Brain_Caudate_basal_ganglia, Liver, Uterus	6	0.157	NA	0.000611
NEURL	Brain_Cerebellar_Hemisphere, Esophagus_Muscularis, Artery_Tibial, Brain_Cortex, Pancreas, Artery_Coronary, Prostate, Whole_Blood, Adipose_Subcutaneous, Brain_Cerebellum, Artery_Aorta, Testis, Colon_Sigmoid, Small_Intestine_Terminal_Ileum	14	0.00026449	NA	0.00109
SH3PXD2A	Artery_Tibial, Artery_Coronary, Cells_Transformed_fibroblasts, Esophagus_Mucosa, Heart_Left_Ventricle, Ovary, Testis, Pancreas, Esophagus_Gastroesophageal_Junction, Brain_Cortex, Skin_Not_Sun_Exposed_Suprapubic	11	0.018	0.00742	0.0158
PITRM1	Minor_Salivary_Gland, Brain_Hippocampus, Skin_Sun_Exposed_Lower_leg, Esophagus_Muscularis, Heart_Left_Ventricle, Whole_Blood, Stomach, Artery_Coronary, Esophagus_Mucosa	9	0.61	NA	0.016097
OBFC1	Nerve_Tibial, Breast_Mammary_Tissue, Adipose_Visceral_Omentum, Brain_Spinal_cord_cervical_c.1, Brain_Substantia_nigra, Prostate, Liver, Lung, Skin_Not_Sun_Exposed_Suprapubic, Ovary, Esophagus_Muscularis, Pancreas, Muscle_Skeletal, Brain_Cerebellum	14	0.058	NA	0.000847
MAP3K8	Muscle_Skeletal, Adipose_Subcutaneous, Liver, Breast_Mammary_Tissue, Esophagus_Gastroesophageal_Junction, Brain_Anterior_cingulate_cortex_BA24, Vagina, Nerve_Tibial, Skin_Sun_Exposed_Lower_leg, Thyroid	10	0.057	NA	0.022
DKK1	Brain_Nucleus_accumbens_basal_ganglia, Brain_Hypothalamus, Brain_Spinal_cord_cervical_c.1, Esophagus_Mucosa, Ovary, Adrenal_Gland, Lung, Adipose_Subcutaneous, Colon_Sigmoid, Minor_Salivary_Gland, Brain_Hippocampus, Brain_Anterior_cingulate_cortex_BA24	12	0.0011	NA	0.00916
GLRX3	Small_Intestine_Terminal_Ileum, Uterus, Heart_Left_Ventricle, Muscle_Skeletal, Spleen, Brain_Anterior_cingulate_cortex_BA24	6	0.473	NA	0.00807
FAM208B	Brain_Cortex, Uterus, Testis, Cells_EBV.transformed_lymphocytes, Skin_Not_Sun_Exposed_Suprapubic	5	0.093	NA	0.00116
SMC3	Ovary, Artery_Aorta, Liver, Pancreas, Adrenal_Gland, Breast_Mammary_Tissue, Adipose_Visceral_Omentum, Testis, Brain_Anterior_cingulate_cortex_BA24, Colon_Sigmoid	10	8.83e-05	NA	1.23e-07
SHOC2	Brain_Caudate_basal_ganglia, Adipose_Visceral_Omentum, Brain_Spinal_cord_cervical_c.1, Heart_Left_Ventricle, Testis, Brain_Hypothalamus, Vagina, Nerve_Tibial, Heart_Atrial_Appendage, Adrenal_Gland, Artery_Tibial, Skin_Not_Sun_Exposed_Suprapubic, Minor_Salivary_Gland, Brain_Nucleus_accumbens_basal_ganglia	14	0.101	2.83e-08	0.0184
TFAM	Adipose_Visceral_Omentum, Stomach, Heart_Atrial_Appendage, Adipose_Subcutaneous, Thyroid, Artery_Tibial, Colon_Sigmoid, Breast_Mammary_Tissue, Esophagus_Muscularis, Cells_Transformed_fibroblasts, Artery_Aorta, Brain_Caudate_basal_ganglia, Esophagus_Gastroesophageal_Junction, Nerve_Tibial, Brain_Anterior_cingulate_cortex_BA24, Brain_Cerebellar_Hemisphere, Adrenal_Gland, Liver, Lung, Pancreas, Brain_Nucleus_accumbens_basal_ganglia, Brain_Putamen_basal_ganglia, Skin_Not_Sun_Exposed_Suprapubic, Brain_Cortex, Brain_Frontal_Cortex_BA9, Brain_Hypothalamus, Heart_Left_Ventricle, Pituitary, Colon_Transverse, Artery_Coronary	30	0.013	0.14	0.000861
CCDC6	Nerve_Tibial, Whole_Blood, Esophagus_Mucosa, Brain_Spinal_cord_cervical_c.1, Heart_Atrial_Appendage, Breast_Mammary_Tissue, Brain_Anterior_cingulate_cortex_BA24, Esophagus_Gastroesophageal_Junction, Esophagus_Muscularis, Spleen, Brain_Caudate_basal_ganglia	11	0.011	NA	0.000477
CUL2	Cells_Transformed_fibroblasts, Lung, Skin_Sun_Exposed_Lower_leg, Brain_Cortex, Brain_Cerebellum, Brain_Putamen_basal_ganglia, Cells_EBV.transformed_lymphocytes, Testis, Colon_Transverse, Whole_Blood, Spleen, Brain_Anterior_cingulate_cortex_BA24	12	0.0023	NA	0.00115
CCNY	Whole_Blood, Pancreas, Minor_Salivary_Gland, Cells_EBV.transformed_lymphocytes, Heart_Left_Ventricle, Artery_Coronary, Brain_Hypothalamus, Esophagus_Mucosa, Uterus, Cells_Transformed_fibroblasts, Spleen, Small_Intestine_Terminal_Ileum, Heart_Atrial_Appendage	13	0.025	NA	0.00297
ZMIZ1	Muscle_Skeletal, Prostate, Brain_Spinal_cord_cervical_c.1, Esophagus_Mucosa, Brain_Hypothalamus, Brain_Frontal_Cortex_BA9, Testis, Brain_Cerebellar_Hemisphere, Breast_Mammary_Tissue, Brain_Putamen_basal_ganglia, Adipose_Subcutaneous, Nerve_Tibial, Cells_Transformed_fibroblasts	13	0.036	NA	0.0038
DNAJC12	Heart_Atrial_Appendage, Brain_Cortex, Skin_Sun_Exposed_Lower_leg, Lung, Adipose_Visceral_Omentum, Esophagus_Muscularis, Stomach, Ovary, Muscle_Skeletal, Heart_Left_Ventricle, Colon_Sigmoid, Esophagus_Mucosa	12	0.0011	0.000247	0.00192
PBLD	Vagina, Skin_Not_Sun_Exposed_Suprapubic, Brain_Spinal_cord_cervical_c.1, Muscle_Skeletal, Brain_Cerebellar_Hemisphere, Adipose_Visceral_Omentum, Brain_Hypothalamus, Colon_Transverse, Minor_Salivary_Gland, Brain_Putamen_basal_ganglia, Brain_Substantia_nigra, Brain_Amygdala, Artery_Aorta, Brain_Caudate_basal_ganglia, Brain_Cortex, Brain_Frontal_Cortex_BA9, Brain_Hippocampus, Brain_Nucleus_accumbens_basal_ganglia, Breast_Mammary_Tissue, Esophagus_Gastroesophageal_Junction, Lung, Testis, Adipose_Subcutaneous, Artery_Coronary, Artery_Tibial, Cells_Transformed_fibroblasts, Esophagus_Mucosa, Esophagus_Muscularis, Heart_Left_Ventricle, Nerve_Tibial, Ovary, Skin_Sun_Exposed_Lower_leg, Stomach, Liver, Adrenal_Gland	35	0.203	5.44e-27	0.00249
TSPAN14	Brain_Substantia_nigra, Muscle_Skeletal, Pituitary, Cells_Transformed_fibroblasts, Brain_Hypothalamus, Artery_Coronary, Lung, Adrenal_Gland, Brain_Putamen_basal_ganglia, Esophagus_Mucosa, Liver, Spleen, Esophagus_Muscularis, Brain_Cortex, Skin_Not_Sun_Exposed_Suprapubic, Uterus, Esophagus_Gastroesophageal_Junction	17	0.214	4.02e-27	0.0205
LGI1	Artery_Tibial, Artery_Aorta, Stomach, Brain_Nucleus_accumbens_basal_ganglia, Colon_Transverse, Pituitary, Adipose_Subcutaneous, Skin_Sun_Exposed_Lower_leg, Liver	9	0.239	NA	0.0551
TBC1D12	Esophagus_Mucosa, Brain_Putamen_basal_ganglia, Brain_Cerebellar_Hemisphere, Brain_Nucleus_accumbens_basal_ganglia, Skin_Not_Sun_Exposed_Suprapubic, Vagina, Spleen, Adipose_Subcutaneous, Lung	9	0.0096	NA	0.00226
FAM178A	Skin_Sun_Exposed_Lower_leg, Liver, Whole_Blood, Skin_Not_Sun_Exposed_Suprapubic, Brain_Substantia_nigra	5	0.436	NA	0.0464
IDE	Brain_Amygdala, Testis, Colon_Sigmoid, Breast_Mammary_Tissue, Pancreas, Ovary	6	0.508	NA	0.0915
ELOVL3	Skin_Sun_Exposed_Lower_leg, Artery_Tibial, Pituitary, Cells_Transformed_fibroblasts, Brain_Cortex, Small_Intestine_Terminal_Ileum, Testis, Brain_Spinal_cord_cervical_c.1	8	0.0053	0.00402	3.44e-05
GPAM	Whole_Blood, Breast_Mammary_Tissue, Artery_Tibial, Esophagus_Gastroesophageal_Junction, Artery_Coronary, Small_Intestine_Terminal_Ileum, Skin_Sun_Exposed_Lower_leg, Adipose_Subcutaneous, Thyroid, Colon_Sigmoid, Brain_Caudate_basal_ganglia, Brain_Anterior_cingulate_cortex_BA24, Brain_Putamen_basal_ganglia, Cells_Transformed_fibroblasts	14	0.000283771	NA	0.000118
CUTC	Whole_Blood, Minor_Salivary_Gland, Prostate, Pancreas, Muscle_Skeletal	5	0.105	NA	0.016
PPP1R3C	Colon_Transverse, Brain_Spinal_cord_cervical_c.1, Brain_Hippocampus, Liver, Brain_Substantia_nigra	5	0.435	NA	0.0239
PYROXD2	Artery_Coronary, Brain_Cortex, Cells_Transformed_fibroblasts, Pancreas, Artery_Aorta, Adipose_Subcutaneous, Adrenal_Gland, Brain_Anterior_cingulate_cortex_BA24, Brain_Amygdala, Artery_Tibial, Esophagus_Muscularis, Nerve_Tibial, Muscle_Skeletal, Heart_Left_Ventricle, Adipose_Visceral_Omentum, Cells_EBV.transformed_lymphocytes, Lung, Heart_Atrial_Appendage, Esophagus_Gastroesophageal_Junction, Colon_Sigmoid, Breast_Mammary_Tissue, Brain_Substantia_nigra, Esophagus_Mucosa, Stomach, Liver, Skin_Sun_Exposed_Lower_leg, Brain_Caudate_basal_ganglia, Brain_Hippocampus, Brain_Hypothalamus, Brain_Putamen_basal_ganglia, Uterus, Brain_Nucleus_accumbens_basal_ganglia, Brain_Frontal_Cortex_BA9, Testis, Skin_Not_Sun_Exposed_Suprapubic, Thyroid, Brain_Cerebellum, Ovary, Vagina, Brain_Spinal_cord_cervical_c.1, Colon_Transverse, Whole_Blood, Prostate, Pituitary	44	0.00042099	0.000218	0.000961
MXI1	Brain_Spinal_cord_cervical_c.1, Skin_Sun_Exposed_Lower_leg, Whole_Blood, Minor_Salivary_Gland, Brain_Putamen_basal_ganglia, Liver, Artery_Aorta, Nerve_Tibial, Brain_Cortex, Brain_Cerebellum, Colon_Sigmoid, Colon_Transverse, Esophagus_Mucosa	13	0.019	NA	5.28e-07
C10orf88	Brain_Anterior_cingulate_cortex_BA24, Brain_Cerebellar_Hemisphere, Brain_Putamen_basal_ganglia, Pituitary, Esophagus_Gastroesophageal_Junction	5	0.501	NA	0.0119
HELLS	Brain_Cortex, Brain_Nucleus_accumbens_basal_ganglia, Thyroid	3	0.586	NA	0.0166
TCTN3	Brain_Amygdala, Brain_Cortex, Artery_Coronary	3	0.84	NA	0.0714
FAM45A	Cells_Transformed_fibroblasts, Brain_Spinal_cord_cervical_c.1, Nerve_Tibial, Testis, Brain_Cortex, Adipose_Visceral_Omentum, Brain_Anterior_cingulate_cortex_BA24, Skin_Not_Sun_Exposed_Suprapubic, Cells_EBV.transformed_lymphocytes, Brain_Hypothalamus	10	0.146	NA	0.013
AVPI1	Nerve_Tibial, Colon_Sigmoid, Brain_Spinal_cord_cervical_c.1, Brain_Nucleus_accumbens_basal_ganglia, Artery_Tibial, Adipose_Subcutaneous, Esophagus_Muscularis	7	0.305	0.00721	0.0111
WDR11	Brain_Spinal_cord_cervical_c.1, Brain_Anterior_cingulate_cortex_BA24, Liver, Cells_Transformed_fibroblasts, Muscle_Skeletal	5	0.669	NA	0.0382
C10orf76	Brain_Caudate_basal_ganglia, Muscle_Skeletal, Heart_Left_Ventricle, Brain_Nucleus_accumbens_basal_ganglia, Adipose_Subcutaneous, Liver, Brain_Putamen_basal_ganglia, Brain_Cerebellum, Colon_Transverse, Brain_Anterior_cingulate_cortex_BA24	10	0.114	NA	0.0209
KCNIP2	Small_Intestine_Terminal_Ileum, Skin_Sun_Exposed_Lower_leg, Brain_Hypothalamus, Brain_Spinal_cord_cervical_c.1, Adrenal_Gland, Vagina, Pituitary, Brain_Anterior_cingulate_cortex_BA24, Brain_Cerebellar_Hemisphere, Artery_Aorta	10	0.015	NA	0.00254
SFRP5	Adipose_Subcutaneous, Brain_Amygdala, Artery_Tibial, Nerve_Tibial, Skin_Not_Sun_Exposed_Suprapubic	5	0.593	NA	0.0463
MASTL	Brain_Nucleus_accumbens_basal_ganglia, Brain_Cortex	2	0.616	NA	0.0991
SEPT7P9	Artery_Coronary, Colon_Sigmoid, Brain_Anterior_cingulate_cortex_BA24, Uterus, Prostate, Brain_Cerebellum, Brain_Caudate_basal_ganglia, Small_Intestine_Terminal_Ileum	8	0.897	NA	0.19
MRC1	Minor_Salivary_Gland, Breast_Mammary_Tissue	2	0.348	NA	0.003221
PLXDC2	Brain_Putamen_basal_ganglia, Brain_Nucleus_accumbens_basal_ganglia, Brain_Cerebellar_Hemisphere, Brain_Frontal_Cortex_BA9, Cells_EBV.transformed_lymphocytes, Pancreas, Brain_Substantia_nigra, Nerve_Tibial	8	0.366	NA	0.0433
EPC1	Heart_Left_Ventricle, Adipose_Subcutaneous, Small_Intestine_Terminal_Ileum, Testis, Artery_Aorta	5	0.173	NA	0.0111
ANXA11	Breast_Mammary_Tissue, Ovary, Heart_Atrial_Appendage, Adipose_Visceral_Omentum, Stomach, Muscle_Skeletal, Pancreas, Brain_Spinal_cord_cervical_c.1, Artery_Coronary, Lung, Prostate	11	0.493	NA	0.0344
LDB3	Colon_Sigmoid, Brain_Amygdala, Brain_Cerebellar_Hemisphere, Artery_Aorta, Adrenal_Gland, Artery_Tibial, Brain_Cerebellum, Uterus, Pituitary, Esophagus_Muscularis	10	0.098	NA	0.00877
OPN4	Brain_Frontal_Cortex_BA9, Uterus, Brain_Putamen_basal_ganglia, Brain_Cortex, Brain_Caudate_basal_ganglia, Brain_Amygdala, Brain_Nucleus_accumbens_basal_ganglia, Brain_Anterior_cingulate_cortex_BA24	8	0.352	NA	0.0256
FAM35A	Minor_Salivary_Gland, Brain_Hypothalamus, Heart_Left_Ventricle, Artery_Coronary, Brain_Amygdala, Brain_Cerebellar_Hemisphere, Brain_Putamen_basal_ganglia, Colon_Sigmoid	8	0.5	NA	0.057403
FAM213A	Vagina, Colon_Transverse, Esophagus_Gastroesophageal_Junction, Artery_Aorta, Prostate, Adipose_Subcutaneous, Heart_Atrial_Appendage, Cells_Transformed_fibroblasts, Brain_Caudate_basal_ganglia, Whole_Blood, Pituitary, Brain_Frontal_Cortex_BA9, Esophagus_Mucosa, Heart_Left_Ventricle, Minor_Salivary_Gland, Liver, Testis, Thyroid, Brain_Cerebellar_Hemisphere, Brain_Hypothalamus, Brain_Cortex, Colon_Sigmoid, Brain_Cerebellum, Nerve_Tibial, Skin_Not_Sun_Exposed_Suprapubic, Stomach, Brain_Nucleus_accumbens_basal_ganglia, Brain_Putamen_basal_ganglia, Artery_Coronary, Brain_Amygdala, Pancreas	31	0.063	NA	0.0141
PLAU	Brain_Cerebellum, Esophagus_Gastroesophageal_Junction, Muscle_Skeletal, Brain_Amygdala, Brain_Spinal_cord_cervical_c.1, Thyroid, Breast_Mammary_Tissue, Brain_Cortex, Brain_Cerebellar_Hemisphere, Ovary, Artery_Coronary, Brain_Hippocampus, Small_Intestine_Terminal_Ileum	13	0.135	NA	0.00822
CHST3	Muscle_Skeletal, Colon_Sigmoid, Adipose_Subcutaneous, Small_Intestine_Terminal_Ileum, Colon_Transverse, Artery_Tibial, Esophagus_Mucosa, Cells_Transformed_fibroblasts, Pancreas, Brain_Hippocampus, Heart_Left_Ventricle	11	0.147	NA	0.00208
BICC1	Brain_Anterior_cingulate_cortex_BA24, Breast_Mammary_Tissue, Adipose_Visceral_Omentum, Brain_Cortex, Brain_Nucleus_accumbens_basal_ganglia	5	0.87	NA	0.158
CISD1	Colon_Transverse, Brain_Cortex, Prostate	3	0.849	NA	0.144
EGR2	Esophagus_Mucosa, Uterus, Lung, Skin_Sun_Exposed_Lower_leg, Cells_Transformed_fibroblasts, Adipose_Subcutaneous, Esophagus_Muscularis, Brain_Cerebellar_Hemisphere, Skin_Not_Sun_Exposed_Suprapubic	9	5.91e-05	NA	3.68e-06
ECD	Brain_Caudate_basal_ganglia, Testis, Esophagus_Mucosa, Brain_Cerebellar_Hemisphere, Skin_Not_Sun_Exposed_Suprapubic, Brain_Spinal_cord_cervical_c.1, Brain_Cerebellum, Cells_Transformed_fibroblasts, Thyroid, Lung, Stomach, Pancreas, Cells_EBV.transformed_lymphocytes, Artery_Aorta, Adipose_Subcutaneous, Esophagus_Muscularis, Esophagus_Gastroesophageal_Junction, Muscle_Skeletal, Adrenal_Gland, Adipose_Visceral_Omentum, Brain_Nucleus_accumbens_basal_ganglia, Artery_Tibial, Nerve_Tibial, Brain_Substantia_nigra, Brain_Frontal_Cortex_BA9, Artery_Coronary, Breast_Mammary_Tissue	27	0.106	0.201	0.0207
SLC25A16	Liver, Heart_Left_Ventricle, Colon_Transverse, Cells_EBV.transformed_lymphocytes, Vagina, Artery_Tibial	6	0.212	NA	0.00266
ZWINT	Liver, Brain_Spinal_cord_cervical_c.1, Testis, Brain_Hypothalamus, Brain_Putamen_basal_ganglia, Heart_Atrial_Appendage, Artery_Aorta, Esophagus_Gastroesophageal_Junction, Brain_Caudate_basal_ganglia, Muscle_Skeletal, Artery_Tibial	11	0.023	NA	0.00617
VPS26A	Brain_Cortex, Adipose_Subcutaneous, Brain_Nucleus_accumbens_basal_ganglia, Prostate	4	0.464	NA	0.0553
OPTN	Brain_Anterior_cingulate_cortex_BA24, Nerve_Tibial, Brain_Hypothalamus, Brain_Putamen_basal_ganglia, Lung, Spleen, Ovary	7	0.755	NA	0.0681
ITIH5	Brain_Spinal_cord_cervical_c.1, Brain_Cerebellar_Hemisphere, Thyroid, Uterus	4	0.108	NA	0.00172
ECHS1	Esophagus_Gastroesophageal_Junction, Nerve_Tibial, Whole_Blood, Skin_Not_Sun_Exposed_Suprapubic, Colon_Transverse, Skin_Sun_Exposed_Lower_leg, Muscle_Skeletal, Prostate, Artery_Tibial, Colon_Sigmoid, Lung, Brain_Spinal_cord_cervical_c.1	12	0.017	NA	0.000196
ARHGAP22	Brain_Anterior_cingulate_cortex_BA24, Cells_Transformed_fibroblasts, Colon_Transverse, Skin_Not_Sun_Exposed_Suprapubic, Nerve_Tibial, Breast_Mammary_Tissue, Pancreas, Artery_Aorta, Liver, Adipose_Subcutaneous, Artery_Coronary, Artery_Tibial, Brain_Cortex, Heart_Atrial_Appendage, Lung, Spleen, Brain_Frontal_Cortex_BA9, Thyroid, Adrenal_Gland, Uterus, Muscle_Skeletal, Small_Intestine_Terminal_Ileum, Ovary	23	0.0023	NA	0.000665
WDFY4	Brain_Cortex, Artery_Coronary, Brain_Caudate_basal_ganglia, Prostate, Uterus, Brain_Nucleus_accumbens_basal_ganglia, Colon_Sigmoid, Muscle_Skeletal	8	0.341	NA	0.0132
TUBGCP2	Esophagus_Mucosa, Muscle_Skeletal, Lung, Pancreas, Artery_Tibial, Artery_Aorta, Brain_Nucleus_accumbens_basal_ganglia, Heart_Left_Ventricle, Ovary	9	0.186	NA	0.00817
CYP2E1	Prostate, Brain_Spinal_cord_cervical_c.1, Adipose_Subcutaneous, Colon_Sigmoid, Esophagus_Muscularis, Heart_Atrial_Appendage, Nerve_Tibial, Pituitary, Thyroid, Testis, Adipose_Visceral_Omentum, Ovary, Brain_Amygdala, Colon_Transverse, Brain_Cerebellum, Breast_Mammary_Tissue, Lung, Whole_Blood, Esophagus_Gastroesophageal_Junction, Stomach	20	0.018	NA	0.00421
PTPRE	Lung, Whole_Blood, Breast_Mammary_Tissue, Adipose_Subcutaneous, Testis, Brain_Hippocampus, Brain_Caudate_basal_ganglia, Artery_Aorta, Small_Intestine_Terminal_Ileum, Brain_Putamen_basal_ganglia, Adipose_Visceral_Omentum, Brain_Nucleus_accumbens_basal_ganglia, Brain_Amygdala, Brain_Cortex	14	0.045	4.37e-07	0.00424
SFTPD	Brain_Spinal_cord_cervical_c.1, Lung, Skin_Not_Sun_Exposed_Suprapubic, Brain_Cerebellum, Prostate, Uterus, Skin_Sun_Exposed_Lower_leg, Cells_Transformed_fibroblasts, Pituitary, Brain_Substantia_nigra, Pancreas, Artery_Aorta	12	0.666	NA	0.078
DYDC2	Uterus, Pituitary, Brain_Frontal_Cortex_BA9, Lung, Skin_Sun_Exposed_Lower_leg, Vagina	6	0.223	NA	0.0158
TMEM254	Adipose_Visceral_Omentum, Brain_Hypothalamus, Adipose_Subcutaneous, Heart_Atrial_Appendage, Brain_Frontal_Cortex_BA9, Vagina, Brain_Putamen_basal_ganglia	7	0.385	NA	0.0105
FBXO18	Liver, Thyroid, Pituitary, Lung, Brain_Frontal_Cortex_BA9, Artery_Tibial, Nerve_Tibial, Esophagus_Mucosa, Adipose_Visceral_Omentum, Pancreas, Breast_Mammary_Tissue, Brain_Cerebellum, Small_Intestine_Terminal_Ileum, Testis, Skin_Not_Sun_Exposed_Suprapubic, Whole_Blood, Colon_Transverse, Cells_Transformed_fibroblasts, Brain_Caudate_basal_ganglia, Brain_Cortex	20	0.000489779	0.00271	0.000109
IL2RA	Brain_Substantia_nigra	1	0.88	NA	0.0667
ANKRD16	Adipose_Subcutaneous, Brain_Frontal_Cortex_BA9, Adrenal_Gland, Brain_Nucleus_accumbens_basal_ganglia, Brain_Cerebellum, Colon_Transverse, Muscle_Skeletal, Testis, Cells_EBV.transformed_lymphocytes, Minor_Salivary_Gland, Esophagus_Gastroesophageal_Junction, Brain_Hypothalamus	12	0.403	NA	0.0278
ECHDC3	Adrenal_Gland, Liver, Adipose_Visceral_Omentum, Brain_Nucleus_accumbens_basal_ganglia, Brain_Caudate_basal_ganglia, Brain_Putamen_basal_ganglia, Brain_Amygdala, Esophagus_Mucosa, Brain_Cortex, Brain_Frontal_Cortex_BA9, Brain_Hippocampus, Skin_Not_Sun_Exposed_Suprapubic	12	0.347	NA	0.00508
IL15RA	Brain_Putamen_basal_ganglia, Minor_Salivary_Gland, Thyroid, Brain_Amygdala	4	0.93	NA	0.124
STAM	Small_Intestine_Terminal_Ileum, Artery_Coronary, Testis, Skin_Sun_Exposed_Lower_leg, Heart_Left_Ventricle, Brain_Cerebellum, Cells_EBV.transformed_lymphocytes, Heart_Atrial_Appendage, Spleen	9	0.128	NA	0.00798
ABI1	Nerve_Tibial, Lung, Breast_Mammary_Tissue, Adipose_Visceral_Omentum, Stomach, Vagina, Adrenal_Gland, Adipose_Subcutaneous, Small_Intestine_Terminal_Ileum, Thyroid, Skin_Not_Sun_Exposed_Suprapubic	11	0.303	0.298	0.0267
ACTR1A	Prostate, Brain_Cortex, Stomach, Pancreas, Skin_Not_Sun_Exposed_Suprapubic, Liver, Testis, Artery_Tibial, Adrenal_Gland, Spleen	10	0.0028	2.59e-23	4.28e-05
CYP2C9	Minor_Salivary_Gland, Colon_Transverse, Artery_Aorta, Esophagus_Mucosa, Stomach, Artery_Coronary, Lung, Pancreas, Skin_Not_Sun_Exposed_Suprapubic, Adipose_Subcutaneous	10	0.064	0.144	0.021487
TMEM180	Muscle_Skeletal, Lung, Brain_Nucleus_accumbens_basal_ganglia, Pancreas, Skin_Not_Sun_Exposed_Suprapubic, Breast_Mammary_Tissue, Thyroid, Brain_Cortex, Whole_Blood, Spleen, Stomach, Colon_Transverse, Esophagus_Muscularis, Adipose_Visceral_Omentum, Ovary, Brain_Anterior_cingulate_cortex_BA24, Artery_Aorta, Adipose_Subcutaneous, Brain_Cerebellar_Hemisphere, Artery_Coronary, Brain_Substantia_nigra, Adrenal_Gland, Artery_Tibial, Esophagus_Gastroesophageal_Junction, Small_Intestine_Terminal_Ileum, Brain_Hypothalamus, Colon_Sigmoid, Brain_Cerebellum, Brain_Putamen_basal_ganglia	29	0.171	0.000773	0.00203
CYP2C8	Brain_Spinal_cord_cervical_c.1, Brain_Amygdala, Thyroid, Adrenal_Gland, Artery_Coronary, Colon_Sigmoid	6	0.74	0.0341	0.0166
MYOF	Liver, Artery_Coronary, Brain_Substantia_nigra, Brain_Cortex, Testis, Esophagus_Muscularis	6	0.37	NA	0.00122
LOXL4	Lung, Brain_Hypothalamus, Nerve_Tibial, Thyroid, Muscle_Skeletal, Colon_Transverse, Heart_Atrial_Appendage, Esophagus_Mucosa, Brain_Frontal_Cortex_BA9	9	0.0132	NA	0.00388
STAMBPL1	Colon_Sigmoid, Artery_Aorta, Testis, Brain_Anterior_cingulate_cortex_BA24, Adipose_Visceral_Omentum, Brain_Putamen_basal_ganglia, Stomach, Uterus, Artery_Tibial, Prostate, Spleen	11	0.89	NA	0.121
CH25H	Heart_Left_Ventricle, Brain_Cerebellar_Hemisphere, Breast_Mammary_Tissue, Brain_Substantia_nigra, Brain_Cortex, Uterus, Esophagus_Mucosa	7	0.541	NA	0.0618
ATAD1	Artery_Tibial, Adipose_Subcutaneous, Adipose_Visceral_Omentum, Colon_Transverse, Ovary, Thyroid, Lung, Brain_Putamen_basal_ganglia, Vagina, Brain_Anterior_cingulate_cortex_BA24, Esophagus_Mucosa	11	0.018	0.201	0.0129
BTBD16	Esophagus_Mucosa, Nerve_Tibial, Thyroid, Esophagus_Muscularis, Adipose_Visceral_Omentum, Artery_Coronary, Artery_Tibial, Esophagus_Gastroesophageal_Junction, Minor_Salivary_Gland, Artery_Aorta, Heart_Atrial_Appendage, Ovary, Pituitary, Uterus, Muscle_Skeletal, Vagina, Colon_Transverse, Lung, Brain_Hippocampus, Colon_Sigmoid, Breast_Mammary_Tissue, Adipose_Subcutaneous, Brain_Anterior_cingulate_cortex_BA24, Prostate, Small_Intestine_Terminal_Ileum, Brain_Caudate_basal_ganglia, Brain_Frontal_Cortex_BA9, Adrenal_Gland, Pancreas	29	0.194	0.598	0.0353
KIF11	Minor_Salivary_Gland, Brain_Amygdala, Heart_Atrial_Appendage, Skin_Not_Sun_Exposed_Suprapubic, Cells_Transformed_fibroblasts, Esophagus_Mucosa, Brain_Anterior_cingulate_cortex_BA24, Muscle_Skeletal, Prostate, Adipose_Subcutaneous, Liver, Esophagus_Muscularis	12	0.267	NA	0.070301
TACC2	Whole_Blood, Brain_Cerebellum, Brain_Amygdala, Cells_Transformed_fibroblasts, Minor_Salivary_Gland, Brain_Cerebellar_Hemisphere, Heart_Left_Ventricle	7	0.338	NA	0.00746
CALHM2	Adrenal_Gland, Brain_Cerebellar_Hemisphere, Whole_Blood, Spleen, Brain_Spinal_cord_cervical_c.1, Small_Intestine_Terminal_Ileum	6	0.176	NA	2.67e-05
ARL3	Artery_Aorta, Esophagus_Muscularis, Nerve_Tibial, Muscle_Skeletal, Artery_Tibial, Testis, Artery_Coronary, Colon_Transverse, Spleen, Brain_Amygdala, Skin_Sun_Exposed_Lower_leg, Heart_Atrial_Appendage, Brain_Cerebellum, Minor_Salivary_Gland, Adipose_Subcutaneous, Cells_Transformed_fibroblasts, Stomach, Lung, Adipose_Visceral_Omentum, Uterus, Brain_Cerebellar_Hemisphere, Brain_Cortex, Brain_Hippocampus, Heart_Left_Ventricle, Esophagus_Mucosa	25	6.64e-05	NA	3.38e-06
CEP55	Pancreas, Vagina, Brain_Spinal_cord_cervical_c.1, Heart_Left_Ventricle, Colon_Sigmoid, Colon_Transverse, Brain_Substantia_nigra, Esophagus_Gastroesophageal_Junction	8	0.0048	NA	0.00131
KIF20B	Brain_Cortex, Lung, Uterus, Brain_Amygdala, Heart_Atrial_Appendage, Brain_Hippocampus	6	0.614	NA	0.0343
ENTPD1	Thyroid, Brain_Anterior_cingulate_cortex_BA24, Small_Intestine_Terminal_Ileum	3	0.791	NA	0.0246
EXOC6	Nerve_Tibial, Esophagus_Muscularis, Heart_Left_Ventricle, Adipose_Subcutaneous, Uterus, Pituitary, Heart_Atrial_Appendage	7	0.256	NA	0.0347
PLCE1	Prostate, Vagina, Cells_EBV.transformed_lymphocytes, Esophagus_Mucosa, Pancreas, Brain_Cerebellar_Hemisphere, Small_Intestine_Terminal_Ileum, Stomach, Adrenal_Gland, Uterus, Brain_Hippocampus, Cells_Transformed_fibroblasts, Brain_Caudate_basal_ganglia, Spleen	14	0.426	NA	0.0339
RBP4	Cells_Transformed_fibroblasts, Adrenal_Gland, Small_Intestine_Terminal_Ileum, Brain_Frontal_Cortex_BA9, Nerve_Tibial, Brain_Caudate_basal_ganglia, Vagina, Brain_Hypothalamus, Whole_Blood, Muscle_Skeletal, Brain_Nucleus_accumbens_basal_ganglia, Esophagus_Gastroesophageal_Junction	12	0.329	NA	0.0122
ANXA7	Brain_Cortex, Adipose_Subcutaneous, Breast_Mammary_Tissue, Thyroid, Stomach, Liver, Brain_Hypothalamus, Brain_Cerebellar_Hemisphere, Brain_Cerebellum, Vagina, Brain_Substantia_nigra, Skin_Not_Sun_Exposed_Suprapubic	12	0.099	NA	0.0181
FAM149B1	Brain_Putamen_basal_ganglia, Adipose_Subcutaneous, Muscle_Skeletal, Brain_Cerebellum, Brain_Cortex, Adipose_Visceral_Omentum, Brain_Caudate_basal_ganglia, Breast_Mammary_Tissue, Esophagus_Mucosa, Skin_Sun_Exposed_Lower_leg, Whole_Blood, Lung, Pituitary, Stomach, Artery_Aorta, Brain_Cerebellar_Hemisphere, Pancreas, Colon_Transverse, Esophagus_Muscularis, Skin_Not_Sun_Exposed_Suprapubic, Liver, Nerve_Tibial, Small_Intestine_Terminal_Ileum, Testis, Cells_Transformed_fibroblasts, Prostate, Thyroid, Adrenal_Gland	28	0.093	NA	0.0387
NCOA4	Breast_Mammary_Tissue, Nerve_Tibial, Thyroid, Brain_Substantia_nigra, Esophagus_Gastroesophageal_Junction, Heart_Left_Ventricle, Artery_Aorta, Adipose_Subcutaneous, Brain_Caudate_basal_ganglia, Esophagus_Mucosa, Skin_Not_Sun_Exposed_Suprapubic, Skin_Sun_Exposed_Lower_leg, Brain_Cerebellar_Hemisphere, Adrenal_Gland	14	0.000804803	0.000158	0.00669
TIMM23	Esophagus_Gastroesophageal_Junction, Artery_Aorta, Cells_Transformed_fibroblasts, Esophagus_Mucosa, Testis, Thyroid, Brain_Nucleus_accumbens_basal_ganglia, Heart_Left_Ventricle, Esophagus_Muscularis, Pancreas, Artery_Tibial, Uterus, Muscle_Skeletal, Cells_EBV.transformed_lymphocytes	14	0.0035	1.4e-23	0.00217
ASCC1	Lung, Artery_Aorta, Skin_Not_Sun_Exposed_Suprapubic, Brain_Nucleus_accumbens_basal_ganglia, Small_Intestine_Terminal_Ileum, Cells_Transformed_fibroblasts, Prostate, Brain_Caudate_basal_ganglia, Stomach, Heart_Left_Ventricle, Brain_Substantia_nigra, Esophagus_Muscularis, Colon_Transverse, Esophagus_Mucosa, Brain_Frontal_Cortex_BA9, Thyroid, Ovary	17	0.446	NA	0.0523
ZNF365	Artery_Coronary, Spleen, Heart_Atrial_Appendage, Thyroid, Ovary, Brain_Spinal_cord_cervical_c.1, Brain_Anterior_cingulate_cortex_BA24, Lung, Cells_EBV.transformed_lymphocytes, Uterus, Heart_Left_Ventricle, Artery_Tibial, Brain_Frontal_Cortex_BA9, Colon_Sigmoid, Vagina, Esophagus_Mucosa, Brain_Hypothalamus	17	0.000715214	1.92e-23	1.92e-08
ADAMTS14	Nerve_Tibial, Artery_Coronary, Stomach, Whole_Blood, Cells_Transformed_fibroblasts, Spleen, Adrenal_Gland, Skin_Not_Sun_Exposed_Suprapubic, Skin_Sun_Exposed_Lower_leg, Artery_Aorta, Lung	11	0.391	0.127	0.0144
RPS24	Ovary, Brain_Putamen_basal_ganglia	2	0.908	NA	0.087
TET1	Spleen, Brain_Frontal_Cortex_BA9, Heart_Atrial_Appendage, Muscle_Skeletal, Cells_Transformed_fibroblasts, Small_Intestine_Terminal_Ileum, Brain_Putamen_basal_ganglia	7	0.0042	NA	0.000561
DNA2	Brain_Hippocampus, Uterus, Testis	3	0.519	NA	0.0348
PROSER2	Prostate, Colon_Sigmoid, Spleen, Brain_Nucleus_accumbens_basal_ganglia, Brain_Frontal_Cortex_BA9, Brain_Hippocampus, Esophagus_Mucosa, Colon_Transverse, Brain_Putamen_basal_ganglia, Uterus, Heart_Atrial_Appendage, Thyroid, Muscle_Skeletal	13	0.0097	NA	0.00299
USP6NL	Artery_Tibial, Whole_Blood, Brain_Cerebellum, Brain_Hippocampus, Thyroid, Ovary, Brain_Spinal_cord_cervical_c.1, Artery_Coronary, Brain_Nucleus_accumbens_basal_ganglia, Brain_Substantia_nigra, Adipose_Visceral_Omentum, Esophagus_Muscularis, Testis, Heart_Left_Ventricle	14	0.012	NA	0.00926
MSRB2	Esophagus_Gastroesophageal_Junction, Stomach, Artery_Coronary, Brain_Caudate_basal_ganglia, Thyroid, Whole_Blood, Adipose_Subcutaneous, Esophagus_Muscularis, Artery_Tibial, Pancreas, Adipose_Visceral_Omentum, Cells_EBV.transformed_lymphocytes, Brain_Frontal_Cortex_BA9	13	0.0025	NA	0.00408
PDSS1	Cells_EBV.transformed_lymphocytes, Minor_Salivary_Gland, Esophagus_Mucosa, Testis, Vagina, Heart_Atrial_Appendage, Muscle_Skeletal, Stomach	8	0.833	NA	0.104
FAM171A1	Pituitary, Brain_Substantia_nigra, Brain_Amygdala, Brain_Nucleus_accumbens_basal_ganglia, Brain_Cortex, Muscle_Skeletal, Brain_Spinal_cord_cervical_c.1, Minor_Salivary_Gland, Brain_Anterior_cingulate_cortex_BA24, Esophagus_Muscularis	10	0.0056	NA	0.000135
SLC39A12	Brain_Caudate_basal_ganglia, Esophagus_Gastroesophageal_Junction, Esophagus_Muscularis, Artery_Coronary, Adipose_Subcutaneous, Spleen, Liver	7	0.749	NA	0.137
TMEM236	Ovary, Stomach, Spleen, Adipose_Visceral_Omentum, Artery_Tibial	5	0.763	0.656	0.109
RSU1	Uterus, Brain_Amygdala, Brain_Anterior_cingulate_cortex_BA24, Brain_Cortex, Thyroid, Brain_Cerebellum, Cells_Transformed_fibroblasts, Brain_Spinal_cord_cervical_c.1, Whole_Blood, Lung, Esophagus_Muscularis, Minor_Salivary_Gland, Small_Intestine_Terminal_Ileum, Artery_Tibial, Adipose_Subcutaneous, Esophagus_Mucosa, Brain_Frontal_Cortex_BA9, Nerve_Tibial	18	0.381	NA	0.0243
ST8SIA6	Colon_Transverse, Nerve_Tibial, Adipose_Visceral_Omentum, Testis, Thyroid, Lung, Colon_Sigmoid, Heart_Left_Ventricle, Liver	9	0.000209609	NA	9.21e-05
PARD3	Esophagus_Muscularis, Brain_Spinal_cord_cervical_c.1, Pituitary, Artery_Aorta, Spleen, Cells_EBV.transformed_lymphocytes, Breast_Mammary_Tissue, Skin_Not_Sun_Exposed_Suprapubic, Pancreas, Brain_Hippocampus, Heart_Left_Ventricle, Adipose_Subcutaneous, Thyroid, Lung, Skin_Sun_Exposed_Lower_leg	15	0.031	NA	0.00887
FAM13C	Heart_Left_Ventricle, Small_Intestine_Terminal_Ileum, Thyroid, Brain_Frontal_Cortex_BA9, Esophagus_Gastroesophageal_Junction, Uterus, Pituitary, Colon_Sigmoid, Brain_Substantia_nigra	9	0.0017	NA	0.000394
NRBF2	Minor_Salivary_Gland, Brain_Anterior_cingulate_cortex_BA24, Cells_Transformed_fibroblasts, Muscle_Skeletal, Skin_Sun_Exposed_Lower_leg, Skin_Not_Sun_Exposed_Suprapubic, Colon_Transverse, Heart_Atrial_Appendage, Liver, Adipose_Subcutaneous	10	0.038	2.86e-14	0.000413
CDHR1	Brain_Cerebellar_Hemisphere, Brain_Caudate_basal_ganglia, Colon_Sigmoid, Heart_Atrial_Appendage, Brain_Anterior_cingulate_cortex_BA24, Brain_Frontal_Cortex_BA9, Esophagus_Muscularis, Brain_Putamen_basal_ganglia, Esophagus_Mucosa, Whole_Blood, Brain_Hypothalamus, Stomach, Brain_Cerebellum, Brain_Cortex, Brain_Hippocampus, Heart_Left_Ventricle, Thyroid, Nerve_Tibial, Brain_Nucleus_accumbens_basal_ganglia, Colon_Transverse, Minor_Salivary_Gland, Brain_Spinal_cord_cervical_c.1, Spleen, Ovary, Brain_Amygdala, Adipose_Visceral_Omentum	26	4.42e-05	NA	1.42e-06
POLR3A	Brain_Hypothalamus, Pancreas, Muscle_Skeletal, Esophagus_Muscularis, Artery_Tibial, Brain_Caudate_basal_ganglia, Minor_Salivary_Gland	7	0.394	NA	0.105
HERC4	Nerve_Tibial, Lung, Heart_Atrial_Appendage, Esophagus_Muscularis, Cells_Transformed_fibroblasts	5	0.0048	NA	6.65e-06
C10orf11	Testis, Pituitary, Brain_Spinal_cord_cervical_c.1, Esophagus_Mucosa, Stomach, Artery_Aorta	6	0.57	NA	0.0441
CAMK2G	Skin_Not_Sun_Exposed_Suprapubic, Adipose_Visceral_Omentum, Vagina, Brain_Cerebellum, Cells_Transformed_fibroblasts, Artery_Aorta, Breast_Mammary_Tissue, Heart_Atrial_Appendage, Muscle_Skeletal, Brain_Hippocampus	10	0.0011	NA	0.00014
GLUD1	Brain_Anterior_cingulate_cortex_BA24, Brain_Frontal_Cortex_BA9, Minor_Salivary_Gland, Ovary, Skin_Sun_Exposed_Lower_leg, Vagina, Skin_Not_Sun_Exposed_Suprapubic, Spleen, Brain_Hippocampus, Stomach, Thyroid, Testis, Brain_Caudate_basal_ganglia, Esophagus_Mucosa, Heart_Left_Ventricle, Brain_Substantia_nigra, Artery_Coronary	17	0.173	NA	0.0315
HTR7	Nerve_Tibial, Spleen, Brain_Cerebellar_Hemisphere, Thyroid, Heart_Left_Ventricle, Brain_Hippocampus, Skin_Not_Sun_Exposed_Suprapubic, Colon_Transverse	8	0.119	NA	0.00602
RPP30	Brain_Putamen_basal_ganglia, Lung, Cells_Transformed_fibroblasts, Artery_Tibial, Thyroid, Adipose_Visceral_Omentum, Breast_Mammary_Tissue, Skin_Not_Sun_Exposed_Suprapubic, Artery_Aorta, Esophagus_Muscularis, Adipose_Subcutaneous, Liver, Nerve_Tibial, Brain_Hippocampus, Uterus, Pituitary, Brain_Cortex	17	0.243	0.0264	0.0737
FRA10AC1	Minor_Salivary_Gland, Liver, Prostate, Ovary, Adipose_Subcutaneous, Brain_Putamen_basal_ganglia	6	0.672	NA	0.141957
ADD3	Lung, Esophagus_Muscularis, Muscle_Skeletal, Liver, Brain_Cerebellar_Hemisphere, Pituitary, Esophagus_Gastroesophageal_Junction, Colon_Sigmoid, Artery_Tibial, Spleen, Brain_Frontal_Cortex_BA9, Testis, Thyroid, Brain_Cerebellum, Colon_Transverse, Nerve_Tibial, Heart_Atrial_Appendage, Cells_Transformed_fibroblasts, Stomach, Whole_Blood, Artery_Aorta, Adrenal_Gland, Heart_Left_Ventricle, Small_Intestine_Terminal_Ileum, Uterus, Breast_Mammary_Tissue, Adipose_Subcutaneous, Adipose_Visceral_Omentum, Prostate, Skin_Not_Sun_Exposed_Suprapubic	30	8.07e-09	NA	1.81e-14
DNAJB12	Brain_Substantia_nigra, Skin_Sun_Exposed_Lower_leg, Artery_Aorta, Ovary, Cells_EBV.transformed_lymphocytes, Brain_Caudate_basal_ganglia, Pituitary	7	0.506	NA	0.0403
TCF7L2	Stomach, Muscle_Skeletal, Cells_Transformed_fibroblasts, Cells_EBV.transformed_lymphocytes	4	0.487	NA	0.0155
FUOM	Skin_Sun_Exposed_Lower_leg, Stomach, Esophagus_Gastroesophageal_Junction, Artery_Coronary, Muscle_Skeletal, Brain_Hippocampus, Thyroid, Whole_Blood, Adipose_Visceral_Omentum	9	0.244	NA	0.0263
LRRC27	Ovary, Uterus, Liver, Brain_Caudate_basal_ganglia	4	0.851	NA	0.144
MTG1	Ovary, Cells_Transformed_fibroblasts, Brain_Spinal_cord_cervical_c.1, Muscle_Skeletal, Adipose_Subcutaneous, Esophagus_Mucosa, Thyroid, Minor_Salivary_Gland, Whole_Blood, Skin_Sun_Exposed_Lower_leg, Nerve_Tibial, Brain_Caudate_basal_ganglia, Brain_Anterior_cingulate_cortex_BA24, Adrenal_Gland, Artery_Coronary, Brain_Nucleus_accumbens_basal_ganglia, Cells_EBV.transformed_lymphocytes, Colon_Transverse, Lung, Spleen, Pancreas, Esophagus_Muscularis, Esophagus_Gastroesophageal_Junction, Testis, Heart_Atrial_Appendage, Artery_Tibial, Brain_Cerebellar_Hemisphere, Brain_Cortex, Brain_Frontal_Cortex_BA9, Breast_Mammary_Tissue, Prostate, Skin_Not_Sun_Exposed_Suprapubic, Small_Intestine_Terminal_Ileum, Stomach, Pituitary, Brain_Putamen_basal_ganglia, Heart_Left_Ventricle, Liver, Colon_Sigmoid, Brain_Amygdala, Brain_Hippocampus, Brain_Substantia_nigra, Artery_Aorta, Brain_Hypothalamus, Vagina, Adipose_Visceral_Omentum, Brain_Cerebellum	47	0.0036	NA	0.000269
PAOX	Brain_Cortex, Brain_Spinal_cord_cervical_c.1, Brain_Frontal_Cortex_BA9, Pancreas, Brain_Caudate_basal_ganglia, Muscle_Skeletal, Brain_Hippocampus, Adrenal_Gland, Cells_Transformed_fibroblasts, Esophagus_Muscularis, Ovary, Uterus, Artery_Coronary, Nerve_Tibial, Testis, Skin_Sun_Exposed_Lower_leg, Artery_Tibial, Adipose_Subcutaneous, Adipose_Visceral_Omentum, Artery_Aorta, Breast_Mammary_Tissue, Colon_Sigmoid, Colon_Transverse, Esophagus_Gastroesophageal_Junction, Heart_Atrial_Appendage, Lung, Pituitary, Stomach, Esophagus_Mucosa, Whole_Blood, Brain_Anterior_cingulate_cortex_BA24	31	0.068	1.46e-16	0.000747
GSTO1	Artery_Tibial, Brain_Hypothalamus, Brain_Cerebellar_Hemisphere, Skin_Not_Sun_Exposed_Suprapubic, Pancreas, Brain_Cerebellum, Nerve_Tibial, Testis, Esophagus_Mucosa, Heart_Atrial_Appendage, Brain_Cortex, Cells_Transformed_fibroblasts, Uterus, Heart_Left_Ventricle, Ovary, Prostate, Brain_Substantia_nigra	17	0.058	NA	0.000754
CNNM2	Artery_Aorta, Brain_Frontal_Cortex_BA9, Colon_Transverse, Skin_Sun_Exposed_Lower_leg, Brain_Cerebellar_Hemisphere, Prostate, Brain_Hippocampus, Artery_Tibial, Liver, Brain_Cerebellum, Cells_EBV.transformed_lymphocytes, Brain_Caudate_basal_ganglia, Cells_Transformed_fibroblasts, Brain_Amygdala, Brain_Putamen_basal_ganglia	15	9.58e-05	2.77e-149	0.000115
PDCD11	Stomach, Heart_Left_Ventricle, Artery_Tibial, Ovary, Heart_Atrial_Appendage, Brain_Hippocampus	6	0.207	NA	0.00992
RGS10	Brain_Cerebellar_Hemisphere, Pituitary, Thyroid, Esophagus_Muscularis, Brain_Nucleus_accumbens_basal_ganglia, Lung, Brain_Frontal_Cortex_BA9, Colon_Sigmoid, Artery_Aorta	9	0.032	0.00447	0.0021
MKX	Brain_Cortex, Adrenal_Gland, Thyroid, Breast_Mammary_Tissue, Artery_Aorta, Brain_Spinal_cord_cervical_c.1, Testis	7	0.835	NA	0.0997
MPP7	Brain_Substantia_nigra, Heart_Atrial_Appendage, Adipose_Subcutaneous, Esophagus_Gastroesophageal_Junction, Muscle_Skeletal, Adipose_Visceral_Omentum, Brain_Putamen_basal_ganglia, Brain_Amygdala, Heart_Left_Ventricle, Adrenal_Gland, Ovary, Esophagus_Muscularis, Nerve_Tibial, Artery_Tibial, Breast_Mammary_Tissue, Brain_Cortex, Prostate, Liver, Brain_Caudate_basal_ganglia	19	0.014	NA	0.000306
C10orf68	Pituitary, Brain_Cerebellum	2	0.969	NA	0.378
ITGB1	Brain_Putamen_basal_ganglia, Nerve_Tibial, Testis, Brain_Frontal_Cortex_BA9, Brain_Cerebellum	5	0.903	NA	0.0804
PDCD4	Esophagus_Muscularis, Brain_Cerebellum, Uterus, Lung, Adrenal_Gland, Pituitary, Brain_Nucleus_accumbens_basal_ganglia, Brain_Frontal_Cortex_BA9	8	0.644	NA	0.0304
ADRA2A	Whole_Blood, Heart_Atrial_Appendage, Skin_Sun_Exposed_Lower_leg, Heart_Left_Ventricle, Muscle_Skeletal, Adipose_Subcutaneous, Artery_Aorta, Esophagus_Mucosa, Uterus, Brain_Putamen_basal_ganglia, Stomach, Brain_Amygdala, Liver, Breast_Mammary_Tissue, Prostate, Esophagus_Gastroesophageal_Junction, Brain_Cerebellum, Adipose_Visceral_Omentum, Small_Intestine_Terminal_Ileum	19	0.031	NA	0.00117
DOCK1	Small_Intestine_Terminal_Ileum, Colon_Sigmoid, Skin_Not_Sun_Exposed_Suprapubic, Brain_Cortex, Cells_Transformed_fibroblasts, Pancreas, Adipose_Subcutaneous	7	0.566	NA	0.057
PIP4K2A	Heart_Left_Ventricle, Skin_Not_Sun_Exposed_Suprapubic, Pituitary, Esophagus_Mucosa, Brain_Amygdala, Adrenal_Gland, Colon_Sigmoid	7	0.127	NA	6.52e-05
GPR158	Brain_Hypothalamus, Esophagus_Muscularis, Small_Intestine_Terminal_Ileum, Colon_Sigmoid, Pancreas, Brain_Hippocampus, Colon_Transverse, Testis	8	0.0017	NA	8.31e-06
ANK3	Small_Intestine_Terminal_Ileum, Artery_Tibial, Thyroid, Adipose_Subcutaneous, Heart_Atrial_Appendage, Brain_Cerebellar_Hemisphere, Pancreas, Adipose_Visceral_Omentum, Brain_Hippocampus, Adrenal_Gland, Pituitary, Minor_Salivary_Gland, Artery_Aorta	13	6.21e-05	2.84e-08	3.83e-11
IPMK	Brain_Spinal_cord_cervical_c.1, Skin_Not_Sun_Exposed_Suprapubic, Nerve_Tibial, Pituitary, Stomach, Prostate, Cells_Transformed_fibroblasts, Pancreas, Adipose_Visceral_Omentum, Thyroid, Spleen, Heart_Atrial_Appendage	12	0.562	NA	0.0905
DLG5	Ovary, Artery_Aorta	2	0.858	NA	0.235
MAT1A	Esophagus_Mucosa, Lung, Skin_Sun_Exposed_Lower_leg, Testis, Skin_Not_Sun_Exposed_Suprapubic, Prostate, Heart_Atrial_Appendage, Ovary, Esophagus_Muscularis, Adipose_Subcutaneous, Brain_Amygdala	11	0.057	NA	0.0107
DIP2C	Esophagus_Mucosa, Minor_Salivary_Gland, Esophagus_Muscularis, Prostate, Lung, Brain_Cerebellar_Hemisphere, Breast_Mammary_Tissue, Brain_Cerebellum, Liver, Adipose_Visceral_Omentum, Cells_EBV.transformed_lymphocytes, Colon_Sigmoid, Heart_Atrial_Appendage, Brain_Putamen_basal_ganglia, Muscle_Skeletal	15	0.0017	NA	4.78e-05
UPF2	Esophagus_Muscularis, Skin_Not_Sun_Exposed_Suprapubic, Skin_Sun_Exposed_Lower_leg, Breast_Mammary_Tissue, Esophagus_Mucosa, Lung, Adipose_Visceral_Omentum, Brain_Frontal_Cortex_BA9, Nerve_Tibial, Artery_Aorta	10	0.625	NA	0.102
CDC123	Artery_Aorta, Skin_Sun_Exposed_Lower_leg, Artery_Tibial, Esophagus_Muscularis, Thyroid, Brain_Hypothalamus, Heart_Atrial_Appendage	7	0.00111598	NA	0.000452
CCDC3	Muscle_Skeletal, Brain_Anterior_cingulate_cortex_BA24, Cells_Transformed_fibroblasts, Brain_Cerebellar_Hemisphere, Adipose_Visceral_Omentum, Lung, Brain_Caudate_basal_ganglia, Pancreas, Skin_Sun_Exposed_Lower_leg, Brain_Cerebellum	10	0.035	NA	0.00123
FRMD4A	Uterus, Breast_Mammary_Tissue, Artery_Aorta, Muscle_Skeletal, Brain_Cortex, Esophagus_Muscularis	6	0.42	NA	0.0278
VTI1A	Whole_Blood, Brain_Hypothalamus, Nerve_Tibial, Small_Intestine_Terminal_Ileum, Liver, Esophagus_Gastroesophageal_Junction, Brain_Putamen_basal_ganglia, Thyroid, Esophagus_Mucosa, Ovary	10	0.000337383	NA	0.00369
FAM160B1	Artery_Tibial, Prostate, Stomach, Brain_Cortex, Ovary, Vagina, Liver, Esophagus_Muscularis, Testis, Thyroid, Lung, Breast_Mammary_Tissue, Whole_Blood, Adipose_Visceral_Omentum, Muscle_Skeletal, Nerve_Tibial, Skin_Not_Sun_Exposed_Suprapubic, Adipose_Subcutaneous, Artery_Coronary, Skin_Sun_Exposed_Lower_leg, Esophagus_Gastroesophageal_Junction, Heart_Left_Ventricle, Artery_Aorta, Cells_Transformed_fibroblasts, Heart_Atrial_Appendage	25	0.0059	NA	0.000184
AKR1C2	Testis, Uterus, Esophagus_Muscularis, Brain_Putamen_basal_ganglia, Brain_Caudate_basal_ganglia, Brain_Cerebellar_Hemisphere, Pituitary, Esophagus_Gastroesophageal_Junction, Heart_Atrial_Appendage, Brain_Cortex, Colon_Sigmoid, Artery_Coronary, Brain_Frontal_Cortex_BA9, Cells_Transformed_fibroblasts, Brain_Amygdala, Brain_Cerebellum, Thyroid, Artery_Aorta, Heart_Left_Ventricle, Lung, Pancreas, Prostate, Spleen, Whole_Blood, Nerve_Tibial, Artery_Tibial, Brain_Anterior_cingulate_cortex_BA24, Brain_Nucleus_accumbens_basal_ganglia, Brain_Spinal_cord_cervical_c.1, Skin_Not_Sun_Exposed_Suprapubic, Brain_Substantia_nigra, Skin_Sun_Exposed_Lower_leg, Ovary, Brain_Hippocampus	34	0.012	NA	0.00474
DPYSL4	Muscle_Skeletal, Thyroid, Spleen, Adrenal_Gland, Liver, Artery_Aorta, Adipose_Visceral_Omentum, Lung, Small_Intestine_Terminal_Ileum, Colon_Transverse, Breast_Mammary_Tissue, Artery_Coronary, Testis, Esophagus_Muscularis, Minor_Salivary_Gland, Vagina, Adipose_Subcutaneous, Heart_Left_Ventricle, Whole_Blood, Uterus, Pancreas, Stomach, Ovary, Skin_Sun_Exposed_Lower_leg, Nerve_Tibial, Esophagus_Gastroesophageal_Junction, Skin_Not_Sun_Exposed_Suprapubic, Artery_Tibial, Colon_Sigmoid, Esophagus_Mucosa, Heart_Atrial_Appendage	31	0.0026	0.00544	0.000894
VENTX	Thyroid, Lung, Minor_Salivary_Gland, Liver, Esophagus_Gastroesophageal_Junction, Adipose_Visceral_Omentum, Esophagus_Muscularis, Colon_Transverse, Artery_Aorta, Brain_Cortex	10	0.098	0.202	0.0267
ADAM8	Adipose_Visceral_Omentum, Brain_Spinal_cord_cervical_c.1, Skin_Not_Sun_Exposed_Suprapubic, Brain_Nucleus_accumbens_basal_ganglia, Testis, Brain_Anterior_cingulate_cortex_BA24, Brain_Cerebellar_Hemisphere, Pancreas, Liver, Brain_Hippocampus, Brain_Cortex, Brain_Substantia_nigra, Brain_Putamen_basal_ganglia	13	0.0088	NA	0.000656
ITIH2	Thyroid, Cells_Transformed_fibroblasts, Muscle_Skeletal, Nerve_Tibial, Esophagus_Muscularis, Heart_Atrial_Appendage, Brain_Spinal_cord_cervical_c.1, Skin_Sun_Exposed_Lower_leg, Colon_Transverse, Lung, Adrenal_Gland, Skin_Not_Sun_Exposed_Suprapubic, Uterus, Minor_Salivary_Gland, Brain_Cortex, Colon_Sigmoid, Artery_Tibial, Esophagus_Mucosa, Whole_Blood, Vagina, Brain_Cerebellar_Hemisphere, Adipose_Subcutaneous, Esophagus_Gastroesophageal_Junction, Small_Intestine_Terminal_Ileum, Prostate	25	9.34e-05	0.00909	5.77e-05
KIN	Nerve_Tibial, Breast_Mammary_Tissue, Prostate, Skin_Sun_Exposed_Lower_leg, Testis, Brain_Hypothalamus, Liver, Vagina, Artery_Coronary, Brain_Putamen_basal_ganglia, Lung, Thyroid, Muscle_Skeletal, Heart_Left_Ventricle, Esophagus_Muscularis, Minor_Salivary_Gland, Adipose_Subcutaneous, Heart_Atrial_Appendage, Stomach, Whole_Blood	20	0.011	4.15e-09	0.00217
GFRA1	Stomach, Muscle_Skeletal, Brain_Cortex, Esophagus_Muscularis, Brain_Putamen_basal_ganglia, Artery_Coronary, Pancreas, Artery_Tibial, Colon_Sigmoid, Brain_Hippocampus, Brain_Caudate_basal_ganglia, Brain_Frontal_Cortex_BA9, Brain_Anterior_cingulate_cortex_BA24	13	0.102	0.197	0.0227
CACUL1	Prostate, Small_Intestine_Terminal_Ileum, Esophagus_Muscularis, Esophagus_Gastroesophageal_Junction, Lung, Adipose_Subcutaneous, Cells_EBV.transformed_lymphocytes, Pituitary, Skin_Sun_Exposed_Lower_leg, Stomach, Spleen, Thyroid, Whole_Blood, Adipose_Visceral_Omentum, Pancreas, Liver, Cells_Transformed_fibroblasts, Skin_Not_Sun_Exposed_Suprapubic, Artery_Aorta, Muscle_Skeletal, Nerve_Tibial, Artery_Tibial, Artery_Coronary, Breast_Mammary_Tissue, Brain_Cerebellum	25	1.46e-05	2.96e-06	8.43e-07
TIAL1	Testis, Pituitary, Brain_Substantia_nigra, Nerve_Tibial, Vagina, Skin_Sun_Exposed_Lower_leg, Brain_Cerebellum, Artery_Tibial, Breast_Mammary_Tissue, Brain_Amygdala	10	0.305	NA	0.0319
BAG3	Testis, Adipose_Subcutaneous, Esophagus_Mucosa, Skin_Sun_Exposed_Lower_leg, Skin_Not_Sun_Exposed_Suprapubic, Thyroid, Liver, Cells_Transformed_fibroblasts, Esophagus_Gastroesophageal_Junction	9	0.311	NA	0.0948
RPP38	Heart_Left_Ventricle, Artery_Coronary, Thyroid, Prostate, Heart_Atrial_Appendage	5	0.951	NA	0.154
NMT2	Cells_EBV.transformed_lymphocytes, Adipose_Visceral_Omentum, Brain_Cortex, Brain_Caudate_basal_ganglia, Brain_Frontal_Cortex_BA9, Adipose_Subcutaneous, Minor_Salivary_Gland, Whole_Blood, Brain_Putamen_basal_ganglia, Breast_Mammary_Tissue, Ovary, Heart_Atrial_Appendage, Lung, Cells_Transformed_fibroblasts	14	0.264	NA	0.039
ARL5B-AS1	Breast_Mammary_Tissue, Esophagus_Gastroesophageal_Junction, Ovary, Brain_Anterior_cingulate_cortex_BA24, Lung, Small_Intestine_Terminal_Ileum, Artery_Tibial, Skin_Sun_Exposed_Lower_leg, Brain_Frontal_Cortex_BA9, Brain_Nucleus_accumbens_basal_ganglia, Pituitary, Nerve_Tibial, Artery_Coronary, Colon_Transverse, Esophagus_Muscularis, Heart_Atrial_Appendage	16	0.01	3.68e-08	4.78e-05
FAM21B	Heart_Atrial_Appendage, Skin_Not_Sun_Exposed_Suprapubic, Artery_Coronary, Lung	4	0.912	NA	0.197
ANKRD22	Esophagus_Muscularis, Esophagus_Gastroesophageal_Junction, Lung, Adipose_Visceral_Omentum, Whole_Blood, Brain_Substantia_nigra, Brain_Putamen_basal_ganglia, Small_Intestine_Terminal_Ileum, Colon_Sigmoid, Artery_Coronary, Adipose_Subcutaneous, Testis, Artery_Tibial, Uterus	14	0.141	0.715	0.0044
IFIT5	Heart_Left_Ventricle, Whole_Blood, Skin_Sun_Exposed_Lower_leg, Vagina, Spleen, Adipose_Visceral_Omentum, Artery_Tibial, Esophagus_Muscularis, Nerve_Tibial, Cells_Transformed_fibroblasts, Small_Intestine_Terminal_Ileum, Skin_Not_Sun_Exposed_Suprapubic, Lung, Artery_Coronary, Adipose_Subcutaneous, Heart_Atrial_Appendage, Esophagus_Mucosa, Minor_Salivary_Gland, Artery_Aorta, Brain_Cerebellar_Hemisphere, Ovary, Brain_Frontal_Cortex_BA9, Brain_Cerebellum, Brain_Hippocampus, Brain_Spinal_cord_cervical_c.1, Uterus, Colon_Sigmoid, Brain_Amygdala, Brain_Anterior_cingulate_cortex_BA24, Brain_Putamen_basal_ganglia, Breast_Mammary_Tissue, Cells_EBV.transformed_lymphocytes, Muscle_Skeletal, Pancreas, Brain_Caudate_basal_ganglia, Esophagus_Gastroesophageal_Junction, Colon_Transverse, Brain_Cortex, Brain_Nucleus_accumbens_basal_ganglia, Brain_Substantia_nigra, Stomach, Thyroid	42	0.195	0.999	0.107
PANK1	Adipose_Subcutaneous, Thyroid, Artery_Aorta, Spleen, Stomach, Esophagus_Muscularis	6	0.83	0.0782	0.143
GPR26	Brain_Amygdala, Brain_Frontal_Cortex_BA9, Stomach, Uterus, Colon_Transverse, Vagina, Esophagus_Gastroesophageal_Junction, Adipose_Subcutaneous, Thyroid, Colon_Sigmoid	10	0.253	NA	0.0387
MMS19	Muscle_Skeletal, Brain_Frontal_Cortex_BA9, Brain_Hypothalamus, Brain_Nucleus_accumbens_basal_ganglia, Small_Intestine_Terminal_Ileum, Adrenal_Gland, Colon_Transverse, Liver, Brain_Putamen_basal_ganglia, Adipose_Visceral_Omentum, Heart_Left_Ventricle, Lung, Testis, Breast_Mammary_Tissue, Cells_Transformed_fibroblasts, Skin_Not_Sun_Exposed_Suprapubic, Artery_Coronary, Prostate, Brain_Spinal_cord_cervical_c.1, Adipose_Subcutaneous	20	0.183	0.000174	0.0174
MARVELD1	Brain_Cerebellum, Colon_Sigmoid, Esophagus_Muscularis, Minor_Salivary_Gland	4	0.515	NA	0.00278
GOLGA7B	Brain_Hippocampus, Brain_Cerebellum, Brain_Frontal_Cortex_BA9, Minor_Salivary_Gland, Pituitary, Brain_Putamen_basal_ganglia, Brain_Amygdala, Brain_Caudate_basal_ganglia, Liver, Brain_Cortex, Lung, Uterus	12	0.062	0.0729	0.00712
SLC25A28	Adipose_Subcutaneous, Skin_Not_Sun_Exposed_Suprapubic, Ovary, Pancreas, Breast_Mammary_Tissue, Artery_Aorta, Brain_Cerebellar_Hemisphere, Brain_Hippocampus, Esophagus_Muscularis	9	0.41	NA	0.0668
PIK3AP1	Pituitary, Spleen, Lung, Brain_Frontal_Cortex_BA9, Colon_Sigmoid, Esophagus_Muscularis	6	0.011	NA	0.00379
TTC18	Brain_Cerebellum, Brain_Cortex, Artery_Aorta, Colon_Sigmoid, Small_Intestine_Terminal_Ileum, Muscle_Skeletal, Brain_Cerebellar_Hemisphere, Whole_Blood, Esophagus_Muscularis, Breast_Mammary_Tissue, Brain_Caudate_basal_ganglia, Esophagus_Mucosa, Ovary, Pituitary, Spleen, Artery_Tibial, Skin_Not_Sun_Exposed_Suprapubic, Artery_Coronary, Lung, Skin_Sun_Exposed_Lower_leg, Liver, Stomach, Uterus, Vagina, Brain_Hypothalamus, Adipose_Visceral_Omentum, Minor_Salivary_Gland, Brain_Anterior_cingulate_cortex_BA24, Brain_Amygdala, Cells_EBV.transformed_lymphocytes, Adipose_Subcutaneous, Prostate, Thyroid, Heart_Left_Ventricle, Esophagus_Gastroesophageal_Junction, Colon_Transverse	36	0.163	0.753	0.0459
ADK	Pancreas, Colon_Sigmoid, Skin_Not_Sun_Exposed_Suprapubic, Colon_Transverse, Esophagus_Mucosa, Skin_Sun_Exposed_Lower_leg, Thyroid, Nerve_Tibial, Lung, Small_Intestine_Terminal_Ileum, Prostate, Brain_Hypothalamus, Adrenal_Gland, Adipose_Visceral_Omentum, Esophagus_Muscularis, Adipose_Subcutaneous, Muscle_Skeletal, Brain_Frontal_Cortex_BA9, Brain_Cortex, Artery_Aorta, Artery_Tibial	21	0.000116425	0	4.23e-06
KCNMA1	Liver, Prostate, Stomach, Brain_Cerebellar_Hemisphere, Ovary, Testis	6	0.102	NA	5.25e-05
SFR1	Adipose_Subcutaneous, Brain_Amygdala, Brain_Substantia_nigra, Brain_Cerebellum, Pituitary	5	0.087	0.00649	0.0013
SORCS3	Heart_Atrial_Appendage, Colon_Transverse, Colon_Sigmoid, Nerve_Tibial, Brain_Cortex, Brain_Nucleus_accumbens_basal_ganglia, Adrenal_Gland	7	0.000360301	NA	2.75e-05
SFXN2	Cells_Transformed_fibroblasts, Minor_Salivary_Gland, Stomach, Adipose_Visceral_Omentum, Adipose_Subcutaneous, Cells_EBV.transformed_lymphocytes, Colon_Sigmoid, Esophagus_Muscularis, Heart_Left_Ventricle, Liver, Prostate, Skin_Not_Sun_Exposed_Suprapubic, Small_Intestine_Terminal_Ileum, Spleen, Whole_Blood, Lung, Esophagus_Mucosa, Breast_Mammary_Tissue, Thyroid, Pancreas, Muscle_Skeletal, Colon_Transverse, Artery_Aorta, Vagina, Adrenal_Gland, Heart_Atrial_Appendage, Skin_Sun_Exposed_Lower_leg, Pituitary	28	0.00022461	2.01e-50	0.000304
SUPV3L1	Thyroid, Artery_Tibial, Uterus, Brain_Caudate_basal_ganglia, Skin_Not_Sun_Exposed_Suprapubic, Artery_Aorta, Whole_Blood, Adipose_Subcutaneous, Esophagus_Muscularis, Muscle_Skeletal	10	0.262	0.00943	0.0123
HKDC1	Skin_Not_Sun_Exposed_Suprapubic, Artery_Tibial, Brain_Cortex, Brain_Putamen_basal_ganglia, Whole_Blood	5	0.791	NA	0.0162
TYSND1	Brain_Cerebellar_Hemisphere, Brain_Hypothalamus, Brain_Amygdala, Adipose_Subcutaneous, Pituitary, Skin_Not_Sun_Exposed_Suprapubic, Artery_Coronary	7	0.859	NA	0.118
NODAL	Brain_Cortex, Brain_Substantia_nigra, Colon_Transverse, Artery_Aorta, Small_Intestine_Terminal_Ileum, Spleen, Skin_Sun_Exposed_Lower_leg, Whole_Blood, Esophagus_Mucosa, Prostate, Artery_Coronary	11	0.555	NA	0.111
KAT6B	Minor_Salivary_Gland, Muscle_Skeletal, Esophagus_Mucosa, Brain_Spinal_cord_cervical_c.1, Adipose_Visceral_Omentum, Cells_EBV.transformed_lymphocytes, Brain_Nucleus_accumbens_basal_ganglia, Brain_Anterior_cingulate_cortex_BA24, Brain_Putamen_basal_ganglia, Colon_Sigmoid, Adipose_Subcutaneous, Pituitary, Artery_Coronary, Uterus, Nerve_Tibial	15	0.035	0.00097	0.000124
SAMD8	Cells_Transformed_fibroblasts, Lung, Artery_Tibial, Esophagus_Gastroesophageal_Junction, Esophagus_Muscularis, Uterus, Nerve_Tibial, Thyroid, Minor_Salivary_Gland, Skin_Not_Sun_Exposed_Suprapubic, Vagina, Brain_Spinal_cord_cervical_c.1, Adrenal_Gland, Brain_Caudate_basal_ganglia, Pituitary	15	0.056	NA	0.012
ARHGAP12	Heart_Atrial_Appendage, Brain_Caudate_basal_ganglia, Artery_Coronary, Artery_Tibial, Stomach, Brain_Anterior_cingulate_cortex_BA24, Esophagus_Muscularis, Muscle_Skeletal, Lung, Brain_Cerebellum, Pituitary, Brain_Putamen_basal_ganglia, Brain_Cortex, Colon_Transverse, Artery_Aorta, Brain_Cerebellar_Hemisphere, Heart_Left_Ventricle, Esophagus_Mucosa	18	0.061	1.14e-20	0.00506
2023-03-08	Lung, Skin_Sun_Exposed_Lower_leg, Adipose_Visceral_Omentum, Liver, Cells_Transformed_fibroblasts, Heart_Left_Ventricle, Prostate, Skin_Not_Sun_Exposed_Suprapubic, Esophagus_Mucosa, Breast_Mammary_Tissue, Brain_Amygdala, Brain_Frontal_Cortex_BA9, Colon_Transverse, Spleen, Nerve_Tibial, Heart_Atrial_Appendage, Vagina, Colon_Sigmoid, Muscle_Skeletal, Adipose_Subcutaneous, Pituitary, Artery_Coronary, Brain_Cerebellum, Brain_Caudate_basal_ganglia, Brain_Nucleus_accumbens_basal_ganglia, Artery_Aorta, Brain_Anterior_cingulate_cortex_BA24, Brain_Cortex, Brain_Putamen_basal_ganglia, Brain_Substantia_nigra, Esophagus_Gastroesophageal_Junction	31	0.049	9.94e-18	0.00516
ZCCHC24	Adipose_Subcutaneous, Cells_Transformed_fibroblasts, Testis, Breast_Mammary_Tissue, Lung, Heart_Atrial_Appendage, Minor_Salivary_Gland, Nerve_Tibial, Esophagus_Mucosa, Prostate, Artery_Tibial, Thyroid, Brain_Frontal_Cortex_BA9	13	0.003	NA	0.00127
SLC16A9	Spleen, Esophagus_Muscularis, Heart_Left_Ventricle, Esophagus_Gastroesophageal_Junction, Esophagus_Mucosa, Prostate, Artery_Tibial, Muscle_Skeletal, Lung, Adrenal_Gland	10	0.438	NA	0.0222
REEP3	Pancreas, Brain_Substantia_nigra, Colon_Transverse, Nerve_Tibial, Small_Intestine_Terminal_Ileum, Lung, Brain_Putamen_basal_ganglia, Breast_Mammary_Tissue, Pituitary, Brain_Amygdala, Brain_Frontal_Cortex_BA9	11	0.094	NA	0.00148
C10orf25	Pancreas, Esophagus_Mucosa, Brain_Amygdala, Brain_Cerebellum, Small_Intestine_Terminal_Ileum, Thyroid, Liver, Lung, Testis, Cells_Transformed_fibroblasts, Nerve_Tibial	11	0.687	NA	0.0872
AKR1E2	Ovary, Artery_Aorta, Brain_Caudate_basal_ganglia, Uterus, Adipose_Subcutaneous, Artery_Coronary, Esophagus_Muscularis, Esophagus_Gastroesophageal_Junction, Breast_Mammary_Tissue, Adipose_Visceral_Omentum, Vagina, Skin_Not_Sun_Exposed_Suprapubic, Spleen, Brain_Hypothalamus, Nerve_Tibial, Cells_Transformed_fibroblasts, Whole_Blood, Artery_Tibial, Pancreas	19	0.193	0.0675	0.0147
NUDT5	Brain_Nucleus_accumbens_basal_ganglia, Skin_Sun_Exposed_Lower_leg, Whole_Blood, Brain_Putamen_basal_ganglia, Brain_Frontal_Cortex_BA9, Spleen, Esophagus_Mucosa, Skin_Not_Sun_Exposed_Suprapubic, Artery_Aorta, Prostate, Thyroid, Brain_Amygdala, Cells_Transformed_fibroblasts, Brain_Cortex, Nerve_Tibial, Breast_Mammary_Tissue, Brain_Caudate_basal_ganglia, Muscle_Skeletal, Brain_Anterior_cingulate_cortex_BA24, Brain_Cerebellum	20	0.0038	NA	0.000642
BEND7	Brain_Cortex, Brain_Cerebellum, Colon_Transverse, Artery_Coronary, Nerve_Tibial, Esophagus_Gastroesophageal_Junction, Esophagus_Muscularis, Artery_Tibial, Colon_Sigmoid, Thyroid, Brain_Substantia_nigra, Pancreas, Esophagus_Mucosa	13	0.304	0.677	0.0713
ATP5C1	Adipose_Subcutaneous, Lung, Whole_Blood, Nerve_Tibial, Artery_Tibial, Esophagus_Gastroesophageal_Junction, Artery_Aorta, Breast_Mammary_Tissue, Esophagus_Mucosa, Esophagus_Muscularis, Spleen, Thyroid, Adipose_Visceral_Omentum, Stomach, Heart_Atrial_Appendage, Pituitary, Adrenal_Gland, Cells_EBV.transformed_lymphocytes, Brain_Cerebellum, Small_Intestine_Terminal_Ileum, Testis, Cells_Transformed_fibroblasts, Brain_Amygdala, Skin_Not_Sun_Exposed_Suprapubic, Brain_Spinal_cord_cervical_c.1	25	0.000148835	7.69e-16	5.68e-05
VSTM4	Whole_Blood, Adipose_Subcutaneous, Brain_Cerebellar_Hemisphere, Heart_Left_Ventricle, Brain_Substantia_nigra, Colon_Sigmoid, Skin_Sun_Exposed_Lower_leg, Testis, Minor_Salivary_Gland, Pituitary, Muscle_Skeletal, Spleen, Ovary, Artery_Tibial	14	0.012	NA	0.0043
VDAC2	Vagina, Esophagus_Mucosa, Heart_Left_Ventricle, Nerve_Tibial, Minor_Salivary_Gland, Artery_Tibial, Brain_Hippocampus, Skin_Not_Sun_Exposed_Suprapubic, Pancreas, Adipose_Visceral_Omentum, Cells_EBV.transformed_lymphocytes, Esophagus_Gastroesophageal_Junction, Muscle_Skeletal, Ovary, Skin_Sun_Exposed_Lower_leg, Thyroid, Brain_Caudate_basal_ganglia, Lung, Colon_Transverse, Brain_Amygdala, Adipose_Subcutaneous, Whole_Blood	22	0.122	0.16	0.000391
COMTD1	Brain_Cerebellar_Hemisphere, Adrenal_Gland, Brain_Amygdala, Lung, Small_Intestine_Terminal_Ileum, Artery_Coronary	6	0.373	NA	0.00329
SLC18A2	Small_Intestine_Terminal_Ileum, Brain_Amygdala, Liver, Brain_Putamen_basal_ganglia, Brain_Spinal_cord_cervical_c.1, Adrenal_Gland, Brain_Caudate_basal_ganglia, Adipose_Subcutaneous, Brain_Cerebellar_Hemisphere, Thyroid, Heart_Atrial_Appendage, Brain_Hippocampus, Colon_Transverse, Nerve_Tibial, Muscle_Skeletal, Heart_Left_Ventricle, Whole_Blood, Artery_Tibial, Brain_Cerebellum, Breast_Mammary_Tissue, Cells_EBV.transformed_lymphocytes, Colon_Sigmoid, Esophagus_Mucosa, Skin_Not_Sun_Exposed_Suprapubic, Brain_Cortex, Esophagus_Muscularis, Artery_Aorta, Artery_Coronary, Cells_Transformed_fibroblasts, Skin_Sun_Exposed_Lower_leg, Spleen	31	0.079	0.0251	0.00727
PDZD8	Testis, Spleen, Colon_Transverse, Brain_Hippocampus, Pituitary, Adipose_Subcutaneous, Brain_Hypothalamus, Brain_Substantia_nigra, Brain_Caudate_basal_ganglia, Liver, Vagina, Breast_Mammary_Tissue, Cells_EBV.transformed_lymphocytes, Brain_Amygdala, Brain_Nucleus_accumbens_basal_ganglia, Thyroid, Adipose_Visceral_Omentum, Heart_Atrial_Appendage, Heart_Left_Ventricle, Esophagus_Gastroesophageal_Junction, Prostate, Brain_Cerebellum, Adrenal_Gland, Nerve_Tibial, Skin_Sun_Exposed_Lower_leg, Artery_Coronary, Artery_Tibial, Muscle_Skeletal, Small_Intestine_Terminal_Ileum, Colon_Sigmoid, Brain_Cortex, Ovary, Pancreas, Skin_Not_Sun_Exposed_Suprapubic, Stomach, Brain_Putamen_basal_ganglia, Brain_Frontal_Cortex_BA9, Brain_Anterior_cingulate_cortex_BA24, Brain_Spinal_cord_cervical_c.1, Minor_Salivary_Gland, Artery_Aorta, Brain_Cerebellar_Hemisphere, Cells_Transformed_fibroblasts, Esophagus_Muscularis, Lung, Uterus, Whole_Blood	47	0.033	1.17e-12	0.00219
ZNF503	Brain_Anterior_cingulate_cortex_BA24, Skin_Not_Sun_Exposed_Suprapubic, Ovary, Vagina, Spleen, Brain_Nucleus_accumbens_basal_ganglia, Liver, Testis, Stomach, Brain_Amygdala	10	0.125	NA	0.0225
STOX1	Brain_Nucleus_accumbens_basal_ganglia, Brain_Cerebellar_Hemisphere, Muscle_Skeletal, Lung, Vagina, Testis, Colon_Transverse, Esophagus_Gastroesophageal_Junction, Cells_EBV.transformed_lymphocytes, Thyroid, Esophagus_Mucosa, Brain_Caudate_basal_ganglia, Heart_Left_Ventricle, Artery_Coronary, Prostate, Heart_Atrial_Appendage, Ovary, Small_Intestine_Terminal_Ileum, Whole_Blood, Uterus, Colon_Sigmoid, Breast_Mammary_Tissue, Spleen, Minor_Salivary_Gland, Adipose_Subcutaneous, Adipose_Visceral_Omentum, Artery_Aorta, Artery_Tibial, Esophagus_Muscularis, Liver, Nerve_Tibial, Pancreas, Skin_Not_Sun_Exposed_Suprapubic, Skin_Sun_Exposed_Lower_leg, Stomach, Brain_Spinal_cord_cervical_c.1, Brain_Cortex, Brain_Frontal_Cortex_BA9, Pituitary	39	0.00104266	NA	0.000326
RET	Testis, Brain_Putamen_basal_ganglia, Brain_Anterior_cingulate_cortex_BA24, Adipose_Visceral_Omentum, Colon_Transverse, Ovary, Brain_Spinal_cord_cervical_c.1, Liver, Breast_Mammary_Tissue, Stomach, Skin_Sun_Exposed_Lower_leg, Brain_Cortex	12	0.0038	NA	3.75e-05
DDX21	Pituitary, Brain_Frontal_Cortex_BA9, Colon_Sigmoid, Brain_Nucleus_accumbens_basal_ganglia, Muscle_Skeletal	5	0.219	NA	0.0343
STK32C	Pancreas, Artery_Tibial, Whole_Blood, Esophagus_Gastroesophageal_Junction, Prostate, Cells_EBV.transformed_lymphocytes, Stomach, Heart_Left_Ventricle, Artery_Coronary, Esophagus_Muscularis, Colon_Sigmoid, Brain_Cerebellum, Adipose_Subcutaneous, Vagina, Skin_Sun_Exposed_Lower_leg, Brain_Cortex, Brain_Substantia_nigra, Brain_Nucleus_accumbens_basal_ganglia, Pituitary, Brain_Putamen_basal_ganglia, Spleen	21	0.0026	NA	0.000336
CASP7	Stomach, Esophagus_Gastroesophageal_Junction, Heart_Left_Ventricle, Artery_Tibial, Adipose_Visceral_Omentum, Breast_Mammary_Tissue, Skin_Not_Sun_Exposed_Suprapubic, Heart_Atrial_Appendage, Colon_Sigmoid, Esophagus_Muscularis, Adipose_Subcutaneous, Artery_Aorta, Nerve_Tibial, Small_Intestine_Terminal_Ileum, Esophagus_Mucosa, Whole_Blood, Pancreas, Liver, Artery_Coronary, Brain_Spinal_cord_cervical_c.1, Muscle_Skeletal, Adrenal_Gland, Lung, Skin_Sun_Exposed_Lower_leg, Colon_Transverse, Thyroid, Brain_Nucleus_accumbens_basal_ganglia, Vagina, Cells_Transformed_fibroblasts, Spleen, Ovary, Minor_Salivary_Gland, Brain_Cerebellum, Brain_Cerebellar_Hemisphere, Brain_Putamen_basal_ganglia, Brain_Substantia_nigra, Brain_Amygdala, Cells_EBV.transformed_lymphocytes, Brain_Hypothalamus, Brain_Anterior_cingulate_cortex_BA24, Uterus, Brain_Caudate_basal_ganglia, Pituitary, Brain_Hippocampus	44	0.00112761	0.0231	0.000187
C10orf118	Brain_Amygdala, Heart_Atrial_Appendage	2	0.137	NA	0.00122
VWA2	Breast_Mammary_Tissue, Brain_Cortex, Pituitary, Brain_Cerebellar_Hemisphere, Esophagus_Mucosa	5	0.04	NA	0.00154
TRUB1	Esophagus_Gastroesophageal_Junction, Brain_Cortex, Pancreas, Esophagus_Muscularis, Artery_Aorta, Thyroid, Artery_Tibial, Stomach, Adipose_Visceral_Omentum, Cells_Transformed_fibroblasts, Esophagus_Mucosa, Whole_Blood, Heart_Left_Ventricle, Brain_Cerebellum, Breast_Mammary_Tissue, Colon_Sigmoid, Spleen, Heart_Atrial_Appendage, Lung, Cells_EBV.transformed_lymphocytes, Pituitary, Vagina, Adipose_Subcutaneous, Colon_Transverse, Nerve_Tibial, Ovary, Skin_Not_Sun_Exposed_Suprapubic	27	0.000606632	2.55e-10	1.24e-05
PNLIPRP2	Cells_EBV.transformed_lymphocytes, Brain_Putamen_basal_ganglia, Brain_Cerebellum, Brain_Anterior_cingulate_cortex_BA24, Skin_Sun_Exposed_Lower_leg	5	0.137	NA	0.00201
C10orf82	Uterus, Spleen, Skin_Not_Sun_Exposed_Suprapubic, Vagina, Stomach, Esophagus_Muscularis, Brain_Spinal_cord_cervical_c.1, Heart_Atrial_Appendage, Adipose_Visceral_Omentum, Esophagus_Gastroesophageal_Junction, Lung, Ovary, Pituitary, Testis, Brain_Cerebellar_Hemisphere, Nerve_Tibial, Thyroid, Small_Intestine_Terminal_Ileum, Colon_Transverse, Brain_Hypothalamus, Brain_Caudate_basal_ganglia	21	0.0081	7.95e-05	0.000188
HSPA12A	Brain_Cerebellum, Prostate, Brain_Cerebellar_Hemisphere, Spleen, Brain_Hippocampus, Artery_Aorta, Adrenal_Gland, Minor_Salivary_Gland, Skin_Not_Sun_Exposed_Suprapubic, Esophagus_Mucosa, Liver, Lung, Brain_Caudate_basal_ganglia, Esophagus_Gastroesophageal_Junction, Small_Intestine_Terminal_Ileum, Heart_Left_Ventricle, Ovary, Stomach, Pituitary, Muscle_Skeletal, Esophagus_Muscularis, Cells_Transformed_fibroblasts, Colon_Transverse, Uterus, Nerve_Tibial, Heart_Atrial_Appendage, Adipose_Visceral_Omentum, Brain_Anterior_cingulate_cortex_BA24, Breast_Mammary_Tissue, Colon_Sigmoid, Adipose_Subcutaneous	31	0.033	0.0141	0.00185
FRAT1	Esophagus_Muscularis, Brain_Cerebellum, Adrenal_Gland, Heart_Left_Ventricle, Brain_Anterior_cingulate_cortex_BA24, Muscle_Skeletal, Skin_Not_Sun_Exposed_Suprapubic, Esophagus_Mucosa, Uterus, Cells_Transformed_fibroblasts, Artery_Tibial, Pituitary, Liver, Cells_EBV.transformed_lymphocytes	14	0.0023	NA	0.000384
UBTD1	Pituitary, Lung, Minor_Salivary_Gland, Adipose_Subcutaneous, Brain_Amygdala, Brain_Putamen_basal_ganglia, Adipose_Visceral_Omentum, Pancreas	8	0.0021	NA	0.00119
ANKRD2	Liver, Esophagus_Muscularis, Artery_Coronary, Spleen, Brain_Anterior_cingulate_cortex_BA24	5	0.053	NA	0.00435
PTER	Brain_Cerebellum, Nerve_Tibial, Spleen, Esophagus_Gastroesophageal_Junction, Brain_Caudate_basal_ganglia, Muscle_Skeletal, Artery_Aorta, Adipose_Subcutaneous, Stomach, Cells_EBV.transformed_lymphocytes, Colon_Sigmoid, Lung, Adipose_Visceral_Omentum, Brain_Anterior_cingulate_cortex_BA24, Esophagus_Muscularis, Cells_Transformed_fibroblasts, Breast_Mammary_Tissue, Small_Intestine_Terminal_Ileum, Brain_Spinal_cord_cervical_c.1, Heart_Left_Ventricle	20	0.046	NA	0.0125
C1QL3	Brain_Cerebellum, Prostate, Thyroid, Colon_Sigmoid, Esophagus_Mucosa, Pituitary, Skin_Sun_Exposed_Lower_leg, Heart_Atrial_Appendage, Skin_Not_Sun_Exposed_Suprapubic, Artery_Aorta, Breast_Mammary_Tissue, Lung, Adipose_Visceral_Omentum, Muscle_Skeletal, Nerve_Tibial, Artery_Tibial, Cells_Transformed_fibroblasts, Ovary, Minor_Salivary_Gland, Adrenal_Gland, Artery_Coronary, Cells_EBV.transformed_lymphocytes, Colon_Transverse, Esophagus_Muscularis, Heart_Left_Ventricle, Small_Intestine_Terminal_Ileum, Uterus, Vagina, Whole_Blood, Spleen, Stomach, Liver, Brain_Anterior_cingulate_cortex_BA24, Testis, Pancreas, Adipose_Subcutaneous, Esophagus_Gastroesophageal_Junction, Brain_Frontal_Cortex_BA9, Brain_Amygdala	39	0.087	0.313	0.0401
CACNB2	Artery_Tibial, Ovary, Lung, Esophagus_Mucosa, Brain_Amygdala, Testis, Brain_Cerebellar_Hemisphere, Brain_Cerebellum, Esophagus_Muscularis, Artery_Aorta, Spleen, Colon_Sigmoid, Brain_Putamen_basal_ganglia, Artery_Coronary, Prostate, Pituitary, Brain_Nucleus_accumbens_basal_ganglia, Pancreas	18	2.75e-06	6.45e-11	1.32e-08
PTPLA	Skin_Sun_Exposed_Lower_leg, Vagina, Brain_Anterior_cingulate_cortex_BA24, Esophagus_Muscularis, Brain_Cerebellar_Hemisphere, Lung, Heart_Atrial_Appendage, Esophagus_Gastroesophageal_Junction	8	0.076	NA	0.00464
R3HCC1L	Lung, Nerve_Tibial, Cells_EBV.transformed_lymphocytes, Pituitary, Spleen, Skin_Sun_Exposed_Lower_leg, Esophagus_Mucosa, Brain_Amygdala, Brain_Cerebellar_Hemisphere, Skin_Not_Sun_Exposed_Suprapubic, Esophagus_Muscularis, Brain_Hypothalamus, Breast_Mammary_Tissue, Adipose_Subcutaneous, Esophagus_Gastroesophageal_Junction, Heart_Left_Ventricle	16	0.0024	NA	0.00411
HIF1AN	Spleen, Brain_Substantia_nigra, Colon_Sigmoid, Pituitary, Pancreas, Artery_Aorta, Colon_Transverse	7	0.193	NA	0.00572
NDUFB8	Small_Intestine_Terminal_Ileum, Vagina	2	0.558	NA	0.0188
BTRC	Esophagus_Mucosa, Brain_Cortex, Skin_Sun_Exposed_Lower_leg, Adipose_Subcutaneous, Brain_Hypothalamus, Lung, Small_Intestine_Terminal_Ileum, Vagina, Artery_Coronary, Breast_Mammary_Tissue, Colon_Sigmoid, Colon_Transverse, Nerve_Tibial, Adipose_Visceral_Omentum, Liver, Skin_Not_Sun_Exposed_Suprapubic, Esophagus_Gastroesophageal_Junction, Brain_Frontal_Cortex_BA9, Thyroid, Artery_Aorta, Artery_Tibial, Pancreas, Pituitary, Spleen, Heart_Atrial_Appendage, Brain_Spinal_cord_cervical_c.1, Stomach	27	0.0018	4.54e-15	0.000339
POLL	Ovary, Lung, Colon_Sigmoid, Breast_Mammary_Tissue, Artery_Aorta, Pancreas, Skin_Not_Sun_Exposed_Suprapubic, Adipose_Visceral_Omentum, Muscle_Skeletal, Testis, Liver, Brain_Putamen_basal_ganglia, Whole_Blood, Adipose_Subcutaneous, Artery_Tibial, Skin_Sun_Exposed_Lower_leg, Brain_Nucleus_accumbens_basal_ganglia, Brain_Frontal_Cortex_BA9, Brain_Amygdala, Prostate	20	0.000344635	0.00307	0.00035
SGPL1	Brain_Cortex, Heart_Left_Ventricle, Colon_Sigmoid, Esophagus_Mucosa, Thyroid, Breast_Mammary_Tissue, Prostate	7	0.771	NA	0.0413
PCBD1	Lung, Brain_Spinal_cord_cervical_c.1, Liver, Artery_Coronary, Colon_Sigmoid	5	0.896	NA	0.0263
WBP1L	Thyroid, Uterus, Brain_Cortex, Colon_Transverse, Testis, Skin_Not_Sun_Exposed_Suprapubic, Ovary, Nerve_Tibial, Artery_Aorta, Whole_Blood, Skin_Sun_Exposed_Lower_leg, Artery_Tibial	12	0.0039	2.83e-06	6.59e-05
C10orf32	Skin_Sun_Exposed_Lower_leg, Artery_Coronary, Thyroid, Artery_Tibial, Esophagus_Mucosa, Ovary, Lung, Muscle_Skeletal, Adipose_Subcutaneous, Prostate, Cells_Transformed_fibroblasts, Pituitary, Spleen, Adrenal_Gland, Brain_Anterior_cingulate_cortex_BA24, Brain_Cortex, Brain_Putamen_basal_ganglia, Breast_Mammary_Tissue, Esophagus_Muscularis, Skin_Not_Sun_Exposed_Suprapubic, Stomach, Vagina, Brain_Substantia_nigra, Minor_Salivary_Gland, Small_Intestine_Terminal_Ileum, Adipose_Visceral_Omentum, Artery_Aorta, Brain_Caudate_basal_ganglia, Brain_Cerebellum, Cells_EBV.transformed_lymphocytes, Colon_Sigmoid, Esophagus_Gastroesophageal_Junction, Heart_Left_Ventricle, Nerve_Tibial, Brain_Cerebellar_Hemisphere, Heart_Atrial_Appendage, Colon_Transverse, Brain_Nucleus_accumbens_basal_ganglia, Brain_Hippocampus, Brain_Frontal_Cortex_BA9, Liver	41	0.044	NA	0.00371
ANAPC16	Artery_Tibial, Brain_Cerebellum, Pancreas, Brain_Substantia_nigra, Esophagus_Muscularis, Esophagus_Mucosa, Heart_Left_Ventricle	7	0.153	NA	0.0183
SYNPO2L	Cells_Transformed_fibroblasts, Esophagus_Muscularis, Adipose_Subcutaneous, Ovary, Heart_Atrial_Appendage, Muscle_Skeletal, Stomach, Colon_Transverse, Breast_Mammary_Tissue, Whole_Blood, Brain_Hypothalamus, Brain_Cerebellum, Artery_Tibial, Esophagus_Mucosa, Lung	15	0.017	NA	0.0179
NUDT13	Brain_Frontal_Cortex_BA9, Brain_Putamen_basal_ganglia, Esophagus_Muscularis, Colon_Sigmoid, Uterus, Skin_Not_Sun_Exposed_Suprapubic, Vagina, Brain_Cortex, Pancreas, Brain_Spinal_cord_cervical_c.1, Brain_Cerebellum, Ovary, Minor_Salivary_Gland, Brain_Nucleus_accumbens_basal_ganglia, Spleen, Brain_Amygdala, Brain_Anterior_cingulate_cortex_BA24, Whole_Blood, Prostate, Artery_Aorta, Breast_Mammary_Tissue, Cells_EBV.transformed_lymphocytes, Esophagus_Mucosa, Pituitary, Skin_Sun_Exposed_Lower_leg, Testis, Liver, Brain_Cerebellar_Hemisphere, Heart_Left_Ventricle, Stomach, Adipose_Visceral_Omentum, Brain_Hippocampus, Adrenal_Gland, Brain_Caudate_basal_ganglia, Brain_Substantia_nigra, Heart_Atrial_Appendage, Brain_Hypothalamus, Colon_Transverse, Muscle_Skeletal, Thyroid, Artery_Coronary, Esophagus_Gastroesophageal_Junction, Small_Intestine_Terminal_Ileum, Adipose_Subcutaneous, Lung, Artery_Tibial	46	0.114	0.454	0.0752
USP54	Ovary, Brain_Nucleus_accumbens_basal_ganglia, Brain_Anterior_cingulate_cortex_BA24, Testis, Colon_Sigmoid, Skin_Sun_Exposed_Lower_leg, Esophagus_Muscularis, Adrenal_Gland, Nerve_Tibial, Adipose_Subcutaneous, Adipose_Visceral_Omentum, Artery_Aorta, Artery_Coronary, Artery_Tibial, Esophagus_Mucosa, Heart_Left_Ventricle, Heart_Atrial_Appendage, Minor_Salivary_Gland, Uterus, Esophagus_Gastroesophageal_Junction	20	0.039	7.39e-13	0.0105
NDST2	Heart_Atrial_Appendage, Skin_Sun_Exposed_Lower_leg, Nerve_Tibial, Esophagus_Gastroesophageal_Junction, Spleen, Adrenal_Gland, Muscle_Skeletal, Brain_Substantia_nigra, Artery_Tibial, Brain_Cerebellum, Adipose_Subcutaneous	11	0.019	NA	0.000174
DDIT4	Stomach, Artery_Aorta, Esophagus_Mucosa, Brain_Frontal_Cortex_BA9, Skin_Not_Sun_Exposed_Suprapubic, Brain_Nucleus_accumbens_basal_ganglia, Brain_Putamen_basal_ganglia, Cells_Transformed_fibroblasts	8	0.128	NA	0.0439
AFAP1L2	Adrenal_Gland, Esophagus_Mucosa, Heart_Left_Ventricle, Artery_Tibial, Pituitary, Cells_EBV.transformed_lymphocytes, Brain_Spinal_cord_cervical_c.1, Brain_Putamen_basal_ganglia, Brain_Cerebellum, Testis, Stomach	11	0.0035	NA	0.00344
ZNF32	Muscle_Skeletal, Cells_Transformed_fibroblasts, Adipose_Subcutaneous, Brain_Anterior_cingulate_cortex_BA24, Brain_Amygdala, Brain_Hypothalamus	6	0.922	NA	0.263
CSGALNACT2	Brain_Hypothalamus, Small_Intestine_Terminal_Ileum, Pituitary, Brain_Cerebellum, Brain_Spinal_cord_cervical_c.1, Brain_Nucleus_accumbens_basal_ganglia, Brain_Putamen_basal_ganglia, Ovary, Colon_Sigmoid, Pancreas, Brain_Cerebellar_Hemisphere, Testis, Lung, Brain_Amygdala, Brain_Caudate_basal_ganglia, Brain_Cortex, Nerve_Tibial, Spleen, Stomach, Thyroid, Uterus, Colon_Transverse, Adipose_Visceral_Omentum, Brain_Anterior_cingulate_cortex_BA24, Whole_Blood, Artery_Coronary, Brain_Frontal_Cortex_BA9, Brain_Hippocampus, Heart_Atrial_Appendage, Brain_Substantia_nigra, Adrenal_Gland, Vagina, Artery_Aorta, Artery_Tibial, Cells_EBV.transformed_lymphocytes, Adipose_Subcutaneous, Breast_Mammary_Tissue, Esophagus_Muscularis, Minor_Salivary_Gland, Liver	40	0.128	0.812	0.00562
EMX2	Brain_Nucleus_accumbens_basal_ganglia, Brain_Anterior_cingulate_cortex_BA24, Brain_Cortex, Artery_Tibial, Cells_Transformed_fibroblasts, Uterus, Pancreas, Brain_Hippocampus, Nerve_Tibial, Artery_Aorta, Breast_Mammary_Tissue, Brain_Putamen_basal_ganglia	12	0.077	1.91e-06	0.00201
MGMT	Breast_Mammary_Tissue, Ovary	2	0.85	NA	0.225
PFKFB3	Vagina, Brain_Hypothalamus, Brain_Nucleus_accumbens_basal_ganglia, Cells_Transformed_fibroblasts, Brain_Cerebellar_Hemisphere, Esophagus_Mucosa	6	0.0077	NA	0.00548
KIF5B	Stomach, Prostate, Small_Intestine_Terminal_Ileum, Heart_Left_Ventricle, Testis, Artery_Aorta, Artery_Coronary, Cells_Transformed_fibroblasts, Colon_Transverse, Pancreas, Minor_Salivary_Gland, Skin_Sun_Exposed_Lower_leg, Esophagus_Muscularis, Esophagus_Gastroesophageal_Junction, Adrenal_Gland, Heart_Atrial_Appendage, Nerve_Tibial, Brain_Cerebellar_Hemisphere, Brain_Amygdala	19	0.071	NA	0.00862
MORN4	Brain_Spinal_cord_cervical_c.1, Cells_EBV.transformed_lymphocytes, Adrenal_Gland, Brain_Cerebellum, Nerve_Tibial	5	0.238	NA	0.00382
ZDHHC16	Colon_Sigmoid, Small_Intestine_Terminal_Ileum, Esophagus_Mucosa, Liver, Heart_Left_Ventricle, Adrenal_Gland, Skin_Not_Sun_Exposed_Suprapubic, Skin_Sun_Exposed_Lower_leg, Artery_Tibial, Adipose_Visceral_Omentum, Brain_Nucleus_accumbens_basal_ganglia	11	0.00115986	NA	0.00239
EXOSC1	Uterus, Spleen, Artery_Tibial, Adrenal_Gland, Heart_Left_Ventricle, Esophagus_Muscularis, Liver, Esophagus_Gastroesophageal_Junction, Thyroid, Minor_Salivary_Gland, Muscle_Skeletal, Heart_Atrial_Appendage, Esophagus_Mucosa, Artery_Aorta, Nerve_Tibial	15	0.0069	NA	0.000261
PGAM1	Heart_Left_Ventricle, Uterus, Brain_Caudate_basal_ganglia, Small_Intestine_Terminal_Ileum, Artery_Coronary, Vagina, Brain_Substantia_nigra, Breast_Mammary_Tissue, Colon_Sigmoid	9	0.203	NA	0.00761
SYCE1	Prostate, Colon_Transverse, Artery_Aorta, Esophagus_Gastroesophageal_Junction, Brain_Spinal_cord_cervical_c.1, Brain_Anterior_cingulate_cortex_BA24, Brain_Cerebellum	7	0.317	NA	0.00301
KNDC1	Prostate, Adrenal_Gland, Ovary, Brain_Putamen_basal_ganglia, Artery_Tibial, Esophagus_Muscularis, Minor_Salivary_Gland, Pituitary	8	0.347	0.00656	0.0104
PWWP2B	Esophagus_Mucosa, Pancreas, Lung, Muscle_Skeletal, Esophagus_Muscularis, Cells_EBV.transformed_lymphocytes, Brain_Nucleus_accumbens_basal_ganglia, Adipose_Visceral_Omentum, Artery_Aorta, Breast_Mammary_Tissue, Adipose_Subcutaneous, Pituitary	12	0.326	0.0415	0.0826
PTEN	Prostate, Cells_Transformed_fibroblasts	2	0.924	NA	0.145
AGAP5	Brain_Cerebellum, Liver, Pituitary, Esophagus_Muscularis, Lung, Brain_Caudate_basal_ganglia, Brain_Cerebellar_Hemisphere, Brain_Frontal_Cortex_BA9, Minor_Salivary_Gland, Small_Intestine_Terminal_Ileum	10	0.051	1.19e-19	8.27e-05
FAM21C	Artery_Tibial, Esophagus_Gastroesophageal_Junction, Brain_Caudate_basal_ganglia, Adipose_Subcutaneous, Testis, Brain_Anterior_cingulate_cortex_BA24, Artery_Aorta, Nerve_Tibial, Skin_Sun_Exposed_Lower_leg, Brain_Hippocampus, Brain_Substantia_nigra, Ovary, Spleen, Muscle_Skeletal, Brain_Frontal_Cortex_BA9, Pituitary, Brain_Cerebellar_Hemisphere, Brain_Cerebellum, Breast_Mammary_Tissue, Cells_EBV.transformed_lymphocytes, Heart_Left_Ventricle, Stomach, Vagina, Adipose_Visceral_Omentum, Colon_Transverse, Pancreas, Thyroid, Brain_Cortex, Brain_Hypothalamus, Small_Intestine_Terminal_Ileum, Brain_Putamen_basal_ganglia, Skin_Not_Sun_Exposed_Suprapubic, Esophagus_Muscularis, Artery_Coronary, Cells_Transformed_fibroblasts, Colon_Sigmoid, Esophagus_Mucosa, Brain_Spinal_cord_cervical_c.1, Brain_Amygdala, Heart_Atrial_Appendage, Lung	41	0.039	0.0661	0.0121
ZFAND4	Esophagus_Muscularis, Testis, Artery_Coronary, Skin_Sun_Exposed_Lower_leg, Small_Intestine_Terminal_Ileum, Heart_Left_Ventricle	6	0.39	NA	0.014
LRRC20	Brain_Cerebellum, Breast_Mammary_Tissue, Colon_Transverse, Muscle_Skeletal, Brain_Frontal_Cortex_BA9, Adipose_Subcutaneous, Brain_Nucleus_accumbens_basal_ganglia	7	0.313	NA	0.0331
HPSE2	Breast_Mammary_Tissue, Testis, Esophagus_Gastroesophageal_Junction, Brain_Amygdala, Adipose_Subcutaneous, Esophagus_Muscularis, Pituitary, Brain_Cortex	8	0.163	NA	0.0153
C10orf131	Nerve_Tibial, Esophagus_Gastroesophageal_Junction, Heart_Atrial_Appendage, Brain_Caudate_basal_ganglia, Adipose_Subcutaneous	5	0.893	NA	0.064
C10orf129	Minor_Salivary_Gland, Artery_Aorta, Thyroid, Esophagus_Gastroesophageal_Junction, Nerve_Tibial, Adipose_Subcutaneous, Adipose_Visceral_Omentum, Breast_Mammary_Tissue, Pituitary, Artery_Coronary, Vagina, Prostate, Small_Intestine_Terminal_Ileum	13	0.376	NA	0.059662
NOC3L	Esophagus_Gastroesophageal_Junction, Brain_Cerebellum, Minor_Salivary_Gland, Esophagus_Muscularis, Pituitary, Small_Intestine_Terminal_Ileum, Brain_Caudate_basal_ganglia, Brain_Cerebellar_Hemisphere, Adipose_Visceral_Omentum, Spleen, Uterus, Prostate, Skin_Not_Sun_Exposed_Suprapubic, Esophagus_Mucosa, Nerve_Tibial, Thyroid, Skin_Sun_Exposed_Lower_leg, Lung, Brain_Anterior_cingulate_cortex_BA24, Brain_Spinal_cord_cervical_c.1, Heart_Atrial_Appendage, Brain_Putamen_basal_ganglia	22	0.184	NA	0.0321
SNCG	Adrenal_Gland, Esophagus_Muscularis, Artery_Aorta, Minor_Salivary_Gland, Cells_EBV.transformed_lymphocytes, Artery_Tibial, Heart_Atrial_Appendage	7	0.353	NA	0.0279
MMRN2	Skin_Not_Sun_Exposed_Suprapubic, Brain_Anterior_cingulate_cortex_BA24, Heart_Left_Ventricle, Brain_Hypothalamus, Adrenal_Gland	5	0.733	NA	0.0292
NET1	Small_Intestine_Terminal_Ileum, Esophagus_Gastroesophageal_Junction, Brain_Amygdala, Lung, Brain_Cerebellar_Hemisphere, Brain_Cerebellum, Artery_Aorta, Esophagus_Mucosa, Esophagus_Muscularis, Brain_Frontal_Cortex_BA9, Colon_Transverse	11	0.91	NA	0.0647
TUBB8	Brain_Hippocampus, Prostate, Brain_Putamen_basal_ganglia, Uterus, Ovary, Brain_Spinal_cord_cervical_c.1, Lung, Adipose_Visceral_Omentum, Brain_Substantia_nigra, Spleen, Pituitary, Testis, Pancreas, Adrenal_Gland, Small_Intestine_Terminal_Ileum	15	0.000263925	NA	8.52e-05
USMG5	Minor_Salivary_Gland, Brain_Frontal_Cortex_BA9, Testis, Esophagus_Muscularis, Brain_Anterior_cingulate_cortex_BA24	5	0.062	NA	0.000513
AGAP8	Brain_Substantia_nigra, Adipose_Subcutaneous, Esophagus_Mucosa, Small_Intestine_Terminal_Ileum, Testis, Thyroid, Nerve_Tibial, Cells_Transformed_fibroblasts, Pituitary, Brain_Caudate_basal_ganglia, Esophagus_Gastroesophageal_Junction, Brain_Putamen_basal_ganglia, Heart_Left_Ventricle, Brain_Cortex, Adipose_Visceral_Omentum, Breast_Mammary_Tissue, Ovary, Prostate, Artery_Tibial, Lung, Adrenal_Gland, Skin_Sun_Exposed_Lower_leg, Whole_Blood, Muscle_Skeletal, Heart_Atrial_Appendage	25	0.297	NA	0.0605
FGFBP3	Brain_Putamen_basal_ganglia, Liver, Pituitary, Artery_Tibial, Artery_Aorta, Nerve_Tibial	6	0.89	NA	0.119
ZNF25	Liver, Colon_Sigmoid	2	0.796	NA	0.0801
PPP2R2D	Skin_Sun_Exposed_Lower_leg, Lung, Nerve_Tibial, Whole_Blood, Thyroid, Artery_Aorta, Breast_Mammary_Tissue, Small_Intestine_Terminal_Ileum, Spleen, Esophagus_Gastroesophageal_Junction, Brain_Anterior_cingulate_cortex_BA24, Skin_Not_Sun_Exposed_Suprapubic, Adipose_Visceral_Omentum, Esophagus_Muscularis, Artery_Coronary, Colon_Transverse, Artery_Tibial, Esophagus_Mucosa, Colon_Sigmoid, Heart_Atrial_Appendage, Stomach, Cells_EBV.transformed_lymphocytes, Testis	23	0.011	0.000354	0.0102
PNLIP	Stomach, Vagina	2	0.734	NA	0.0608
BNIP3	Small_Intestine_Terminal_Ileum, Nerve_Tibial, Ovary, Pancreas, Esophagus_Muscularis, Cells_Transformed_fibroblasts	6	0.963	NA	0.216
C10orf111	Heart_Atrial_Appendage, Stomach, Vagina, Adipose_Subcutaneous, Artery_Tibial, Prostate, Spleen	7	0.222	NA	0.0066
ACBD7	Brain_Substantia_nigra, Whole_Blood, Breast_Mammary_Tissue, Small_Intestine_Terminal_Ileum, Brain_Cortex, Pituitary, Brain_Amygdala	7	0.779	NA	0.0948
SLC35G1	Brain_Cerebellar_Hemisphere, Brain_Caudate_basal_ganglia, Artery_Aorta, Heart_Atrial_Appendage, Stomach, Skin_Not_Sun_Exposed_Suprapubic, Adipose_Subcutaneous, Muscle_Skeletal, Pancreas, Cells_Transformed_fibroblasts, Ovary, Artery_Tibial, Cells_EBV.transformed_lymphocytes, Brain_Frontal_Cortex_BA9, Colon_Sigmoid, Lung, Skin_Sun_Exposed_Lower_leg, Brain_Putamen_basal_ganglia, Adipose_Visceral_Omentum, Uterus, Colon_Transverse, Minor_Salivary_Gland, Esophagus_Muscularis, Adrenal_Gland, Brain_Hippocampus, Breast_Mammary_Tissue, Esophagus_Mucosa, Brain_Cortex, Brain_Nucleus_accumbens_basal_ganglia, Whole_Blood	30	0.065	4.86e-34	0.00111
SEC24C	Small_Intestine_Terminal_Ileum, Brain_Amygdala, Brain_Cortex, Artery_Coronary, Testis, Minor_Salivary_Gland, Uterus, Artery_Aorta, Brain_Putamen_basal_ganglia, Skin_Sun_Exposed_Lower_leg, Colon_Sigmoid	11	0.039	NA	0.000901
FZD8	Muscle_Skeletal, Heart_Atrial_Appendage, Brain_Amygdala, Brain_Cerebellum, Cells_Transformed_fibroblasts, Pancreas, Testis, Esophagus_Mucosa, Esophagus_Gastroesophageal_Junction	9	0.39	NA	0.0381
CSTF2T	Vagina, Brain_Spinal_cord_cervical_c.1, Cells_Transformed_fibroblasts, Brain_Hippocampus, Colon_Transverse, Nerve_Tibial, Brain_Cerebellar_Hemisphere, Spleen, Brain_Amygdala, Liver, Adrenal_Gland, Heart_Atrial_Appendage	12	0.0014	NA	0.00349
CASC2	Vagina, Ovary, Brain_Cortex, Artery_Coronary, Colon_Sigmoid, Pituitary, Thyroid, Brain_Anterior_cingulate_cortex_BA24, Esophagus_Mucosa, Artery_Aorta, Prostate, Small_Intestine_Terminal_Ileum	12	0.551	NA	0.00743
ZNF518A	Liver, Breast_Mammary_Tissue, Heart_Atrial_Appendage, Esophagus_Muscularis	4	0.766	NA	0.0173
SH2D4B	Brain_Cortex, Testis, Artery_Aorta, Spleen, Brain_Frontal_Cortex_BA9, Brain_Amygdala	6	0.416	NA	0.0424
TUBAL3	Pancreas, Brain_Substantia_nigra, Brain_Frontal_Cortex_BA9, Stomach, Esophagus_Gastroesophageal_Junction	5	0.825	NA	0.0789
CTGLF12P	Brain_Hypothalamus	1	0.941	NA	0.122
ATOH7	Brain_Putamen_basal_ganglia, Uterus, Minor_Salivary_Gland, Brain_Nucleus_accumbens_basal_ganglia, Colon_Sigmoid, Brain_Cerebellar_Hemisphere, Liver, Colon_Transverse, Artery_Aorta	9	0.103	0.0231	0.000359
PSTK	Colon_Sigmoid, Breast_Mammary_Tissue, Stomach, Brain_Substantia_nigra, Brain_Hypothalamus, Esophagus_Muscularis	6	0.244	NA	0.000882
ACTA2-AS1	Brain_Substantia_nigra, Brain_Caudate_basal_ganglia, Brain_Spinal_cord_cervical_c.1, Minor_Salivary_Gland	4	0.458	NA	0.0283
PRR26	Adrenal_Gland, Vagina, Pituitary, Esophagus_Muscularis, Breast_Mammary_Tissue, Brain_Caudate_basal_ganglia, Esophagus_Mucosa, Artery_Tibial, Brain_Putamen_basal_ganglia, Brain_Cortex	10	0.0042	5.99e-06	0.00113
SKIDA1	Breast_Mammary_Tissue, Ovary, Artery_Tibial, Esophagus_Mucosa, Vagina, Brain_Substantia_nigra, Brain_Spinal_cord_cervical_c.1	7	0.000202016	NA	0.000422
PCGF5	Heart_Atrial_Appendage, Breast_Mammary_Tissue, Vagina, Whole_Blood, Adipose_Subcutaneous, Brain_Substantia_nigra, Heart_Left_Ventricle, Minor_Salivary_Gland, Esophagus_Muscularis, Brain_Spinal_cord_cervical_c.1, Skin_Not_Sun_Exposed_Suprapubic, Skin_Sun_Exposed_Lower_leg, Artery_Aorta, Nerve_Tibial, Brain_Cerebellum, Pituitary, Brain_Frontal_Cortex_BA9	17	0.223	0.014	0.0126
PRF1	Skin_Sun_Exposed_Lower_leg, Small_Intestine_Terminal_Ileum, Testis, Brain_Putamen_basal_ganglia	4	0.473	NA	0.061
PIPSL	Cells_EBV.transformed_lymphocytes, Skin_Not_Sun_Exposed_Suprapubic, Pituitary, Nerve_Tibial	4	0.463	NA	0.0568
PPA1	Brain_Cerebellar_Hemisphere, Brain_Substantia_nigra, Brain_Hypothalamus, Brain_Amygdala, Cells_Transformed_fibroblasts	5	0.866	NA	0.0862
DHTKD1	Brain_Putamen_basal_ganglia, Brain_Nucleus_accumbens_basal_ganglia, Colon_Sigmoid, Breast_Mammary_Tissue, Brain_Cerebellum, Cells_EBV.transformed_lymphocytes, Pituitary	7	0.016	NA	0.000144
FRAT2	Esophagus_Mucosa, Skin_Not_Sun_Exposed_Suprapubic, Testis, Adrenal_Gland, Esophagus_Muscularis, Adipose_Subcutaneous, Brain_Frontal_Cortex_BA9, Skin_Sun_Exposed_Lower_leg, Brain_Cortex, Brain_Putamen_basal_ganglia, Muscle_Skeletal, Cells_Transformed_fibroblasts, Colon_Sigmoid, Brain_Anterior_cingulate_cortex_BA24, Whole_Blood, Prostate, Adipose_Visceral_Omentum, Brain_Spinal_cord_cervical_c.1, Nerve_Tibial	19	0.000477134	NA	0.000327
CELF2-AS1	Adrenal_Gland, Heart_Left_Ventricle, Vagina, Brain_Anterior_cingulate_cortex_BA24, Cells_Transformed_fibroblasts, Brain_Substantia_nigra, Brain_Frontal_Cortex_BA9, Muscle_Skeletal, Adipose_Visceral_Omentum, Pituitary, Brain_Caudate_basal_ganglia	11	0.000129908	NA	0.00709
ADO	Esophagus_Mucosa, Whole_Blood, Adipose_Visceral_Omentum, Muscle_Skeletal, Artery_Aorta, Artery_Coronary, Lung, Testis, Artery_Tibial, Thyroid, Skin_Not_Sun_Exposed_Suprapubic, Adipose_Subcutaneous, Small_Intestine_Terminal_Ileum, Spleen, Brain_Substantia_nigra, Cells_Transformed_fibroblasts, Brain_Nucleus_accumbens_basal_ganglia, Esophagus_Gastroesophageal_Junction, Minor_Salivary_Gland, Heart_Atrial_Appendage, Nerve_Tibial	21	4.07e-08	3.75e-16	3.5e-09
RTKN2	Brain_Hippocampus, Brain_Frontal_Cortex_BA9, Adipose_Subcutaneous, Stomach, Brain_Putamen_basal_ganglia, Spleen, Esophagus_Mucosa, Ovary	8	0.000123625	NA	6.16e-06
CHST15	Colon_Transverse, Thyroid, Ovary, Uterus, Cells_EBV.transformed_lymphocytes, Brain_Cerebellum, Brain_Nucleus_accumbens_basal_ganglia, Adrenal_Gland, Whole_Blood, Pituitary, Adipose_Subcutaneous, Brain_Substantia_nigra, Esophagus_Mucosa	13	0.305	0.517	0.0665
MRPS16	Brain_Frontal_Cortex_BA9, Muscle_Skeletal, Cells_Transformed_fibroblasts, Brain_Cerebellar_Hemisphere, Adipose_Visceral_Omentum, Colon_Sigmoid, Testis, Whole_Blood, Brain_Nucleus_accumbens_basal_ganglia, Brain_Cerebellum, Brain_Hypothalamus, Lung, Minor_Salivary_Gland, Esophagus_Mucosa, Esophagus_Muscularis, Artery_Aorta, Cells_EBV.transformed_lymphocytes, Spleen, Adipose_Subcutaneous, Skin_Not_Sun_Exposed_Suprapubic, Stomach	21	0.095	0.521	0.0693
GRID1	Brain_Nucleus_accumbens_basal_ganglia, Brain_Putamen_basal_ganglia, Lung, Brain_Hippocampus, Artery_Aorta, Nerve_Tibial, Artery_Tibial, Skin_Not_Sun_Exposed_Suprapubic, Skin_Sun_Exposed_Lower_leg, Adipose_Visceral_Omentum, Cells_Transformed_fibroblasts, Pancreas, Stomach, Brain_Frontal_Cortex_BA9	14	0.257	0.105	0.0205
CTNNA3	Brain_Cortex, Esophagus_Mucosa, Ovary, Brain_Hippocampus, Adipose_Visceral_Omentum, Adipose_Subcutaneous, Pituitary, Artery_Tibial, Heart_Left_Ventricle, Artery_Aorta, Brain_Amygdala, Breast_Mammary_Tissue, Muscle_Skeletal	13	0.028	NA	0.00813
C10orf107	Brain_Substantia_nigra, Minor_Salivary_Gland	2	0.896	NA	0.329
SFXN4	Brain_Putamen_basal_ganglia, Muscle_Skeletal, Cells_EBV.transformed_lymphocytes, Heart_Left_Ventricle, Brain_Anterior_cingulate_cortex_BA24, Esophagus_Gastroesophageal_Junction, Stomach, Brain_Caudate_basal_ganglia, Esophagus_Muscularis, Brain_Cerebellum, Cells_Transformed_fibroblasts, Whole_Blood, Adipose_Subcutaneous, Thyroid, Nerve_Tibial, Minor_Salivary_Gland, Adipose_Visceral_Omentum, Adrenal_Gland, Artery_Aorta, Artery_Coronary, Artery_Tibial, Brain_Amygdala, Brain_Cerebellar_Hemisphere, Brain_Cortex, Brain_Frontal_Cortex_BA9, Brain_Hippocampus, Brain_Hypothalamus, Brain_Nucleus_accumbens_basal_ganglia, Brain_Spinal_cord_cervical_c.1, Brain_Substantia_nigra, Breast_Mammary_Tissue, Colon_Sigmoid, Colon_Transverse, Esophagus_Mucosa, Heart_Atrial_Appendage, Liver, Lung, Ovary, Pancreas, Pituitary, Prostate, Skin_Not_Sun_Exposed_Suprapubic, Skin_Sun_Exposed_Lower_leg, Spleen, Testis, Uterus, Vagina, Small_Intestine_Terminal_Ileum	48	0.067	NA	0.0105
ZNF438	Brain_Amygdala, Minor_Salivary_Gland, Cells_Transformed_fibroblasts, Vagina, Esophagus_Mucosa, Brain_Cortex, Spleen, Artery_Tibial	8	0.454	NA	0.0213
MRC1L1	Brain_Caudate_basal_ganglia, Brain_Nucleus_accumbens_basal_ganglia, Artery_Coronary, Colon_Sigmoid, Lung, Brain_Substantia_nigra, Whole_Blood, Artery_Tibial	8	0.344	0.747	0.00494
NUTM2A	Brain_Frontal_Cortex_BA9, Brain_Hippocampus, Brain_Caudate_basal_ganglia, Brain_Cerebellar_Hemisphere, Brain_Cerebellum, Brain_Hypothalamus, Brain_Substantia_nigra, Adrenal_Gland, Ovary, Pancreas, Uterus, Vagina, Brain_Amygdala, Stomach, Whole_Blood, Prostate, Brain_Anterior_cingulate_cortex_BA24	17	0.161	NA	0.00953
CDNF	Brain_Putamen_basal_ganglia, Pancreas, Thyroid, Adipose_Visceral_Omentum, Muscle_Skeletal, Brain_Frontal_Cortex_BA9, Brain_Substantia_nigra, Stomach, Esophagus_Mucosa	9	0.592	NA	0.0848
SFTPA2	Artery_Tibial, Brain_Putamen_basal_ganglia, Lung, Skin_Not_Sun_Exposed_Suprapubic, Esophagus_Muscularis, Brain_Anterior_cingulate_cortex_BA24, Brain_Cortex, Heart_Left_Ventricle, Pancreas	9	0.03	NA	0.00503
PRKG1	Adipose_Visceral_Omentum, Heart_Left_Ventricle, Brain_Caudate_basal_ganglia, Brain_Anterior_cingulate_cortex_BA24, Brain_Spinal_cord_cervical_c.1, Nerve_Tibial, Brain_Cortex, Brain_Frontal_Cortex_BA9, Esophagus_Muscularis, Brain_Putamen_basal_ganglia, Brain_Cerebellar_Hemisphere, Thyroid, Brain_Nucleus_accumbens_basal_ganglia	13	0.0013	NA	0.000567
IFIT1	Brain_Nucleus_accumbens_basal_ganglia, Stomach, Colon_Transverse, Brain_Cerebellum, Colon_Sigmoid, Skin_Sun_Exposed_Lower_leg, Small_Intestine_Terminal_Ileum, Brain_Cortex, Cells_Transformed_fibroblasts, Brain_Hypothalamus, Brain_Cerebellar_Hemisphere, Adipose_Subcutaneous, Esophagus_Muscularis, Brain_Caudate_basal_ganglia, Lung	15	0.365	NA	0.105
THNSL1	Muscle_Skeletal, Brain_Spinal_cord_cervical_c.1, Prostate, Adipose_Subcutaneous, Esophagus_Muscularis, Brain_Cerebellar_Hemisphere, Artery_Coronary, Skin_Sun_Exposed_Lower_leg, Colon_Transverse, Vagina, Cells_EBV.transformed_lymphocytes	11	0.271	0.0364	0.015
LINC00839	Skin_Sun_Exposed_Lower_leg, Colon_Sigmoid, Artery_Aorta, Prostate, Breast_Mammary_Tissue, Brain_Hippocampus, Lung, Heart_Atrial_Appendage, Ovary, Artery_Coronary, Brain_Amygdala, Brain_Anterior_cingulate_cortex_BA24, Brain_Cerebellum, Brain_Spinal_cord_cervical_c.1, Nerve_Tibial	15	0.793	NA	0.288
FFAR4	Nerve_Tibial, Brain_Caudate_basal_ganglia, Minor_Salivary_Gland, Brain_Nucleus_accumbens_basal_ganglia, Skin_Not_Sun_Exposed_Suprapubic, Brain_Amygdala, Adipose_Visceral_Omentum	7	0.422	NA	0.0347
FOXI2	Artery_Coronary, Heart_Left_Ventricle, Adipose_Visceral_Omentum, Artery_Tibial, Nerve_Tibial, Thyroid, Adipose_Subcutaneous, Muscle_Skeletal, Esophagus_Gastroesophageal_Junction	9	0.503	0.832	0.00904
PDZD7	Testis, Brain_Anterior_cingulate_cortex_BA24, Brain_Cortex, Lung, Brain_Hypothalamus, Brain_Frontal_Cortex_BA9, Pancreas, Heart_Left_Ventricle, Artery_Tibial, Small_Intestine_Terminal_Ileum, Stomach, Whole_Blood, Brain_Nucleus_accumbens_basal_ganglia	13	0.031	NA	0.00404
PNLIPRP1	Testis, Stomach, Vagina, Skin_Sun_Exposed_Lower_leg, Brain_Nucleus_accumbens_basal_ganglia, Adipose_Subcutaneous, Pancreas	7	0.286	NA	0.0427
AKR1C1	Testis, Esophagus_Mucosa, Brain_Putamen_basal_ganglia, Brain_Substantia_nigra, Brain_Caudate_basal_ganglia, Brain_Hypothalamus, Cells_Transformed_fibroblasts, Artery_Aorta, Brain_Hippocampus, Brain_Nucleus_accumbens_basal_ganglia, Skin_Not_Sun_Exposed_Suprapubic, Brain_Spinal_cord_cervical_c.1, Skin_Sun_Exposed_Lower_leg, Heart_Atrial_Appendage, Brain_Amygdala, Brain_Anterior_cingulate_cortex_BA24, Heart_Left_Ventricle, Thyroid, Colon_Sigmoid, Adrenal_Gland, Adipose_Visceral_Omentum, Artery_Tibial, Brain_Cerebellar_Hemisphere, Muscle_Skeletal, Esophagus_Muscularis, Nerve_Tibial, Pancreas, Liver, Brain_Cerebellum	29	0.0063	0.00431	0.00489
KIAA1598	Colon_Transverse, Brain_Putamen_basal_ganglia, Skin_Not_Sun_Exposed_Suprapubic, Adipose_Subcutaneous, Spleen, Artery_Coronary, Artery_Aorta, Artery_Tibial, Brain_Cerebellum, Nerve_Tibial, Lung, Whole_Blood	12	0.085	0.274	0.00304
HSPA14	Spleen, Brain_Hypothalamus, Muscle_Skeletal, Cells_EBV.transformed_lymphocytes, Esophagus_Mucosa, Adrenal_Gland	6	0.665	NA	0.0379
NUTM2B	Brain_Spinal_cord_cervical_c.1	1	0.479	NA	0.0138
AGAP4	Stomach, Adrenal_Gland, Cells_Transformed_fibroblasts, Liver, Heart_Left_Ventricle, Esophagus_Muscularis, Artery_Coronary, Prostate	8	0.622	NA	0.173
JAKMIP3	Cells_Transformed_fibroblasts, Esophagus_Mucosa, Adrenal_Gland, Artery_Aorta, Nerve_Tibial, Testis, Breast_Mammary_Tissue, Artery_Tibial	8	0.607	0.245	0.0103
ASAH2	Brain_Cerebellar_Hemisphere, Brain_Hypothalamus, Brain_Amygdala, Brain_Spinal_cord_cervical_c.1, Adipose_Visceral_Omentum, Adipose_Subcutaneous, Esophagus_Mucosa, Brain_Putamen_basal_ganglia, Brain_Frontal_Cortex_BA9, Artery_Tibial, Skin_Sun_Exposed_Lower_leg, Adrenal_Gland, Colon_Sigmoid, Brain_Nucleus_accumbens_basal_ganglia, Esophagus_Muscularis, Brain_Cortex, Colon_Transverse, Nerve_Tibial, Breast_Mammary_Tissue, Stomach, Prostate	21	0.353	0.323	0.0985
NANOS1	Skin_Sun_Exposed_Lower_leg, Esophagus_Gastroesophageal_Junction, Brain_Hippocampus, Muscle_Skeletal, Artery_Aorta, Brain_Spinal_cord_cervical_c.1, Heart_Atrial_Appendage, Stomach, Spleen, Brain_Frontal_Cortex_BA9, Pituitary, Esophagus_Muscularis, Brain_Cerebellum, Brain_Cerebellar_Hemisphere, Brain_Anterior_cingulate_cortex_BA24, Pancreas, Skin_Not_Sun_Exposed_Suprapubic, Minor_Salivary_Gland, Prostate, Cells_Transformed_fibroblasts, Whole_Blood, Artery_Tibial, Colon_Transverse, Heart_Left_Ventricle, Colon_Sigmoid, Esophagus_Mucosa	26	0.034	NA	0.00174
CC2D2B	Whole_Blood, Adipose_Visceral_Omentum, Brain_Cerebellum	3	0.796	NA	0.0397
UROS	Testis, Brain_Spinal_cord_cervical_c.1, Brain_Cortex, Brain_Caudate_basal_ganglia, Brain_Cerebellum, Uterus, Brain_Cerebellar_Hemisphere, Heart_Atrial_Appendage, Brain_Putamen_basal_ganglia, Pituitary, Brain_Frontal_Cortex_BA9, Adipose_Subcutaneous, Adipose_Visceral_Omentum, Artery_Coronary, Brain_Anterior_cingulate_cortex_BA24, Colon_Sigmoid, Esophagus_Gastroesophageal_Junction, Esophagus_Mucosa, Heart_Left_Ventricle, Liver, Muscle_Skeletal, Nerve_Tibial, Prostate, Thyroid, Stomach, Spleen, Brain_Hypothalamus, Brain_Hippocampus, Skin_Sun_Exposed_Lower_leg, Colon_Transverse, Artery_Aorta, Artery_Tibial, Brain_Amygdala, Brain_Nucleus_accumbens_basal_ganglia, Esophagus_Muscularis, Lung, Pancreas, Skin_Not_Sun_Exposed_Suprapubic, Whole_Blood, Small_Intestine_Terminal_Ileum, Minor_Salivary_Gland, Cells_Transformed_fibroblasts, Adrenal_Gland, Breast_Mammary_Tissue, Brain_Substantia_nigra, Vagina, Cells_EBV.transformed_lymphocytes	47	0.0048	NA	0.000616
FAM196A	Brain_Cerebellar_Hemisphere, Brain_Spinal_cord_cervical_c.1, Brain_Nucleus_accumbens_basal_ganglia, Pituitary, Nerve_Tibial, Esophagus_Muscularis, Adipose_Subcutaneous, Skin_Sun_Exposed_Lower_leg, Esophagus_Gastroesophageal_Junction	9	0.38	NA	0.00889
FAM35DP	Artery_Tibial, Heart_Left_Ventricle, Brain_Caudate_basal_ganglia, Esophagus_Mucosa, Adipose_Visceral_Omentum, Nerve_Tibial, Esophagus_Muscularis, Colon_Sigmoid	8	0.489	0.841	0.13
PLAC9	Vagina, Liver, Artery_Coronary, Brain_Hypothalamus, Brain_Cerebellum, Brain_Anterior_cingulate_cortex_BA24, Brain_Hippocampus, Thyroid	8	0.718	NA	0.0349
ZNF33A	Artery_Aorta, Brain_Cerebellum, Ovary, Esophagus_Gastroesophageal_Junction, Heart_Atrial_Appendage, Brain_Frontal_Cortex_BA9, Adrenal_Gland, Stomach, Colon_Transverse, Pancreas, Uterus, Colon_Sigmoid, Whole_Blood, Spleen, Liver	15	0.794	NA	0.19
FAM53B	Heart_Left_Ventricle, Testis, Brain_Caudate_basal_ganglia, Brain_Cerebellum, Cells_Transformed_fibroblasts, Thyroid, Stomach, Brain_Hippocampus, Pituitary	9	0.31	NA	0.0385
BLOC1S2	Ovary, Uterus, Artery_Tibial, Skin_Sun_Exposed_Lower_leg, Thyroid, Spleen, Esophagus_Muscularis, Adipose_Subcutaneous, Nerve_Tibial, Brain_Cerebellum, Breast_Mammary_Tissue, Brain_Anterior_cingulate_cortex_BA24, Colon_Transverse, Pancreas, Brain_Cortex, Brain_Frontal_Cortex_BA9, Brain_Nucleus_accumbens_basal_ganglia, Heart_Left_Ventricle, Adipose_Visceral_Omentum, Artery_Aorta, Cells_EBV.transformed_lymphocytes, Muscle_Skeletal, Brain_Hypothalamus, Artery_Coronary, Esophagus_Gastroesophageal_Junction, Esophagus_Mucosa, Stomach, Testis, Skin_Not_Sun_Exposed_Suprapubic, Brain_Spinal_cord_cervical_c.1, Brain_Caudate_basal_ganglia, Adrenal_Gland, Brain_Cerebellar_Hemisphere, Cells_Transformed_fibroblasts, Small_Intestine_Terminal_Ileum, Brain_Putamen_basal_ganglia, Heart_Atrial_Appendage, Brain_Hippocampus, Pituitary, Colon_Sigmoid, Lung, Brain_Amygdala, Brain_Substantia_nigra, Whole_Blood, Liver, Vagina	46	1.72e-07	1.43e-07	1.1e-08
AKR1C3	Ovary, Brain_Amygdala, Adrenal_Gland, Brain_Cerebellum, Breast_Mammary_Tissue, Brain_Putamen_basal_ganglia, Small_Intestine_Terminal_Ileum	7	0.279	NA	0.00284
ACADSB	Artery_Tibial, Muscle_Skeletal, Pituitary, Thyroid, Brain_Cerebellum, Brain_Cortex, Small_Intestine_Terminal_Ileum, Esophagus_Mucosa, Skin_Sun_Exposed_Lower_leg, Skin_Not_Sun_Exposed_Suprapubic, Adipose_Subcutaneous, Cells_EBV.transformed_lymphocytes, Brain_Hippocampus, Brain_Substantia_nigra	14	0.0152	0.00157	0.00257
LCOR	Colon_Sigmoid, Esophagus_Mucosa, Cells_Transformed_fibroblasts, Artery_Tibial, Spleen, Artery_Coronary, Brain_Amygdala	7	0.007	0.000334	3.79e-05
ASB13	Adipose_Visceral_Omentum, Brain_Substantia_nigra, Artery_Tibial, Prostate, Cells_Transformed_fibroblasts, Brain_Cerebellum, Esophagus_Muscularis, Artery_Coronary, Esophagus_Mucosa, Whole_Blood, Esophagus_Gastroesophageal_Junction, Lung, Artery_Aorta	13	0.246	0.446	0.0381
ZNF239	Heart_Left_Ventricle, Pancreas	2	0.904	NA	0.0522
NHLRC2	Nerve_Tibial, Adrenal_Gland, Esophagus_Mucosa, Brain_Frontal_Cortex_BA9, Small_Intestine_Terminal_Ileum, Muscle_Skeletal, Pancreas, Adipose_Subcutaneous, Brain_Hypothalamus, Colon_Transverse	10	0.275	NA	0.0264
TMEM26	Small_Intestine_Terminal_Ileum, Esophagus_Mucosa, Brain_Hypothalamus, Brain_Putamen_basal_ganglia, Esophagus_Muscularis, Spleen, Colon_Sigmoid, Testis, Esophagus_Gastroesophageal_Junction, Adipose_Visceral_Omentum, Prostate	11	0.453	NA	0.0792
RP11-192P3.5	Heart_Left_Ventricle, Esophagus_Muscularis, Whole_Blood, Brain_Putamen_basal_ganglia, Artery_Aorta, Brain_Cortex, Lung, Thyroid, Ovary, Heart_Atrial_Appendage	10	0.84	NA	0.161
FUT11	Colon_Transverse, Brain_Nucleus_accumbens_basal_ganglia, Brain_Cortex, Testis, Brain_Amygdala, Brain_Caudate_basal_ganglia, Thyroid, Prostate, Vagina, Colon_Sigmoid, Brain_Spinal_cord_cervical_c.1, Adipose_Visceral_Omentum, Brain_Frontal_Cortex_BA9, Lung, Esophagus_Gastroesophageal_Junction, Nerve_Tibial, Cells_EBV.transformed_lymphocytes, Adipose_Subcutaneous, Whole_Blood, Minor_Salivary_Gland	20	0.066	1.44e-10	9.01e-05
COL13A1	Liver, Skin_Not_Sun_Exposed_Suprapubic, Pituitary, Skin_Sun_Exposed_Lower_leg, Pancreas, Brain_Anterior_cingulate_cortex_BA24, Thyroid, Brain_Cerebellum, Brain_Cortex, Nerve_Tibial, Artery_Aorta, Ovary, Small_Intestine_Terminal_Ileum, Brain_Substantia_nigra	14	0.109	NA	0.0191
AC022532.1	Brain_Nucleus_accumbens_basal_ganglia, Brain_Cortex, Liver, Thyroid, Brain_Hypothalamus, Stomach, Brain_Putamen_basal_ganglia	7	0.434	NA	0.00365
PSAP	Skin_Not_Sun_Exposed_Suprapubic, Breast_Mammary_Tissue, Colon_Sigmoid, Testis, Brain_Cerebellum, Artery_Tibial, Spleen, Brain_Caudate_basal_ganglia, Cells_Transformed_fibroblasts	9	0.604	NA	0.0746
WDR96	Brain_Putamen_basal_ganglia, Testis, Esophagus_Mucosa, Brain_Spinal_cord_cervical_c.1, Brain_Frontal_Cortex_BA9	5	0.335	NA	0.000592
MEIG1	Cells_Transformed_fibroblasts, Brain_Anterior_cingulate_cortex_BA24, Skin_Sun_Exposed_Lower_leg, Testis, Brain_Cerebellum, Pancreas, Brain_Hypothalamus	7	0.00142958	NA	1.69e-05
ENTPD7	Thyroid, Brain_Caudate_basal_ganglia, Breast_Mammary_Tissue, Brain_Cortex, Whole_Blood, Adrenal_Gland	6	0.53	NA	0.00635
AGAP9	Cells_EBV.transformed_lymphocytes, Esophagus_Gastroesophageal_Junction	2	0.721	NA	0.252
2023-03-05	Adipose_Subcutaneous, Adipose_Visceral_Omentum, Pancreas, Heart_Atrial_Appendage, Testis, Cells_EBV.transformed_lymphocytes, Cells_Transformed_fibroblasts, Minor_Salivary_Gland, Esophagus_Mucosa, Brain_Cortex, Colon_Sigmoid, Stomach, Brain_Caudate_basal_ganglia, Colon_Transverse, Artery_Tibial, Esophagus_Muscularis, Brain_Anterior_cingulate_cortex_BA24, Nerve_Tibial, Lung, Skin_Sun_Exposed_Lower_leg, Esophagus_Gastroesophageal_Junction, Thyroid	22	0.163	NA	0.0458
ZNF248	Brain_Hippocampus, Cells_EBV.transformed_lymphocytes, Testis, Uterus, Brain_Substantia_nigra, Thyroid, Colon_Sigmoid, Artery_Coronary, Brain_Anterior_cingulate_cortex_BA24, Prostate, Breast_Mammary_Tissue, Colon_Transverse, Adipose_Subcutaneous, Cells_Transformed_fibroblasts	14	0.719	NA	0.165
SLC29A3	Cells_Transformed_fibroblasts, Brain_Frontal_Cortex_BA9, Testis, Small_Intestine_Terminal_Ileum, Breast_Mammary_Tissue, Lung, Brain_Substantia_nigra, Spleen, Heart_Left_Ventricle, Brain_Spinal_cord_cervical_c.1, Heart_Atrial_Appendage, Colon_Transverse	12	0.472	NA	0.034
ANTXRL	Testis	1	0.853	NA	0.134
ZNF485	Nerve_Tibial, Brain_Cerebellum, Vagina, Artery_Tibial, Thyroid, Spleen	6	0.495	NA	0.054
ZNF511	Brain_Anterior_cingulate_cortex_BA24, Esophagus_Mucosa, Adipose_Visceral_Omentum, Heart_Atrial_Appendage, Brain_Cortex, Adrenal_Gland, Prostate, Whole_Blood, Liver, Heart_Left_Ventricle, Uterus, Muscle_Skeletal, Cells_EBV.transformed_lymphocytes	13	0.103	NA	0.0699
PAPSS2	Brain_Cerebellar_Hemisphere, Brain_Caudate_basal_ganglia, Brain_Hippocampus, Lung, Whole_Blood, Colon_Transverse, Esophagus_Gastroesophageal_Junction, Artery_Aorta, Brain_Cerebellum, Brain_Frontal_Cortex_BA9, Pancreas	11	0.279	NA	0.0168
LDB1	Cells_Transformed_fibroblasts, Ovary, Esophagus_Gastroesophageal_Junction, Brain_Caudate_basal_ganglia, Nerve_Tibial, Adipose_Visceral_Omentum, Prostate, Skin_Sun_Exposed_Lower_leg, Brain_Frontal_Cortex_BA9, Breast_Mammary_Tissue, Heart_Atrial_Appendage, Adipose_Subcutaneous	12	0.0018	NA	0.000517
LRRTM3	Nerve_Tibial, Brain_Cortex, Testis	3	0.122	NA	0.00244
INPP5F	Pituitary, Brain_Substantia_nigra, Esophagus_Mucosa, Skin_Not_Sun_Exposed_Suprapubic, Spleen, Small_Intestine_Terminal_Ileum, Adipose_Visceral_Omentum, Brain_Cerebellum, Muscle_Skeletal, Lung	10	0.532	NA	0.0435
GRK5	Brain_Caudate_basal_ganglia, Brain_Cortex, Thyroid, Brain_Amygdala, Stomach, Brain_Hippocampus, Small_Intestine_Terminal_Ileum, Heart_Atrial_Appendage, Nerve_Tibial, Brain_Nucleus_accumbens_basal_ganglia, Esophagus_Mucosa, Ovary, Heart_Left_Ventricle	13	0.000247309	NA	0.00148
RASGEF1A	Brain_Hippocampus, Heart_Atrial_Appendage, Testis, Artery_Coronary, Brain_Spinal_cord_cervical_c.1, Cells_Transformed_fibroblasts, Adipose_Subcutaneous, Artery_Aorta, Breast_Mammary_Tissue, Small_Intestine_Terminal_Ileum, Artery_Tibial, Brain_Hypothalamus	12	0.087	0.000154	0.0103
DCLRE1A	Brain_Cerebellar_Hemisphere, Adipose_Subcutaneous, Brain_Frontal_Cortex_BA9, Brain_Cerebellum, Breast_Mammary_Tissue, Brain_Hypothalamus, Thyroid, Artery_Tibial, Testis	9	0.00108594	NA	0.00121
SGMS1	Brain_Amygdala, Adrenal_Gland, Brain_Hippocampus, Artery_Tibial, Cells_Transformed_fibroblasts, Esophagus_Mucosa, Heart_Left_Ventricle, Skin_Not_Sun_Exposed_Suprapubic, Spleen, Colon_Transverse, Whole_Blood, Brain_Cortex, Muscle_Skeletal, Pituitary, Liver	15	0.028	NA	0.00149
PDCD4-AS1	Adipose_Visceral_Omentum, Brain_Hypothalamus, Colon_Sigmoid, Artery_Aorta, Skin_Not_Sun_Exposed_Suprapubic, Brain_Amygdala	6	0.139	NA	0.00387
SPRN	Nerve_Tibial, Muscle_Skeletal, Skin_Not_Sun_Exposed_Suprapubic, Skin_Sun_Exposed_Lower_leg, Heart_Atrial_Appendage, Artery_Coronary, Breast_Mammary_Tissue, Colon_Transverse, Esophagus_Mucosa, Heart_Left_Ventricle, Lung, Whole_Blood, Cells_EBV.transformed_lymphocytes, Liver, Pancreas, Brain_Spinal_cord_cervical_c.1, Adipose_Subcutaneous, Artery_Aorta, Artery_Tibial, Thyroid, Ovary	21	0.0016	4.81e-07	0.00236
FANK1	Brain_Putamen_basal_ganglia, Brain_Cortex, Brain_Cerebellar_Hemisphere, Liver, Testis, Esophagus_Gastroesophageal_Junction, Brain_Hippocampus, Minor_Salivary_Gland, Stomach, Esophagus_Muscularis, Brain_Nucleus_accumbens_basal_ganglia	11	0.03	NA	0.00205
METTL10	Brain_Hippocampus, Minor_Salivary_Gland, Testis, Artery_Tibial, Nerve_Tibial, Heart_Atrial_Appendage, Brain_Hypothalamus, Cells_EBV.transformed_lymphocytes, Brain_Caudate_basal_ganglia, Esophagus_Mucosa, Heart_Left_Ventricle, Adrenal_Gland, Stomach, Pituitary, Adipose_Subcutaneous, Artery_Aorta, Esophagus_Gastroesophageal_Junction, Brain_Cortex, Colon_Sigmoid, Brain_Cerebellum, Colon_Transverse, Skin_Not_Sun_Exposed_Suprapubic, Brain_Putamen_basal_ganglia, Brain_Frontal_Cortex_BA9, Whole_Blood, Thyroid, Prostate, Skin_Sun_Exposed_Lower_leg, Uterus, Brain_Nucleus_accumbens_basal_ganglia, Lung, Muscle_Skeletal, Adipose_Visceral_Omentum, Breast_Mammary_Tissue, Liver, Spleen, Esophagus_Muscularis, Artery_Coronary, Cells_Transformed_fibroblasts, Pancreas, Brain_Anterior_cingulate_cortex_BA24, Small_Intestine_Terminal_Ileum, Brain_Spinal_cord_cervical_c.1, Vagina	44	0.018	NA	0.004
PPAPDC1A	Adipose_Visceral_Omentum, Brain_Spinal_cord_cervical_c.1, Pituitary, Testis, Liver, Skin_Sun_Exposed_Lower_leg, Esophagus_Gastroesophageal_Junction, Brain_Frontal_Cortex_BA9, Skin_Not_Sun_Exposed_Suprapubic, Cells_Transformed_fibroblasts, Breast_Mammary_Tissue, Colon_Transverse, Colon_Sigmoid	13	0.01	NA	0.00682
RBM20	Brain_Hypothalamus, Colon_Transverse	2	0.408	NA	0.000649
CYP17A1-AS1	Brain_Amygdala, Testis, Nerve_Tibial, Artery_Tibial, Skin_Sun_Exposed_Lower_leg, Lung, Muscle_Skeletal, Adipose_Subcutaneous	8	0.000320087	5.8e-05	0.000137
LIPJ	Thyroid, Brain_Caudate_basal_ganglia, Skin_Sun_Exposed_Lower_leg, Lung, Small_Intestine_Terminal_Ileum	5	0.517	NA	0.0585
RUFY2	Skin_Not_Sun_Exposed_Suprapubic, Brain_Putamen_basal_ganglia, Pituitary, Breast_Mammary_Tissue, Heart_Left_Ventricle, Pancreas, Esophagus_Mucosa, Skin_Sun_Exposed_Lower_leg, Prostate	9	0.247	NA	0.00342
ASAH2B	Brain_Cortex, Brain_Cerebellar_Hemisphere, Brain_Amygdala, Brain_Putamen_basal_ganglia, Pancreas, Brain_Frontal_Cortex_BA9, Whole_Blood, Esophagus_Mucosa, Brain_Substantia_nigra, Brain_Nucleus_accumbens_basal_ganglia, Brain_Anterior_cingulate_cortex_BA24, Brain_Hippocampus, Cells_EBV.transformed_lymphocytes, Small_Intestine_Terminal_Ileum, Stomach, Colon_Transverse, Heart_Atrial_Appendage, Ovary	18	0.332	NA	0.0163
AGAP6	Brain_Substantia_nigra, Brain_Hippocampus	2	0.44	NA	0.013
CTGLF11P	Skin_Sun_Exposed_Lower_leg, Ovary, Brain_Amygdala, Esophagus_Gastroesophageal_Junction, Stomach, Liver, Cells_Transformed_fibroblasts, Brain_Cortex, Brain_Substantia_nigra, Small_Intestine_Terminal_Ileum, Thyroid	11	0.492	NA	0.0534
C10orf128	Artery_Aorta, Thyroid, Colon_Sigmoid, Adipose_Subcutaneous, Heart_Left_Ventricle, Esophagus_Mucosa, Brain_Amygdala, Esophagus_Gastroesophageal_Junction, Pituitary, Colon_Transverse, Liver, Pancreas, Spleen, Cells_EBV.transformed_lymphocytes	14	0.757	0.0698	0.144
BMS1P5	Heart_Atrial_Appendage, Brain_Putamen_basal_ganglia, Skin_Not_Sun_Exposed_Suprapubic, Colon_Transverse, Brain_Amygdala, Artery_Aorta, Brain_Hippocampus, Adipose_Subcutaneous, Adipose_Visceral_Omentum, Artery_Tibial, Brain_Cortex, Cells_EBV.transformed_lymphocytes, Esophagus_Mucosa, Lung, Ovary, Vagina, Whole_Blood, Brain_Cerebellum, Spleen, Brain_Frontal_Cortex_BA9, Heart_Left_Ventricle, Stomach, Brain_Nucleus_accumbens_basal_ganglia, Brain_Spinal_cord_cervical_c.1, Adrenal_Gland, Testis, Liver	27	0.036	NA	0.00286
AGAP7	Brain_Substantia_nigra, Nerve_Tibial, Brain_Cerebellar_Hemisphere, Pituitary, Breast_Mammary_Tissue, Adrenal_Gland, Adipose_Subcutaneous, Esophagus_Gastroesophageal_Junction, Adipose_Visceral_Omentum, Artery_Aorta, Colon_Sigmoid, Skin_Sun_Exposed_Lower_leg, Pancreas, Small_Intestine_Terminal_Ileum, Esophagus_Mucosa, Thyroid, Lung, Artery_Tibial, Esophagus_Muscularis, Liver, Vagina, Brain_Nucleus_accumbens_basal_ganglia, Testis, Muscle_Skeletal, Cells_Transformed_fibroblasts, Brain_Hypothalamus, Brain_Putamen_basal_ganglia, Brain_Cortex, Brain_Anterior_cingulate_cortex_BA24, Colon_Transverse, Brain_Caudate_basal_ganglia	31	0.188	NA	0.00643
LINC00619	Lung	1	0.983	NA	0.251
CASC10	Skin_Sun_Exposed_Lower_leg, Nerve_Tibial, Artery_Aorta, Esophagus_Muscularis, Prostate, Spleen, Brain_Caudate_basal_ganglia, Brain_Cerebellar_Hemisphere, Testis, Uterus, Adrenal_Gland, Colon_Sigmoid, Artery_Coronary, Minor_Salivary_Gland, Brain_Cerebellum, Muscle_Skeletal	16	0.000256941	NA	0.000304
C10orf112	Brain_Substantia_nigra, Small_Intestine_Terminal_Ileum, Lung, Adipose_Visceral_Omentum, Brain_Cortex, Brain_Amygdala, Skin_Not_Sun_Exposed_Suprapubic, Colon_Transverse, Cells_Transformed_fibroblasts	9	0.458	NA	0.00328
CALML3-AS1	Vagina, Adipose_Visceral_Omentum, Minor_Salivary_Gland, Stomach, Colon_Sigmoid	5	0.344	NA	0.0598
AL359878.1	Spleen, Ovary, Adipose_Subcutaneous	3	0.662	NA	0.0389
DKFZP667F0711	Esophagus_Muscularis, Brain_Anterior_cingulate_cortex_BA24, Artery_Tibial, Skin_Sun_Exposed_Lower_leg, Spleen, Brain_Amygdala, Brain_Frontal_Cortex_BA9, Uterus	8	0.555	NA	0.0434
FAM24B	Adrenal_Gland, Esophagus_Muscularis, Stomach, Uterus, Whole_Blood, Artery_Coronary	6	0.253	0.00648	0.0105
MARCKSL1P1	Cells_EBV.transformed_lymphocytes, Pancreas, Artery_Coronary, Breast_Mammary_Tissue, Artery_Aorta, Skin_Sun_Exposed_Lower_leg, Adipose_Subcutaneous, Thyroid, Cells_Transformed_fibroblasts, Adrenal_Gland, Esophagus_Mucosa, Esophagus_Muscularis, Adipose_Visceral_Omentum, Spleen, Minor_Salivary_Gland, Colon_Sigmoid, Esophagus_Gastroesophageal_Junction, Colon_Transverse, Small_Intestine_Terminal_Ileum, Stomach, Lung, Skin_Not_Sun_Exposed_Suprapubic, Testis, Vagina, Nerve_Tibial	25	0.00051768	7.21e-34	0.00022
CHUK	Esophagus_Mucosa, Brain_Nucleus_accumbens_basal_ganglia, Skin_Sun_Exposed_Lower_leg, Esophagus_Muscularis, Small_Intestine_Terminal_Ileum	5	0.017	NA	0.000599
ARHGAP19	Heart_Left_Ventricle, Adipose_Visceral_Omentum, Brain_Cerebellum, Uterus, Adipose_Subcutaneous, Artery_Aorta, Lung, Thyroid, Brain_Amygdala, Heart_Atrial_Appendage, Nerve_Tibial, Muscle_Skeletal, Spleen, Artery_Tibial, Skin_Sun_Exposed_Lower_leg, Minor_Salivary_Gland, Skin_Not_Sun_Exposed_Suprapubic, Esophagus_Muscularis, Adrenal_Gland, Pituitary, Prostate, Breast_Mammary_Tissue, Esophagus_Mucosa, Brain_Cerebellar_Hemisphere	24	0.0059	0.0221	0.00182
RP13-39P12.2	Brain_Spinal_cord_cervical_c.1	1	0.211	NA	6.72e-05
RP11-428P16.2	Brain_Cerebellum, Cells_Transformed_fibroblasts	2	0.241	NA	0.000105
DNAJC9	Skin_Sun_Exposed_Lower_leg, Brain_Nucleus_accumbens_basal_ganglia, Brain_Hypothalamus, Brain_Cerebellar_Hemisphere, Heart_Atrial_Appendage, Skin_Not_Sun_Exposed_Suprapubic, Brain_Cortex, Brain_Substantia_nigra, Artery_Tibial, Brain_Anterior_cingulate_cortex_BA24	10	0.511	NA	0.0659
RPL17P50	Ovary, Brain_Cerebellum, Heart_Atrial_Appendage, Liver, Minor_Salivary_Gland	5	0.453	NA	0.0765
RP11-108K14.4	Skin_Not_Sun_Exposed_Suprapubic, Testis, Muscle_Skeletal, Thyroid, Minor_Salivary_Gland, Artery_Coronary, Brain_Caudate_basal_ganglia, Brain_Hypothalamus, Brain_Putamen_basal_ganglia, Colon_Sigmoid, Nerve_Tibial, Stomach, Brain_Amygdala, Colon_Transverse, Heart_Left_Ventricle, Pancreas, Whole_Blood, Adipose_Visceral_Omentum, Pituitary, Esophagus_Muscularis, Lung, Heart_Atrial_Appendage, Brain_Cortex, Breast_Mammary_Tissue, Brain_Nucleus_accumbens_basal_ganglia, Brain_Cerebellum, Brain_Spinal_cord_cervical_c.1, Prostate, Skin_Sun_Exposed_Lower_leg, Esophagus_Mucosa, Adrenal_Gland, Adipose_Subcutaneous, Small_Intestine_Terminal_Ileum, Brain_Anterior_cingulate_cortex_BA24, Brain_Frontal_Cortex_BA9, Liver	36	0.0025	NA	0.000381
BBIP1	Skin_Not_Sun_Exposed_Suprapubic, Brain_Hippocampus, Esophagus_Muscularis, Brain_Cerebellum, Brain_Hypothalamus, Adrenal_Gland, Brain_Cortex, Muscle_Skeletal	8	0.343	NA	0.000552
AS3MT	Thyroid, Brain_Cerebellum, Brain_Putamen_basal_ganglia, Ovary, Pituitary, Uterus, Whole_Blood, Skin_Sun_Exposed_Lower_leg, Minor_Salivary_Gland, Esophagus_Gastroesophageal_Junction, Brain_Hypothalamus, Small_Intestine_Terminal_Ileum, Skin_Not_Sun_Exposed_Suprapubic, Brain_Nucleus_accumbens_basal_ganglia, Breast_Mammary_Tissue, Brain_Cerebellar_Hemisphere, Esophagus_Muscularis, Brain_Spinal_cord_cervical_c.1, Muscle_Skeletal, Nerve_Tibial, Esophagus_Mucosa, Prostate, Stomach, Brain_Frontal_Cortex_BA9, Colon_Sigmoid, Adipose_Subcutaneous, Artery_Coronary, Lung, Artery_Tibial, Colon_Transverse, Cells_Transformed_fibroblasts, Brain_Substantia_nigra, Vagina, Adipose_Visceral_Omentum, Artery_Aorta, Pancreas, Testis, Brain_Caudate_basal_ganglia, Brain_Cortex, Brain_Anterior_cingulate_cortex_BA24, Heart_Atrial_Appendage, Brain_Hippocampus	42	0.000535182	NA	0.000105
NUTM2D	Uterus, Cells_Transformed_fibroblasts, Skin_Not_Sun_Exposed_Suprapubic, Pituitary, Lung, Liver, Esophagus_Mucosa, Thyroid, Colon_Transverse, Adrenal_Gland, Artery_Tibial, Brain_Hippocampus, Breast_Mammary_Tissue, Colon_Sigmoid, Esophagus_Gastroesophageal_Junction, Heart_Atrial_Appendage, Muscle_Skeletal, Skin_Sun_Exposed_Lower_leg, Brain_Putamen_basal_ganglia, Nerve_Tibial, Adipose_Subcutaneous, Adipose_Visceral_Omentum, Artery_Coronary	23	0.041	0.459	0.0149
PARGP1	Cells_EBV.transformed_lymphocytes, Minor_Salivary_Gland, Brain_Amygdala, Brain_Frontal_Cortex_BA9, Heart_Left_Ventricle, Esophagus_Gastroesophageal_Junction, Skin_Not_Sun_Exposed_Suprapubic, Brain_Substantia_nigra, Brain_Caudate_basal_ganglia, Adipose_Subcutaneous, Adrenal_Gland, Artery_Aorta, Breast_Mammary_Tissue, Cells_Transformed_fibroblasts, Esophagus_Muscularis, Lung, Skin_Sun_Exposed_Lower_leg, Small_Intestine_Terminal_Ileum, Uterus, Spleen, Stomach, Thyroid, Colon_Transverse	23	0.2	2.39e-38	0.000674
RP11-313J2.1	Heart_Left_Ventricle	1	0.847	NA	0.439
RP11-563J2.2	Vagina, Ovary, Spleen	3	0.443	NA	0.00218
CCDC7	Thyroid, Muscle_Skeletal, Heart_Atrial_Appendage, Colon_Sigmoid, Heart_Left_Ventricle, Brain_Hippocampus	6	0.722	NA	0.135
RP11-572P18.1	Brain_Putamen_basal_ganglia, Pancreas, Stomach, Esophagus_Mucosa, Uterus	5	0.022	NA	0.00658
LINC00842	Lung, Testis, Nerve_Tibial	3	0.681	NA	0.116
NUTM2A-AS1	Skin_Sun_Exposed_Lower_leg, Skin_Not_Sun_Exposed_Suprapubic, Lung, Artery_Aorta, Cells_Transformed_fibroblasts, Artery_Tibial, Stomach, Adipose_Subcutaneous, Testis, Heart_Atrial_Appendage, Esophagus_Mucosa, Brain_Cerebellar_Hemisphere, Artery_Coronary, Thyroid, Heart_Left_Ventricle, Ovary	16	0.0016	NA	0.000392
RP11-472N13.2	Brain_Caudate_basal_ganglia, Brain_Spinal_cord_cervical_c.1, Colon_Sigmoid, Artery_Tibial, Brain_Substantia_nigra, Ovary, Skin_Not_Sun_Exposed_Suprapubic, Brain_Amygdala, Brain_Anterior_cingulate_cortex_BA24, Muscle_Skeletal	10	0.19	NA	0.0632
AC022400.1	Brain_Spinal_cord_cervical_c.1, Breast_Mammary_Tissue, Uterus, Adipose_Subcutaneous, Esophagus_Gastroesophageal_Junction, Nerve_Tibial, Esophagus_Muscularis, Testis, Artery_Tibial, Liver, Skin_Sun_Exposed_Lower_leg	11	0.0052	NA	0.000175
RP11-574K11.5	Skin_Not_Sun_Exposed_Suprapubic, Brain_Hypothalamus, Minor_Salivary_Gland, Heart_Left_Ventricle, Brain_Amygdala, Thyroid, Artery_Aorta, Uterus, Skin_Sun_Exposed_Lower_leg, Esophagus_Gastroesophageal_Junction	10	0.0036	NA	3.68e-05
RP11-499O7.7	Pituitary, Colon_Transverse, Brain_Cerebellar_Hemisphere, Esophagus_Muscularis, Uterus, Brain_Putamen_basal_ganglia, Heart_Atrial_Appendage	7	0.419	NA	0.0176
ZMIZ1-AS1	Adrenal_Gland, Skin_Not_Sun_Exposed_Suprapubic, Brain_Amygdala, Brain_Anterior_cingulate_cortex_BA24, Brain_Caudate_basal_ganglia, Brain_Cortex, Brain_Putamen_basal_ganglia, Muscle_Skeletal, Esophagus_Mucosa, Artery_Aorta, Breast_Mammary_Tissue, Colon_Transverse, Pancreas, Brain_Frontal_Cortex_BA9, Testis	15	0.256	0.000466	0.0158
PTCHD3P1	Vagina, Spleen, Small_Intestine_Terminal_Ileum, Skin_Sun_Exposed_Lower_leg, Whole_Blood	5	0.519	NA	0.0206
RP11-380G5.2	Heart_Atrial_Appendage	1	0.492	NA	0.0052
TMEM72-AS1	Artery_Coronary	1	0.774	NA	0.0121
BEND3P3	Vagina, Whole_Blood, Thyroid, Ovary, Heart_Atrial_Appendage, Brain_Hypothalamus, Minor_Salivary_Gland, Artery_Coronary, Pancreas, Heart_Left_Ventricle	10	0.365	NA	0.0335
LINC00863	Pancreas, Esophagus_Muscularis, Brain_Spinal_cord_cervical_c.1, Vagina, Artery_Coronary, Adrenal_Gland, Whole_Blood, Artery_Tibial, Brain_Caudate_basal_ganglia, Brain_Hypothalamus, Brain_Nucleus_accumbens_basal_ganglia, Colon_Sigmoid, Heart_Left_Ventricle, Thyroid, Testis, Artery_Aorta, Pituitary, Breast_Mammary_Tissue, Ovary, Esophagus_Mucosa	20	0.081	NA	0.0129
RP11-441O15.3	Stomach, Adipose_Visceral_Omentum, Cells_EBV.transformed_lymphocytes, Lung, Adrenal_Gland, Cells_Transformed_fibroblasts, Esophagus_Gastroesophageal_Junction, Esophagus_Muscularis, Minor_Salivary_Gland, Skin_Not_Sun_Exposed_Suprapubic, Ovary, Colon_Transverse, Heart_Atrial_Appendage, Nerve_Tibial, Skin_Sun_Exposed_Lower_leg, Thyroid, Esophagus_Mucosa, Colon_Sigmoid, Brain_Amygdala, Small_Intestine_Terminal_Ileum, Heart_Left_Ventricle, Artery_Tibial, Vagina, Prostate	24	0.026	NA	0.0155
LINC00999	Uterus, Liver, Brain_Cerebellum, Heart_Left_Ventricle, Esophagus_Mucosa, Vagina, Spleen, Brain_Cortex, Brain_Substantia_nigra, Brain_Caudate_basal_ganglia, Thyroid	11	0.839	NA	0.14
DYNC1I2P1	Vagina, Adipose_Subcutaneous	2	0.32	NA	0.00481
ZNF33BP1	Nerve_Tibial, Adipose_Subcutaneous	2	0.899	NA	0.17
RP11-197M22.2	Heart_Atrial_Appendage, Brain_Cortex, Brain_Frontal_Cortex_BA9, Spleen, Pancreas	5	0.698	NA	0.0512
SFTA1P	Brain_Hippocampus, Small_Intestine_Terminal_Ileum, Adipose_Subcutaneous, Thyroid, Adipose_Visceral_Omentum, Brain_Cortex, Brain_Frontal_Cortex_BA9, Brain_Nucleus_accumbens_basal_ganglia, Brain_Substantia_nigra, Heart_Atrial_Appendage, Heart_Left_Ventricle, Cells_Transformed_fibroblasts, Brain_Cerebellum, Lung, Brain_Amygdala	15	0.218	NA	0.0498
RP11-773D16.1	Brain_Frontal_Cortex_BA9, Brain_Cerebellar_Hemisphere, Breast_Mammary_Tissue, Adrenal_Gland, Adipose_Subcutaneous, Heart_Left_Ventricle, Heart_Atrial_Appendage, Pancreas, Prostate, Brain_Putamen_basal_ganglia, Pituitary, Esophagus_Mucosa, Colon_Transverse	13	0.329	NA	0.0113
RP11-383B4.4	Ovary, Brain_Caudate_basal_ganglia, Brain_Hypothalamus, Esophagus_Gastroesophageal_Junction, Minor_Salivary_Gland, Esophagus_Muscularis, Esophagus_Mucosa, Skin_Sun_Exposed_Lower_leg, Small_Intestine_Terminal_Ileum, Pancreas, Stomach, Breast_Mammary_Tissue, Liver, Brain_Putamen_basal_ganglia, Brain_Frontal_Cortex_BA9	15	0.004	NA	0.000773
PROSER2-AS1	Brain_Cortex, Lung, Minor_Salivary_Gland, Brain_Cerebellum, Muscle_Skeletal, Heart_Atrial_Appendage, Adipose_Subcutaneous, Prostate	8	0.214	NA	0.00255
RP11-592B15.4	Uterus, Adrenal_Gland, Testis, Small_Intestine_Terminal_Ileum, Esophagus_Gastroesophageal_Junction, Esophagus_Muscularis, Muscle_Skeletal, Breast_Mammary_Tissue, Skin_Sun_Exposed_Lower_leg, Adipose_Subcutaneous, Adipose_Visceral_Omentum, Esophagus_Mucosa, Colon_Sigmoid, Skin_Not_Sun_Exposed_Suprapubic, Cells_EBV.transformed_lymphocytes, Cells_Transformed_fibroblasts, Prostate, Nerve_Tibial, Lung, Colon_Transverse, Heart_Atrial_Appendage, Thyroid, Artery_Coronary, Artery_Tibial	24	0.346	NA	0.19
ERCC6	Testis, Muscle_Skeletal, Esophagus_Mucosa, Spleen, Small_Intestine_Terminal_Ileum, Cells_Transformed_fibroblasts, Adrenal_Gland, Lung, Brain_Frontal_Cortex_BA9, Brain_Hypothalamus, Prostate, Adipose_Visceral_Omentum, Pancreas	13	0.388	NA	0.0512
KCNIP2-AS1	Uterus, Skin_Not_Sun_Exposed_Suprapubic, Brain_Substantia_nigra, Brain_Cerebellar_Hemisphere, Brain_Nucleus_accumbens_basal_ganglia, Esophagus_Gastroesophageal_Junction, Adipose_Visceral_Omentum, Small_Intestine_Terminal_Ileum, Spleen, Adipose_Subcutaneous, Brain_Cerebellum	11	4.3e-05	NA	0.00135
ZNF503-AS1	Brain_Caudate_basal_ganglia, Artery_Tibial, Esophagus_Muscularis, Testis, Ovary, Adipose_Subcutaneous, Esophagus_Gastroesophageal_Junction, Small_Intestine_Terminal_Ileum	8	0.646	NA	0.117
RP11-50E11.3	Heart_Left_Ventricle, Brain_Anterior_cingulate_cortex_BA24, Brain_Frontal_Cortex_BA9	3	0.689	NA	0.0465
ZNF32-AS1	Colon_Transverse, Brain_Cerebellum, Minor_Salivary_Gland, Brain_Cortex, Brain_Caudate_basal_ganglia, Heart_Atrial_Appendage	6	0.395	NA	0.0861
RP11-474D14.2	Adipose_Subcutaneous, Brain_Hippocampus, Cells_Transformed_fibroblasts, Uterus, Small_Intestine_Terminal_Ileum, Thyroid, Brain_Nucleus_accumbens_basal_ganglia	7	0.0011	NA	0.000715
RP11-119F19.2	Testis, Minor_Salivary_Gland, Heart_Left_Ventricle, Uterus, Adipose_Subcutaneous, Brain_Cortex, Artery_Coronary, Thyroid, Heart_Atrial_Appendage, Brain_Amygdala	10	0.582	NA	0.15
PARD3-AS1	Artery_Coronary, Spleen, Artery_Aorta, Stomach, Brain_Nucleus_accumbens_basal_ganglia, Cells_Transformed_fibroblasts, Adrenal_Gland, Esophagus_Muscularis, Nerve_Tibial, Prostate, Brain_Hypothalamus, Pituitary, Adipose_Subcutaneous, Brain_Caudate_basal_ganglia, Esophagus_Gastroesophageal_Junction, Esophagus_Mucosa, Ovary, Skin_Not_Sun_Exposed_Suprapubic, Skin_Sun_Exposed_Lower_leg, Uterus, Minor_Salivary_Gland, Brain_Putamen_basal_ganglia, Breast_Mammary_Tissue, Colon_Sigmoid, Small_Intestine_Terminal_Ileum, Brain_Hippocampus, Vagina, Liver, Heart_Atrial_Appendage	29	0.0077	8.3e-22	0.00226
RP11-258F22.1	Cells_EBV.transformed_lymphocytes, Brain_Anterior_cingulate_cortex_BA24, Testis, Esophagus_Muscularis, Esophagus_Mucosa, Brain_Nucleus_accumbens_basal_ganglia, Thyroid, Colon_Sigmoid, Liver, Skin_Not_Sun_Exposed_Suprapubic	10	0.707	NA	0.0572
RP11-137H2.4	Ovary, Minor_Salivary_Gland, Adrenal_Gland, Stomach, Colon_Transverse, Liver, Artery_Coronary, Cells_EBV.transformed_lymphocytes, Prostate, Colon_Sigmoid, Breast_Mammary_Tissue, Brain_Spinal_cord_cervical_c.1, Adipose_Subcutaneous, Adipose_Visceral_Omentum, Artery_Aorta, Esophagus_Mucosa, Lung, Nerve_Tibial, Pancreas, Skin_Sun_Exposed_Lower_leg, Small_Intestine_Terminal_Ileum, Spleen, Testis, Thyroid, Whole_Blood	25	0.136	0.0041	0.00414
ENTPD1-AS1	Artery_Aorta, Whole_Blood, Adipose_Visceral_Omentum, Stomach, Uterus, Brain_Cortex, Brain_Cerebellum	7	0.262	NA	0.0144
RP11-500G22.2	Uterus, Pancreas, Minor_Salivary_Gland, Vagina, Breast_Mammary_Tissue, Cells_EBV.transformed_lymphocytes, Muscle_Skeletal, Esophagus_Gastroesophageal_Junction, Skin_Sun_Exposed_Lower_leg, Skin_Not_Sun_Exposed_Suprapubic, Colon_Sigmoid, Heart_Left_Ventricle	12	0.44	NA	0.0458
RP11-432J24.5	Stomach, Colon_Transverse, Vagina, Muscle_Skeletal, Uterus	5	0.058	NA	0.0123
RP11-166N17.1	Brain_Cerebellum, Heart_Left_Ventricle, Minor_Salivary_Gland, Adipose_Subcutaneous, Brain_Cortex, Thyroid, Prostate	7	0.569	NA	0.0441
PARG	Heart_Atrial_Appendage, Artery_Tibial, Brain_Hypothalamus, Esophagus_Muscularis, Pancreas, Brain_Amygdala, Esophagus_Gastroesophageal_Junction, Adrenal_Gland	8	0.425	NA	0.0313
RP11-152N13.5	Colon_Sigmoid, Spleen, Muscle_Skeletal, Skin_Sun_Exposed_Lower_leg, Brain_Cortex, Brain_Hypothalamus, Thyroid, Lung, Skin_Not_Sun_Exposed_Suprapubic, Cells_Transformed_fibroblasts, Brain_Cerebellum, Whole_Blood	12	0.175	NA	0.0515
RP11-139K1.2	Esophagus_Mucosa, Skin_Sun_Exposed_Lower_leg, Adipose_Visceral_Omentum	3	0.599	NA	0.0658
DNMBP-AS1	Brain_Anterior_cingulate_cortex_BA24, Brain_Cortex, Pancreas, Minor_Salivary_Gland, Brain_Caudate_basal_ganglia, Thyroid	6	0.645	NA	0.115
GLUD1P2	Brain_Amygdala, Brain_Hypothalamus, Brain_Spinal_cord_cervical_c.1, Esophagus_Mucosa, Heart_Atrial_Appendage, Brain_Anterior_cingulate_cortex_BA24, Adrenal_Gland, Artery_Aorta, Brain_Cerebellum, Brain_Frontal_Cortex_BA9, Esophagus_Gastroesophageal_Junction, Nerve_Tibial, Pancreas, Skin_Sun_Exposed_Lower_leg, Adipose_Subcutaneous, Brain_Nucleus_accumbens_basal_ganglia, Ovary, Thyroid, Esophagus_Muscularis, Brain_Cerebellar_Hemisphere	20	0.032	NA	0.0162
RP11-77P6.2	Vagina, Small_Intestine_Terminal_Ileum, Brain_Frontal_Cortex_BA9, Brain_Cerebellar_Hemisphere	4	0.069	NA	0.000277
RP11-222A11.1	Vagina, Brain_Anterior_cingulate_cortex_BA24, Artery_Coronary, Brain_Hippocampus, Stomach, Brain_Nucleus_accumbens_basal_ganglia, Adrenal_Gland, Skin_Not_Sun_Exposed_Suprapubic	8	0.421	NA	0.0412
RP11-186N15.3	Lung, Spleen, Whole_Blood, Thyroid	4	0.0031	NA	0.000144
RP11-730A19.5	Minor_Salivary_Gland, Brain_Cerebellar_Hemisphere, Brain_Cortex, Artery_Tibial, Lung, Brain_Frontal_Cortex_BA9, Brain_Cerebellum	7	0.573	NA	0.039977
RP11-106M7.1	Brain_Cerebellar_Hemisphere, Adipose_Visceral_Omentum, Skin_Not_Sun_Exposed_Suprapubic, Skin_Sun_Exposed_Lower_leg, Adrenal_Gland, Ovary, Brain_Spinal_cord_cervical_c.1, Muscle_Skeletal, Adipose_Subcutaneous, Vagina, Brain_Frontal_Cortex_BA9, Esophagus_Muscularis	12	0.000136358	NA	2.79e-05
NUTM2E	Minor_Salivary_Gland, Brain_Hippocampus, Adrenal_Gland, Brain_Nucleus_accumbens_basal_ganglia, Breast_Mammary_Tissue, Brain_Putamen_basal_ganglia	6	0.584	NA	0.155358
TNKS2-AS1	Cells_EBV.transformed_lymphocytes, Prostate, Muscle_Skeletal, Stomach, Lung, Artery_Aorta, Colon_Transverse, Uterus, Thyroid, Brain_Caudate_basal_ganglia, Heart_Left_Ventricle, Nerve_Tibial, Heart_Atrial_Appendage, Minor_Salivary_Gland, Artery_Tibial, Brain_Putamen_basal_ganglia, Adipose_Subcutaneous, Adipose_Visceral_Omentum, Brain_Spinal_cord_cervical_c.1, Esophagus_Gastroesophageal_Junction, Ovary, Skin_Sun_Exposed_Lower_leg, Vagina, Skin_Not_Sun_Exposed_Suprapubic, Whole_Blood, Testis, Adrenal_Gland, Breast_Mammary_Tissue, Cells_Transformed_fibroblasts, Esophagus_Mucosa, Small_Intestine_Terminal_Ileum, Brain_Cerebellum, Brain_Amygdala, Brain_Anterior_cingulate_cortex_BA24, Brain_Hypothalamus, Liver, Artery_Coronary, Brain_Cortex, Pancreas, Brain_Frontal_Cortex_BA9, Colon_Sigmoid, Brain_Substantia_nigra, Spleen, Brain_Hippocampus, Esophagus_Muscularis, Pituitary	46	0.179	0.781	0.0365
RP13-39P12.3	Small_Intestine_Terminal_Ileum, Brain_Hypothalamus	2	0.076	NA	0.000122
RP11-432J24.6	Brain_Substantia_nigra, Uterus, Muscle_Skeletal, Brain_Putamen_basal_ganglia, Skin_Not_Sun_Exposed_Suprapubic, Brain_Nucleus_accumbens_basal_ganglia	6	0.543	NA	0.0257
RP11-20J15.3	Adipose_Subcutaneous, Heart_Atrial_Appendage, Stomach, Thyroid	4	0.711	NA	0.00975
VIM-AS1	Esophagus_Muscularis, Spleen, Pituitary, Adrenal_Gland, Small_Intestine_Terminal_Ileum, Colon_Sigmoid, Lung, Testis, Thyroid, Stomach, Nerve_Tibial, Heart_Left_Ventricle, Artery_Coronary	13	0.000586715	0.0203	3.22e-05
RP11-462L8.1	Brain_Amygdala, Brain_Cerebellar_Hemisphere	2	0.257	NA	0.0152
EMX2OS	Brain_Caudate_basal_ganglia, Brain_Hippocampus, Brain_Hypothalamus, Skin_Sun_Exposed_Lower_leg, Pituitary, Adipose_Visceral_Omentum, Brain_Putamen_basal_ganglia	7	0.233	NA	0.0214
RP11-507K13.6	Vagina, Brain_Putamen_basal_ganglia, Small_Intestine_Terminal_Ileum, Breast_Mammary_Tissue, Brain_Hypothalamus, Artery_Coronary, Brain_Caudate_basal_ganglia	7	0.433	NA	0.0811
RP11-481H12.1	Nerve_Tibial, Esophagus_Mucosa, Adipose_Subcutaneous, Brain_Amygdala, Heart_Atrial_Appendage	5	0.022	NA	0.00849
TMEM254-AS1	Brain_Substantia_nigra, Adipose_Visceral_Omentum, Artery_Coronary	3	0.682	NA	0.131
PHBP9	Nerve_Tibial, Esophagus_Mucosa, Artery_Aorta, Colon_Transverse, Adipose_Visceral_Omentum, Stomach, Brain_Putamen_basal_ganglia, Liver, Skin_Sun_Exposed_Lower_leg, Brain_Cortex, Lung, Artery_Tibial, Thyroid, Artery_Coronary, Esophagus_Gastroesophageal_Junction, Brain_Caudate_basal_ganglia, Breast_Mammary_Tissue, Pituitary, Small_Intestine_Terminal_Ileum, Brain_Anterior_cingulate_cortex_BA24, Esophagus_Muscularis, Spleen	22	0.0015	1.14e-14	4.88e-06
LRRC37A6P	Brain_Anterior_cingulate_cortex_BA24, Cells_EBV.transformed_lymphocytes, Esophagus_Muscularis, Skin_Not_Sun_Exposed_Suprapubic, Esophagus_Gastroesophageal_Junction, Uterus, Esophagus_Mucosa	7	0.519	NA	0.0315
RP11-517P14.2	Vagina, Small_Intestine_Terminal_Ileum, Artery_Coronary, Skin_Not_Sun_Exposed_Suprapubic, Skin_Sun_Exposed_Lower_leg, Breast_Mammary_Tissue, Stomach, Minor_Salivary_Gland, Adipose_Visceral_Omentum, Artery_Tibial, Colon_Transverse, Thyroid, Brain_Cerebellum	13	0.258	NA	0.00902
ZNF32-AS2	Esophagus_Muscularis, Skin_Sun_Exposed_Lower_leg, Artery_Tibial, Pituitary, Testis, Breast_Mammary_Tissue, Brain_Nucleus_accumbens_basal_ganglia, Small_Intestine_Terminal_Ileum	8	0.46	NA	0.0292
CTGLF10P	Nerve_Tibial, Brain_Cortex, Cells_EBV.transformed_lymphocytes, Cells_Transformed_fibroblasts, Skin_Sun_Exposed_Lower_leg, Brain_Hippocampus, Whole_Blood, Breast_Mammary_Tissue, Spleen, Colon_Transverse, Adipose_Subcutaneous, Liver, Brain_Nucleus_accumbens_basal_ganglia, Skin_Not_Sun_Exposed_Suprapubic, Pancreas, Adrenal_Gland, Testis, Pituitary, Brain_Cerebellar_Hemisphere, Brain_Frontal_Cortex_BA9, Artery_Tibial, Colon_Sigmoid	22	0.148	NA	0.0301
RP11-34A14.3	Cells_Transformed_fibroblasts, Nerve_Tibial, Spleen, Pituitary, Adrenal_Gland, Heart_Atrial_Appendage, Testis, Adipose_Subcutaneous, Colon_Transverse, Colon_Sigmoid, Adipose_Visceral_Omentum, Thyroid, Lung, Ovary, Vagina, Esophagus_Gastroesophageal_Junction, Artery_Aorta, Heart_Left_Ventricle, Esophagus_Mucosa	19	0.007	0.00361	0.00475
LINC00704	Small_Intestine_Terminal_Ileum, Uterus, Lung, Artery_Tibial	4	0.155	NA	0.00754
RP11-564C4.6	Brain_Cortex, Brain_Anterior_cingulate_cortex_BA24, Brain_Substantia_nigra, Brain_Putamen_basal_ganglia, Brain_Frontal_Cortex_BA9	5	0.484	NA	0.045
RP11-67C2.2	Lung, Skin_Not_Sun_Exposed_Suprapubic, Pituitary, Whole_Blood, Artery_Coronary, Breast_Mammary_Tissue, Esophagus_Mucosa, Liver	8	0.568	NA	0.033
MRPL35P2	Skin_Sun_Exposed_Lower_leg, Brain_Anterior_cingulate_cortex_BA24, Colon_Transverse, Esophagus_Mucosa, Testis, Brain_Cortex, Minor_Salivary_Gland, Brain_Spinal_cord_cervical_c.1, Colon_Sigmoid, Heart_Atrial_Appendage, Pituitary, Thyroid, Lung, Spleen, Breast_Mammary_Tissue, Ovary, Esophagus_Gastroesophageal_Junction, Brain_Amygdala, Brain_Cerebellar_Hemisphere, Vagina, Brain_Frontal_Cortex_BA9, Heart_Left_Ventricle, Pancreas, Prostate, Artery_Tibial	25	0.097	NA	0.0322
RP11-149I23.3	Brain_Cortex, Ovary, Adipose_Subcutaneous, Heart_Left_Ventricle, Small_Intestine_Terminal_Ileum, Adrenal_Gland, Brain_Putamen_basal_ganglia, Esophagus_Mucosa, Heart_Atrial_Appendage	9	0.766	NA	0.0987
LINC00202-1	Artery_Tibial, Adrenal_Gland, Colon_Transverse, Thyroid, Minor_Salivary_Gland, Brain_Cortex, Skin_Not_Sun_Exposed_Suprapubic, Vagina, Whole_Blood	9	0.925	NA	0.248
LINC00865	Vagina, Cells_EBV.transformed_lymphocytes	2	0.697	NA	0.235
RP11-4C20.3	Brain_Frontal_Cortex_BA9, Testis, Artery_Aorta, Brain_Spinal_cord_cervical_c.1, Lung, Colon_Sigmoid, Adrenal_Gland, Breast_Mammary_Tissue	8	0.301	0.217	0.0416
RP11-388P9.2	Adipose_Visceral_Omentum, Artery_Tibial, Heart_Atrial_Appendage, Thyroid, Brain_Hippocampus, Artery_Coronary, Nerve_Tibial, Adipose_Subcutaneous, Heart_Left_Ventricle, Brain_Anterior_cingulate_cortex_BA24, Ovary	11	1.85e-05	NA	6.27e-05
MARK2P9	Skin_Sun_Exposed_Lower_leg, Brain_Substantia_nigra, Brain_Cerebellum, Lung, Adrenal_Gland, Thyroid, Uterus, Artery_Aorta, Nerve_Tibial, Small_Intestine_Terminal_Ileum, Vagina, Brain_Nucleus_accumbens_basal_ganglia, Cells_EBV.transformed_lymphocytes, Colon_Transverse, Pancreas, Cells_Transformed_fibroblasts, Brain_Cerebellar_Hemisphere, Brain_Anterior_cingulate_cortex_BA24, Pituitary, Skin_Not_Sun_Exposed_Suprapubic, Minor_Salivary_Gland	21	0.016	NA	0.00857
RP11-536K7.3	Brain_Amygdala, Thyroid, Artery_Tibial, Brain_Cortex, Colon_Transverse, Brain_Putamen_basal_ganglia, Small_Intestine_Terminal_Ileum, Stomach, Brain_Anterior_cingulate_cortex_BA24, Testis, Esophagus_Mucosa, Esophagus_Muscularis, Nerve_Tibial, Pancreas, Brain_Hypothalamus, Brain_Frontal_Cortex_BA9, Uterus, Lung	18	0.0087	NA	0.00258
RP11-324O2.3	Adipose_Subcutaneous, Cells_EBV.transformed_lymphocytes, Stomach, Esophagus_Mucosa, Lung, Breast_Mammary_Tissue, Spleen, Muscle_Skeletal, Adrenal_Gland, Brain_Putamen_basal_ganglia, Pituitary, Heart_Atrial_Appendage, Skin_Sun_Exposed_Lower_leg, Prostate, Colon_Transverse, Esophagus_Gastroesophageal_Junction, Brain_Frontal_Cortex_BA9, Esophagus_Muscularis	18	0.0027	NA	0.00461
LINC00702	Small_Intestine_Terminal_Ileum, Brain_Cortex, Colon_Sigmoid	3	0.387	NA	0.00154
CTAGE7P	Adipose_Subcutaneous, Breast_Mammary_Tissue, Nerve_Tibial	3	0.374	NA	0.00473
LINC00264	Cells_EBV.transformed_lymphocytes, Stomach, Adipose_Subcutaneous, Brain_Caudate_basal_ganglia, Skin_Sun_Exposed_Lower_leg, Pituitary, Colon_Transverse, Whole_Blood, Spleen, Artery_Aorta, Adrenal_Gland	11	0.018	0.049	0.0297
RP11-523O18.5	Ovary, Thyroid, Adrenal_Gland, Brain_Hypothalamus, Heart_Atrial_Appendage, Esophagus_Gastroesophageal_Junction	6	0.0064	NA	0.00354
EBAG9P1	Brain_Cortex	1	0.598	NA	0.00305
EIF3LP2	Skin_Sun_Exposed_Lower_leg, Small_Intestine_Terminal_Ileum	2	0.077	NA	0.00153
RP11-354E11.2	Colon_Sigmoid, Brain_Substantia_nigra, Brain_Putamen_basal_ganglia, Brain_Nucleus_accumbens_basal_ganglia, Thyroid	5	0.139	NA	0.00121
RP11-56M3.1	Cells_Transformed_fibroblasts, Brain_Anterior_cingulate_cortex_BA24, Heart_Atrial_Appendage, Esophagus_Mucosa, Small_Intestine_Terminal_Ileum, Skin_Not_Sun_Exposed_Suprapubic	6	0.382	NA	0.0134
RPL13AP6	Colon_Sigmoid, Pancreas, Adipose_Subcutaneous, Breast_Mammary_Tissue, Nerve_Tibial, Vagina, Whole_Blood, Skin_Not_Sun_Exposed_Suprapubic, Brain_Spinal_cord_cervical_c.1	9	0.023	NA	0.0205
ZNF37BP	Brain_Nucleus_accumbens_basal_ganglia, Brain_Anterior_cingulate_cortex_BA24, Brain_Cortex	3	0.664	NA	0.0275
RP11-80H5.9	Vagina, Heart_Atrial_Appendage, Minor_Salivary_Gland, Brain_Hypothalamus, Artery_Aorta	5	0.924	NA	0.122
RP11-122K13.12	Spleen, Brain_Amygdala, Artery_Aorta, Thyroid, Artery_Tibial, Ovary, Brain_Nucleus_accumbens_basal_ganglia, Adrenal_Gland, Brain_Cerebellar_Hemisphere, Whole_Blood, Brain_Hypothalamus, Vagina, Cells_Transformed_fibroblasts, Muscle_Skeletal	14	0.068	0.017	0.00116
RP11-324H6.5	Esophagus_Muscularis, Skin_Sun_Exposed_Lower_leg, Small_Intestine_Terminal_Ileum, Nerve_Tibial, Vagina, Adipose_Visceral_Omentum, Colon_Sigmoid, Adrenal_Gland	8	0.257	0.0715	0.00849
NPM1P26	Ovary, Brain_Caudate_basal_ganglia, Heart_Atrial_Appendage, Thyroid, Cells_EBV.transformed_lymphocytes, Heart_Left_Ventricle, Pituitary, Uterus, Adipose_Subcutaneous, Adrenal_Gland, Skin_Not_Sun_Exposed_Suprapubic, Small_Intestine_Terminal_Ileum, Artery_Aorta, Brain_Substantia_nigra, Adipose_Visceral_Omentum, Esophagus_Muscularis	16	0.474	NA	0.0157
RP11-517P14.7	Cells_Transformed_fibroblasts, Colon_Sigmoid, Brain_Cerebellum, Skin_Sun_Exposed_Lower_leg, Brain_Hypothalamus, Brain_Nucleus_accumbens_basal_ganglia, Muscle_Skeletal, Nerve_Tibial, Ovary, Brain_Frontal_Cortex_BA9	10	0.248	NA	0.0109
EIF2S2P3	Adrenal_Gland, Pancreas, Liver, Prostate, Artery_Tibial, Adipose_Subcutaneous, Brain_Hippocampus, Brain_Substantia_nigra, Brain_Putamen_basal_ganglia, Brain_Spinal_cord_cervical_c.1, Artery_Coronary, Uterus, Small_Intestine_Terminal_Ileum, Nerve_Tibial, Spleen, Skin_Not_Sun_Exposed_Suprapubic, Brain_Amygdala, Colon_Sigmoid, Esophagus_Muscularis	19	0.12	NA	0.00582
RP11-162G10.5	Cells_Transformed_fibroblasts, Thyroid, Adipose_Subcutaneous, Brain_Frontal_Cortex_BA9, Brain_Anterior_cingulate_cortex_BA24	5	0.56	NA	0.056
DNAJC9-AS1	Colon_Sigmoid, Stomach, Esophagus_Muscularis, Brain_Substantia_nigra, Minor_Salivary_Gland, Lung, Brain_Cerebellum, Adipose_Visceral_Omentum, Artery_Coronary, Whole_Blood, Colon_Transverse, Adipose_Subcutaneous, Brain_Hippocampus, Skin_Sun_Exposed_Lower_leg, Pituitary, Esophagus_Mucosa, Testis, Small_Intestine_Terminal_Ileum, Brain_Caudate_basal_ganglia, Artery_Tibial, Cells_Transformed_fibroblasts, Prostate, Vagina, Adrenal_Gland, Ovary, Esophagus_Gastroesophageal_Junction, Skin_Not_Sun_Exposed_Suprapubic, Pancreas, Cells_EBV.transformed_lymphocytes, Uterus, Nerve_Tibial	31	0.144	0.679	0.0613
ZEB1-AS1	Skin_Not_Sun_Exposed_Suprapubic, Muscle_Skeletal, Small_Intestine_Terminal_Ileum, Stomach, Brain_Cortex	5	0.664	NA	0.0992
DDX10P1	Brain_Cerebellum, Stomach, Whole_Blood	3	0.812	NA	0.145
ZNF503-AS2	Whole_Blood, Brain_Nucleus_accumbens_basal_ganglia, Brain_Cortex, Brain_Substantia_nigra, Brain_Amygdala, Brain_Hippocampus, Adipose_Subcutaneous, Adipose_Visceral_Omentum, Brain_Anterior_cingulate_cortex_BA24, Testis, Pancreas, Skin_Not_Sun_Exposed_Suprapubic	12	0.001	0.0316	0.00227
LINC00959	Brain_Cerebellum, Heart_Atrial_Appendage, Artery_Tibial, Brain_Hippocampus, Minor_Salivary_Gland, Brain_Anterior_cingulate_cortex_BA24, Pancreas, Spleen, Liver, Adrenal_Gland	10	0.532	NA	0.0289
LINC00857	Colon_Sigmoid, Nerve_Tibial, Thyroid, Cells_Transformed_fibroblasts, Pituitary, Artery_Coronary, Adipose_Visceral_Omentum, Artery_Tibial, Adipose_Subcutaneous, Stomach, Lung, Esophagus_Mucosa, Brain_Hypothalamus, Skin_Not_Sun_Exposed_Suprapubic	14	0.177	0.354	0.00788
FAM21FP	Brain_Spinal_cord_cervical_c.1, Brain_Cortex, Artery_Aorta, Brain_Frontal_Cortex_BA9, Pituitary, Prostate, Lung, Testis, Brain_Putamen_basal_ganglia	9	0.55	NA	0.0556
RP11-575A19.2	Spleen, Brain_Cortex, Artery_Aorta, Brain_Nucleus_accumbens_basal_ganglia	4	0.458	NA	0.04
RP11-295P9.3	Vagina, Brain_Spinal_cord_cervical_c.1, Prostate, Whole_Blood, Small_Intestine_Terminal_Ileum, Muscle_Skeletal, Esophagus_Muscularis	7	0.662	NA	0.0617
RP11-175I17.2	Brain_Anterior_cingulate_cortex_BA24, Brain_Hypothalamus, Artery_Coronary, Pituitary, Brain_Spinal_cord_cervical_c.1, Esophagus_Mucosa, Colon_Transverse, Cells_EBV.transformed_lymphocytes, Cells_Transformed_fibroblasts, Breast_Mammary_Tissue, Nerve_Tibial, Adrenal_Gland, Spleen, Esophagus_Muscularis, Muscle_Skeletal, Brain_Cerebellar_Hemisphere, Esophagus_Gastroesophageal_Junction, Thyroid, Artery_Aorta	19	0.163	0.553	0.0195
BMS1P3	Pancreas, Brain_Spinal_cord_cervical_c.1, Brain_Frontal_Cortex_BA9, Vagina, Brain_Hypothalamus, Colon_Sigmoid, Artery_Aorta, Lung, Ovary, Cells_EBV.transformed_lymphocytes	10	0.315	NA	0.00826
RP11-499P20.2	Brain_Hypothalamus, Cells_Transformed_fibroblasts, Brain_Cortex, Adipose_Subcutaneous, Skin_Sun_Exposed_Lower_leg, Artery_Aorta, Brain_Caudate_basal_ganglia, Skin_Not_Sun_Exposed_Suprapubic, Thyroid, Lung, Liver, Brain_Cerebellar_Hemisphere, Brain_Amygdala	13	0.431	0.226	0.0977
NSUN6	Brain_Substantia_nigra, Cells_Transformed_fibroblasts, Brain_Hypothalamus, Esophagus_Gastroesophageal_Junction, Brain_Spinal_cord_cervical_c.1, Liver, Brain_Frontal_Cortex_BA9, Brain_Anterior_cingulate_cortex_BA24, Artery_Coronary, Esophagus_Muscularis, Prostate, Brain_Cerebellum, Brain_Nucleus_accumbens_basal_ganglia, Stomach, Adrenal_Gland, Colon_Transverse, Lung, Artery_Tibial, Heart_Left_Ventricle, Adipose_Visceral_Omentum, Skin_Not_Sun_Exposed_Suprapubic, Thyroid, Breast_Mammary_Tissue, Adipose_Subcutaneous, Artery_Aorta, Brain_Caudate_basal_ganglia, Brain_Cerebellar_Hemisphere, Brain_Cortex, Colon_Sigmoid, Heart_Atrial_Appendage, Ovary, Small_Intestine_Terminal_Ileum, Spleen, Vagina, Whole_Blood, Minor_Salivary_Gland, Esophagus_Mucosa, Skin_Sun_Exposed_Lower_leg, Pituitary, Nerve_Tibial, Brain_Putamen_basal_ganglia	41	0.025	NA	0.0016
HOGA1	Liver, Brain_Hypothalamus, Prostate, Thyroid, Cells_Transformed_fibroblasts, Muscle_Skeletal, Adipose_Visceral_Omentum, Adrenal_Gland, Artery_Aorta, Artery_Coronary, Artery_Tibial, Brain_Caudate_basal_ganglia, Brain_Hippocampus, Brain_Putamen_basal_ganglia, Brain_Spinal_cord_cervical_c.1, Brain_Substantia_nigra, Esophagus_Muscularis, Spleen, Esophagus_Mucosa, Brain_Cortex, Skin_Not_Sun_Exposed_Suprapubic, Colon_Transverse	22	0.058	0.00132	0.00341
BMS1P4	Brain_Hippocampus, Artery_Tibial, Stomach, Adipose_Subcutaneous	4	0.019	NA	0.000194
MBL1P	Brain_Amygdala, Brain_Putamen_basal_ganglia, Lung, Brain_Cerebellar_Hemisphere, Adipose_Subcutaneous, Brain_Nucleus_accumbens_basal_ganglia, Esophagus_Mucosa, Artery_Coronary, Brain_Hippocampus, Heart_Left_Ventricle, Esophagus_Muscularis, Prostate	12	0.678	0.000265	0.156
PGBD3	Pituitary, Small_Intestine_Terminal_Ileum, Minor_Salivary_Gland, Esophagus_Mucosa, Lung, Spleen, Skin_Sun_Exposed_Lower_leg, Cells_Transformed_fibroblasts, Brain_Anterior_cingulate_cortex_BA24, Uterus, Brain_Substantia_nigra, Brain_Caudate_basal_ganglia, Brain_Cerebellar_Hemisphere	13	0.038	NA	0.0157
RP11-506M13.3	Artery_Coronary, Brain_Cortex, Colon_Sigmoid, Ovary, Esophagus_Mucosa, Pancreas	6	0.615	NA	0.0297
GLUD1P3	Adrenal_Gland, Colon_Transverse, Esophagus_Gastroesophageal_Junction, Liver, Nerve_Tibial, Brain_Putamen_basal_ganglia, Heart_Left_Ventricle, Uterus, Ovary	9	0.0067	NA	0.000177
BMS1P2	Thyroid, Esophagus_Muscularis, Vagina, Uterus, Heart_Atrial_Appendage, Nerve_Tibial	6	0.574	NA	0.0906
EIF5AL1	Heart_Left_Ventricle, Artery_Aorta, Small_Intestine_Terminal_Ileum, Nerve_Tibial, Adrenal_Gland, Uterus	6	0.016	NA	0.00203
WAC-AS1	Stomach, Artery_Coronary, Esophagus_Gastroesophageal_Junction, Adrenal_Gland, Esophagus_Mucosa, Artery_Tibial, Artery_Aorta, Adipose_Visceral_Omentum, Skin_Not_Sun_Exposed_Suprapubic, Breast_Mammary_Tissue, Skin_Sun_Exposed_Lower_leg, Pancreas, Brain_Nucleus_accumbens_basal_ganglia, Vagina, Liver, Cells_Transformed_fibroblasts, Nerve_Tibial, Adipose_Subcutaneous, Testis, Muscle_Skeletal, Brain_Caudate_basal_ganglia, Brain_Putamen_basal_ganglia, Esophagus_Muscularis, Lung, Colon_Sigmoid, Colon_Transverse, Brain_Spinal_cord_cervical_c.1, Heart_Atrial_Appendage, Brain_Amygdala, Cells_EBV.transformed_lymphocytes, Prostate, Minor_Salivary_Gland, Uterus, Thyroid, Brain_Anterior_cingulate_cortex_BA24, Heart_Left_Ventricle, Pituitary, Small_Intestine_Terminal_Ileum	38	4.05e-05	2.85e-06	2.17e-06
ARMS2	Liver, Esophagus_Gastroesophageal_Junction, Adipose_Visceral_Omentum, Stomach, Prostate, Brain_Spinal_cord_cervical_c.1, Brain_Hypothalamus, Brain_Frontal_Cortex_BA9, Skin_Not_Sun_Exposed_Suprapubic, Colon_Sigmoid, Artery_Aorta, Adipose_Subcutaneous, Brain_Nucleus_accumbens_basal_ganglia, Ovary, Pituitary, Uterus, Vagina, Breast_Mammary_Tissue	18	0.136	0.931	0.00457
OR13A1	Pancreas, Artery_Coronary, Esophagus_Muscularis, Ovary, Brain_Nucleus_accumbens_basal_ganglia, Brain_Hippocampus	6	0.738	NA	0.0941
AL022344.7	Adipose_Visceral_Omentum, Brain_Hypothalamus, Ovary, Adipose_Subcutaneous, Artery_Aorta, Brain_Hippocampus, Esophagus_Gastroesophageal_Junction, Lung, Pancreas, Prostate, Stomach, Artery_Coronary, Heart_Left_Ventricle, Muscle_Skeletal, Nerve_Tibial, Heart_Atrial_Appendage, Skin_Sun_Exposed_Lower_leg, Brain_Nucleus_accumbens_basal_ganglia, Uterus, Breast_Mammary_Tissue, Brain_Cerebellar_Hemisphere, Brain_Amygdala, Brain_Substantia_nigra	23	0.0051	2.92e-14	0.000252
RP11-292F22.7	Brain_Substantia_nigra, Brain_Spinal_cord_cervical_c.1, Brain_Cortex, Brain_Putamen_basal_ganglia, Brain_Caudate_basal_ganglia, Colon_Transverse, Small_Intestine_Terminal_Ileum, Adipose_Subcutaneous, Artery_Tibial, Brain_Anterior_cingulate_cortex_BA24, Brain_Frontal_Cortex_BA9, Brain_Hippocampus, Brain_Nucleus_accumbens_basal_ganglia, Breast_Mammary_Tissue, Lung, Pituitary, Spleen, Skin_Not_Sun_Exposed_Suprapubic, Skin_Sun_Exposed_Lower_leg, Artery_Aorta	20	0.368	NA	0.0663
RP11-305E6.4	Brain_Cerebellum, Adipose_Visceral_Omentum, Lung, Brain_Nucleus_accumbens_basal_ganglia, Ovary	5	0.574	NA	0.0428
RP11-541N10.3	Brain_Spinal_cord_cervical_c.1, Cells_EBV.transformed_lymphocytes, Breast_Mammary_Tissue, Adrenal_Gland, Brain_Cerebellar_Hemisphere, Small_Intestine_Terminal_Ileum	6	0.153	NA	0.000284
RP11-85A1.3	Heart_Atrial_Appendage, Cells_Transformed_fibroblasts, Brain_Hippocampus, Breast_Mammary_Tissue, Esophagus_Gastroesophageal_Junction, Thyroid	6	0.746	NA	0.0207
RP11-57H14.4	Adipose_Visceral_Omentum, Brain_Substantia_nigra, Artery_Tibial, Brain_Caudate_basal_ganglia, Pancreas, Artery_Coronary, Cells_Transformed_fibroblasts, Adipose_Subcutaneous, Stomach, Esophagus_Muscularis, Cells_EBV.transformed_lymphocytes, Muscle_Skeletal, Esophagus_Gastroesophageal_Junction	13	0.141	0.0311	0.0191
RP11-96C23.11	Pancreas, Colon_Sigmoid, Ovary, Brain_Hypothalamus, Artery_Aorta, Pituitary, Vagina	7	0.478	NA	0.0297
RP11-399O19.9	Nerve_Tibial, Muscle_Skeletal, Lung, Prostate, Artery_Aorta, Skin_Sun_Exposed_Lower_leg, Breast_Mammary_Tissue, Esophagus_Muscularis, Ovary, Esophagus_Mucosa	10	0.802	NA	0.0941
RP11-573G6.6	Lung, Esophagus_Muscularis, Esophagus_Mucosa, Breast_Mammary_Tissue, Brain_Spinal_cord_cervical_c.1	5	0.0097	NA	0.000425
RP11-295P9.8	Heart_Atrial_Appendage, Brain_Caudate_basal_ganglia, Whole_Blood, Minor_Salivary_Gland, Esophagus_Gastroesophageal_Junction, Colon_Transverse	6	0.656	NA	0.0468
RP11-464F9.20	Esophagus_Muscularis, Brain_Putamen_basal_ganglia, Brain_Amygdala, Brain_Spinal_cord_cervical_c.1, Vagina, Pancreas	6	0.082	NA	0.000284
PLCE1-AS1	Heart_Left_Ventricle, Adipose_Subcutaneous, Brain_Nucleus_accumbens_basal_ganglia	3	0.174	NA	0.00253
AC069547.1	Liver, Muscle_Skeletal, Brain_Cortex, Brain_Caudate_basal_ganglia, Cells_Transformed_fibroblasts	5	0.091	NA	0.00547
RP11-18I14.10	Testis, Esophagus_Muscularis, Colon_Transverse, Heart_Left_Ventricle, Brain_Cerebellum, Brain_Spinal_cord_cervical_c.1, Pituitary, Thyroid, Breast_Mammary_Tissue, Colon_Sigmoid, Cells_Transformed_fibroblasts, Stomach, Brain_Substantia_nigra, Artery_Aorta, Muscle_Skeletal, Brain_Amygdala, Brain_Cortex, Whole_Blood, Artery_Coronary, Skin_Not_Sun_Exposed_Suprapubic, Brain_Anterior_cingulate_cortex_BA24, Spleen	22	0.089	5.95e-14	0.00286
RP11-324I22.3	Prostate, Cells_EBV.transformed_lymphocytes, Esophagus_Muscularis, Brain_Spinal_cord_cervical_c.1, Esophagus_Gastroesophageal_Junction, Brain_Cortex, Whole_Blood, Testis, Artery_Tibial, Vagina, Lung, Thyroid, Adipose_Visceral_Omentum	13	0.017	0.0159	0.00622
RP11-359E7.2	Small_Intestine_Terminal_Ileum, Lung, Esophagus_Mucosa, Artery_Aorta	4	0.827	NA	0.075
RP11-324I22.4	Uterus	1	0.621	NA	0.116
RP11-95I16.4	Thyroid	1	0.751	NA	0.367
RP11-137H2.6	Artery_Coronary, Cells_Transformed_fibroblasts, Heart_Atrial_Appendage, Cells_EBV.transformed_lymphocytes, Vagina, Brain_Cerebellum, Adrenal_Gland, Artery_Tibial, Lung, Nerve_Tibial, Spleen, Pancreas, Brain_Frontal_Cortex_BA9, Ovary, Thyroid, Adipose_Visceral_Omentum, Brain_Hippocampus, Brain_Nucleus_accumbens_basal_ganglia, Brain_Putamen_basal_ganglia, Brain_Spinal_cord_cervical_c.1, Breast_Mammary_Tissue, Pituitary, Prostate, Testis, Brain_Hypothalamus, Small_Intestine_Terminal_Ileum, Whole_Blood	27	0.28	0.896	0.0511
RP11-338I21.1	Artery_Tibial, Muscle_Skeletal, Heart_Atrial_Appendage, Adipose_Subcutaneous, Brain_Amygdala, Testis, Artery_Coronary, Breast_Mammary_Tissue, Colon_Transverse, Nerve_Tibial, Colon_Sigmoid, Heart_Left_Ventricle, Brain_Hypothalamus, Esophagus_Muscularis	14	1.25e-05	0.000109	2.18e-05
RP11-192P3.4	Thyroid, Artery_Aorta, Uterus, Esophagus_Gastroesophageal_Junction, Brain_Anterior_cingulate_cortex_BA24, Muscle_Skeletal, Artery_Tibial, Breast_Mammary_Tissue, Testis	9	0.322	NA	0.0583
RP11-182L21.6	Cells_EBV.transformed_lymphocytes, Brain_Hippocampus, Brain_Amygdala, Brain_Cerebellar_Hemisphere, Stomach, Brain_Spinal_cord_cervical_c.1	6	0.268	NA	0.011
RP11-182L21.5	Esophagus_Mucosa, Ovary, Testis	3	0.38	NA	0.0399
RP11-179B2.2	Uterus, Heart_Atrial_Appendage, Vagina, Testis	4	0.484	NA	0.022
RP11-152N13.16	Minor_Salivary_Gland, Stomach, Breast_Mammary_Tissue, Brain_Hypothalamus, Cells_EBV.transformed_lymphocytes, Whole_Blood, Colon_Sigmoid, Skin_Not_Sun_Exposed_Suprapubic, Skin_Sun_Exposed_Lower_leg, Liver, Esophagus_Muscularis, Esophagus_Gastroesophageal_Junction, Uterus, Colon_Transverse, Heart_Atrial_Appendage, Artery_Tibial, Pancreas, Nerve_Tibial, Adrenal_Gland, Lung, Spleen	21	0.128	NA	0.032732
RP11-344N10.5	Brain_Hippocampus, Brain_Amygdala, Breast_Mammary_Tissue, Brain_Nucleus_accumbens_basal_ganglia, Cells_Transformed_fibroblasts, Stomach, Esophagus_Mucosa, Testis, Lung, Spleen, Colon_Transverse, Muscle_Skeletal, Adrenal_Gland, Skin_Sun_Exposed_Lower_leg, Artery_Aorta, Adipose_Visceral_Omentum, Brain_Spinal_cord_cervical_c.1, Brain_Cerebellum, Nerve_Tibial, Prostate, Ovary, Uterus, Vagina, Thyroid, Artery_Tibial, Pancreas, Whole_Blood, Adipose_Subcutaneous, Brain_Cerebellar_Hemisphere, Colon_Sigmoid, Heart_Left_Ventricle, Esophagus_Muscularis	32	0.199	0.0526	0.0758
RP11-359E3.4	Uterus, Pituitary, Colon_Transverse, Skin_Sun_Exposed_Lower_leg, Esophagus_Gastroesophageal_Junction, Artery_Tibial, Esophagus_Mucosa, Brain_Hypothalamus, Brain_Caudate_basal_ganglia, Heart_Atrial_Appendage, Brain_Cortex, Thyroid, Brain_Frontal_Cortex_BA9	13	0.0123	NA	0.00392
RP11-399K21.14	Brain_Amygdala, Heart_Left_Ventricle, Breast_Mammary_Tissue, Prostate, Brain_Putamen_basal_ganglia, Uterus, Adrenal_Gland, Brain_Nucleus_accumbens_basal_ganglia, Brain_Cerebellum, Liver, Spleen	11	0.092	NA	0.00596
ADIRF-AS1	Colon_Transverse, Adipose_Visceral_Omentum, Brain_Substantia_nigra, Lung, Ovary, Brain_Hippocampus, Uterus, Artery_Tibial, Stomach, Esophagus_Mucosa, Brain_Anterior_cingulate_cortex_BA24, Brain_Frontal_Cortex_BA9, Brain_Hypothalamus	13	0.34	NA	0.0302
JMJD1C-AS1	Artery_Tibial, Liver, Adipose_Subcutaneous, Stomach, Prostate, Brain_Spinal_cord_cervical_c.1, Testis, Skin_Sun_Exposed_Lower_leg, Muscle_Skeletal, Ovary	10	0.0091	NA	0.0017
RP11-464F9.22	Brain_Nucleus_accumbens_basal_ganglia, Esophagus_Muscularis, Cells_Transformed_fibroblasts, Lung, Adipose_Subcutaneous, Esophagus_Mucosa, Muscle_Skeletal, Artery_Aorta, Testis	9	0.014	NA	0.0129
RP11-57G10.8	Adipose_Visceral_Omentum, Cells_Transformed_fibroblasts, Testis, Nerve_Tibial, Brain_Caudate_basal_ganglia, Adipose_Subcutaneous, Adrenal_Gland, Brain_Anterior_cingulate_cortex_BA24, Breast_Mammary_Tissue	9	0.0032	NA	0.000624
RP11-330O11.3	Skin_Sun_Exposed_Lower_leg, Esophagus_Mucosa, Esophagus_Muscularis, Muscle_Skeletal, Breast_Mammary_Tissue, Small_Intestine_Terminal_Ileum, Brain_Caudate_basal_ganglia, Brain_Cerebellum, Thyroid, Testis, Brain_Hippocampus, Brain_Anterior_cingulate_cortex_BA24, Brain_Hypothalamus, Brain_Nucleus_accumbens_basal_ganglia, Cells_Transformed_fibroblasts, Ovary, Nerve_Tibial, Prostate	18	0.101	NA	0.0253
RP11-508N22.12	Small_Intestine_Terminal_Ileum, Uterus, Pancreas	3	0.867	NA	0.225
RP11-351D16.3	Brain_Frontal_Cortex_BA9, Brain_Substantia_nigra, Breast_Mammary_Tissue, Small_Intestine_Terminal_Ileum, Minor_Salivary_Gland, Heart_Atrial_Appendage, Esophagus_Mucosa, Cells_Transformed_fibroblasts, Brain_Anterior_cingulate_cortex_BA24, Brain_Spinal_cord_cervical_c.1, Muscle_Skeletal, Skin_Not_Sun_Exposed_Suprapubic, Pituitary, Lung, Esophagus_Muscularis, Cells_EBV.transformed_lymphocytes, Artery_Tibial, Adipose_Subcutaneous, Artery_Coronary, Esophagus_Gastroesophageal_Junction, Thyroid, Adipose_Visceral_Omentum, Nerve_Tibial	23	0.039	0.352	0.0046
RP11-479G22.8	Brain_Putamen_basal_ganglia	1	0.705	NA	0.0191
RP11-108L7.15	Skin_Sun_Exposed_Lower_leg, Lung, Artery_Tibial	3	0.602	NA	0.0996
OR7M1P	Brain_Cortex, Vagina, Lung, Nerve_Tibial, Thyroid, Adipose_Subcutaneous, Esophagus_Muscularis, Muscle_Skeletal, Esophagus_Mucosa, Uterus, Esophagus_Gastroesophageal_Junction	11	0.0062	NA	0.00392
RP11-285G1.14	Vagina, Nerve_Tibial, Spleen	3	0.509	NA	0.0302
RP11-479O17.10	Brain_Cerebellum, Heart_Atrial_Appendage, Brain_Cerebellar_Hemisphere, Brain_Putamen_basal_ganglia, Heart_Left_Ventricle, Esophagus_Mucosa, Pancreas, Spleen, Artery_Coronary, Brain_Anterior_cingulate_cortex_BA24, Ovary, Muscle_Skeletal, Colon_Transverse, Artery_Aorta, Lung, Cells_Transformed_fibroblasts	16	0.266	0.00147	0.00109
RP11-295P9.12	Esophagus_Mucosa, Brain_Anterior_cingulate_cortex_BA24, Pancreas, Muscle_Skeletal, Skin_Not_Sun_Exposed_Suprapubic, Adipose_Subcutaneous, Nerve_Tibial	7	0.51	NA	0.0145
BAD	Lung, Adipose_Subcutaneous, Brain_Hippocampus, Cells_EBV.transformed_lymphocytes, Heart_Atrial_Appendage, Colon_Transverse, Heart_Left_Ventricle, Brain_Substantia_nigra	8	5.08e-05	1.34e-12	9.08e-10
ZNF195	Heart_Left_Ventricle	1	0.79	NA	0.191
ABCC8	Muscle_Skeletal, Heart_Left_Ventricle, Breast_Mammary_Tissue, Adipose_Visceral_Omentum, Nerve_Tibial, Artery_Tibial, Brain_Amygdala, Artery_Coronary, Pancreas, Colon_Transverse, Testis, Brain_Cortex, Adipose_Subcutaneous, Esophagus_Mucosa, Brain_Hypothalamus, Ovary, Heart_Atrial_Appendage, Brain_Anterior_cingulate_cortex_BA24, Brain_Cerebellum, Colon_Sigmoid, Esophagus_Muscularis, Brain_Nucleus_accumbens_basal_ganglia, Vagina, Thyroid, Prostate, Artery_Aorta, Skin_Not_Sun_Exposed_Suprapubic, Brain_Frontal_Cortex_BA9, Liver	29	0.000678573	0.0137	0.000108
TMEM132A	Esophagus_Mucosa, Testis, Cells_EBV.transformed_lymphocytes, Brain_Anterior_cingulate_cortex_BA24, Uterus, Whole_Blood, Adipose_Visceral_Omentum	7	0.56	0.149	0.0328
ALDH3B1	Liver, Adrenal_Gland, Skin_Not_Sun_Exposed_Suprapubic, Thyroid, Brain_Amygdala, Vagina, Adipose_Subcutaneous, Pancreas, Pituitary, Lung	10	0.275	0.00344	0.0216
PAX6	Liver, Adrenal_Gland, Cells_EBV.transformed_lymphocytes, Whole_Blood	4	0.25	0.00241	0.013
PIK3C2A	Brain_Substantia_nigra, Pancreas, Brain_Cortex, Cells_Transformed_fibroblasts, Skin_Sun_Exposed_Lower_leg, Brain_Frontal_Cortex_BA9, Esophagus_Mucosa, Liver, Esophagus_Gastroesophageal_Junction, Small_Intestine_Terminal_Ileum, Pituitary, Breast_Mammary_Tissue, Brain_Hypothalamus, Brain_Nucleus_accumbens_basal_ganglia, Thyroid, Brain_Spinal_cord_cervical_c.1, Cells_EBV.transformed_lymphocytes	17	0.000810434	0.0044	0.000102
CD6	Pituitary	1	0.175	NA	7.58e-05
POLA2	Cells_EBV.transformed_lymphocytes, Esophagus_Mucosa, Whole_Blood, Artery_Aorta, Adipose_Visceral_Omentum, Lung, Brain_Hippocampus, Colon_Transverse, Skin_Sun_Exposed_Lower_leg, Brain_Cerebellum, Adipose_Subcutaneous, Brain_Substantia_nigra, Artery_Coronary	13	0.535	0.552	0.0312
CAPN1	Brain_Spinal_cord_cervical_c.1, Testis, Brain_Anterior_cingulate_cortex_BA24, Artery_Coronary, Skin_Sun_Exposed_Lower_leg, Cells_EBV.transformed_lymphocytes, Heart_Atrial_Appendage, Ovary	8	0.065	0.044	5.39e-05
VSIG2	Adipose_Visceral_Omentum, Brain_Caudate_basal_ganglia, Cells_Transformed_fibroblasts, Brain_Nucleus_accumbens_basal_ganglia, Heart_Left_Ventricle, Brain_Substantia_nigra, Nerve_Tibial, Adrenal_Gland, Small_Intestine_Terminal_Ileum, Brain_Anterior_cingulate_cortex_BA24, Esophagus_Mucosa, Liver, Adipose_Subcutaneous, Artery_Tibial, Brain_Putamen_basal_ganglia, Esophagus_Muscularis, Pituitary, Skin_Not_Sun_Exposed_Suprapubic, Skin_Sun_Exposed_Lower_leg, Thyroid, Heart_Atrial_Appendage, Brain_Frontal_Cortex_BA9	22	0.012	1.92e-13	0.000338
PHLDB1	Brain_Spinal_cord_cervical_c.1, Uterus, Esophagus_Muscularis, Heart_Left_Ventricle, Breast_Mammary_Tissue, Brain_Hippocampus, Thyroid, Brain_Cerebellar_Hemisphere, Brain_Cerebellum, Esophagus_Mucosa, Small_Intestine_Terminal_Ileum, Adipose_Subcutaneous	12	0.086	0.141	0.00035
PRDM11	Adipose_Visceral_Omentum, Artery_Tibial, Breast_Mammary_Tissue, Brain_Caudate_basal_ganglia, Cells_Transformed_fibroblasts, Vagina, Minor_Salivary_Gland, Brain_Frontal_Cortex_BA9, Heart_Atrial_Appendage, Skin_Sun_Exposed_Lower_leg, Liver, Muscle_Skeletal, Brain_Hypothalamus, Skin_Not_Sun_Exposed_Suprapubic, Adipose_Subcutaneous	15	0.00119372	0.0035	0.000258
MRE11A	Cells_EBV.transformed_lymphocytes, Brain_Putamen_basal_ganglia, Brain_Cortex, Artery_Coronary, Small_Intestine_Terminal_Ileum, Heart_Atrial_Appendage, Skin_Sun_Exposed_Lower_leg, Esophagus_Muscularis, Adipose_Subcutaneous, Brain_Cerebellum, Testis, Esophagus_Gastroesophageal_Junction, Esophagus_Mucosa, Colon_Transverse, Adrenal_Gland, Brain_Amygdala, Brain_Caudate_basal_ganglia, Brain_Cerebellar_Hemisphere, Brain_Hypothalamus, Brain_Nucleus_accumbens_basal_ganglia, Brain_Substantia_nigra, Heart_Left_Ventricle, Liver, Lung, Muscle_Skeletal, Nerve_Tibial, Prostate, Stomach, Whole_Blood, Thyroid, Adipose_Visceral_Omentum, Pituitary, Spleen, Brain_Frontal_Cortex_BA9, Artery_Aorta, Brain_Anterior_cingulate_cortex_BA24, Artery_Tibial, Colon_Sigmoid, Skin_Not_Sun_Exposed_Suprapubic, Uterus, Breast_Mammary_Tissue, Brain_Spinal_cord_cervical_c.1, Minor_Salivary_Gland, Pancreas	44	0.09	0.000604	0.00757
PLEKHB1	Brain_Nucleus_accumbens_basal_ganglia, Small_Intestine_Terminal_Ileum, Stomach, Artery_Tibial, Brain_Frontal_Cortex_BA9, Lung, Pancreas, Testis, Brain_Caudate_basal_ganglia, Brain_Cerebellar_Hemisphere	10	0.673	0.00636	0.0302
OSBPL5	Brain_Cortex, Ovary, Cells_EBV.transformed_lymphocytes, Muscle_Skeletal, Brain_Hippocampus, Whole_Blood	6	0.832	0.137	0.0757
RNH1	Muscle_Skeletal, Brain_Nucleus_accumbens_basal_ganglia, Brain_Hypothalamus, Artery_Coronary, Brain_Hippocampus, Esophagus_Gastroesophageal_Junction	6	0.925	0.0908	0.111
BIRC3	Heart_Atrial_Appendage, Cells_EBV.transformed_lymphocytes, Stomach, Adipose_Subcutaneous, Cells_Transformed_fibroblasts, Nerve_Tibial, Pituitary, Skin_Sun_Exposed_Lower_leg, Adipose_Visceral_Omentum, Esophagus_Mucosa, Esophagus_Muscularis, Breast_Mammary_Tissue, Brain_Putamen_basal_ganglia, Lung, Skin_Not_Sun_Exposed_Suprapubic, Whole_Blood, Brain_Caudate_basal_ganglia, Colon_Transverse	18	0.048	1.7e-07	0.000865
NR1H3	Brain_Anterior_cingulate_cortex_BA24, Esophagus_Muscularis, Small_Intestine_Terminal_Ileum, Breast_Mammary_Tissue, Liver, Minor_Salivary_Gland, Artery_Tibial, Vagina, Artery_Aorta, Cells_Transformed_fibroblasts, Skin_Not_Sun_Exposed_Suprapubic, Brain_Substantia_nigra, Artery_Coronary, Colon_Sigmoid, Heart_Left_Ventricle, Whole_Blood, Brain_Spinal_cord_cervical_c.1, Heart_Atrial_Appendage, Adipose_Subcutaneous, Nerve_Tibial, Lung	21	0.011	3.62e-175	0.000248
CD44	Adipose_Visceral_Omentum, Thyroid, Brain_Cerebellum, Artery_Aorta, Brain_Cortex, Muscle_Skeletal, Heart_Left_Ventricle, Prostate	8	0.75	0.226	0.0856
GAB2	Nerve_Tibial, Brain_Amygdala, Brain_Cerebellum, Brain_Spinal_cord_cervical_c.1, Colon_Sigmoid, Artery_Coronary, Brain_Frontal_Cortex_BA9, Cells_Transformed_fibroblasts, Esophagus_Muscularis, Brain_Cerebellar_Hemisphere, Adipose_Subcutaneous, Breast_Mammary_Tissue, Cells_EBV.transformed_lymphocytes, Adipose_Visceral_Omentum, Artery_Aorta, Liver, Testis, Esophagus_Gastroesophageal_Junction, Artery_Tibial, Heart_Left_Ventricle, Skin_Sun_Exposed_Lower_leg, Muscle_Skeletal, Whole_Blood	23	0.011	1.58e-19	0.000296
USP2	Pituitary, Esophagus_Gastroesophageal_Junction, Heart_Atrial_Appendage, Lung, Breast_Mammary_Tissue, Adrenal_Gland, Stomach, Cells_Transformed_fibroblasts, Artery_Tibial, Brain_Cerebellar_Hemisphere, Esophagus_Mucosa, Adipose_Subcutaneous, Heart_Left_Ventricle, Muscle_Skeletal, Small_Intestine_Terminal_Ileum, Colon_Sigmoid	16	0.000624576	0.000307	0.000217
MED17	Brain_Spinal_cord_cervical_c.1, Lung, Brain_Hippocampus, Muscle_Skeletal, Artery_Aorta, Brain_Substantia_nigra, Adrenal_Gland, Pancreas, Heart_Atrial_Appendage, Testis, Artery_Tibial, Skin_Not_Sun_Exposed_Suprapubic, Thyroid, Cells_EBV.transformed_lymphocytes, Cells_Transformed_fibroblasts, Adipose_Subcutaneous, Artery_Coronary, Brain_Anterior_cingulate_cortex_BA24, Brain_Caudate_basal_ganglia, Brain_Cerebellum, Brain_Cortex, Brain_Frontal_Cortex_BA9, Brain_Nucleus_accumbens_basal_ganglia, Breast_Mammary_Tissue, Colon_Sigmoid, Heart_Left_Ventricle, Brain_Amygdala, Brain_Hypothalamus, Esophagus_Gastroesophageal_Junction, Esophagus_Mucosa, Esophagus_Muscularis, Pituitary, Minor_Salivary_Gland	33	0.104	8.37e-15	0.00268
USP28	Brain_Caudate_basal_ganglia, Brain_Spinal_cord_cervical_c.1, Cells_EBV.transformed_lymphocytes, Thyroid, Muscle_Skeletal, Esophagus_Muscularis, Heart_Atrial_Appendage, Pituitary, Colon_Sigmoid, Heart_Left_Ventricle	10	0.01	0.0679	0.00453
RSF1	Prostate, Adipose_Subcutaneous, Pituitary, Vagina, Brain_Amygdala, Breast_Mammary_Tissue, Minor_Salivary_Gland, Adipose_Visceral_Omentum, Small_Intestine_Terminal_Ileum, Brain_Anterior_cingulate_cortex_BA24	10	0.051	0.00586	0.00177
RCN1	Brain_Amygdala, Brain_Cerebellum, Brain_Caudate_basal_ganglia, Adrenal_Gland, Brain_Hypothalamus, Muscle_Skeletal, Vagina, Cells_Transformed_fibroblasts, Whole_Blood, Brain_Putamen_basal_ganglia	10	0.334	0.443	0.0467
DKK3	Prostate, Colon_Sigmoid, Skin_Not_Sun_Exposed_Suprapubic, Adipose_Subcutaneous, Artery_Aorta, Artery_Coronary, Brain_Cerebellar_Hemisphere, Pituitary, Artery_Tibial, Brain_Cerebellum, Esophagus_Gastroesophageal_Junction, Thyroid, Liver	13	0.318	0.0541	0.0219
FAM160A2	Spleen, Brain_Anterior_cingulate_cortex_BA24	2	0.509	NA	0.0116
TTC17	Minor_Salivary_Gland, Brain_Cerebellar_Hemisphere, Breast_Mammary_Tissue, Brain_Hypothalamus, Lung	5	0.559	0.00882	0.0157
ALX4	Brain_Nucleus_accumbens_basal_ganglia, Adipose_Subcutaneous, Adipose_Visceral_Omentum, Brain_Cortex, Uterus, Artery_Tibial, Muscle_Skeletal, Testis, Brain_Hippocampus, Esophagus_Muscularis	10	0.035	0.203	0.0434
KCNQ1	Heart_Left_Ventricle, Thyroid, Spleen, Brain_Hippocampus, Heart_Atrial_Appendage, Brain_Caudate_basal_ganglia, Adipose_Subcutaneous, Brain_Hypothalamus, Pancreas	9	0.644	0.0737	0.0944
CHRDL2	Brain_Anterior_cingulate_cortex_BA24, Colon_Transverse, Small_Intestine_Terminal_Ileum, Muscle_Skeletal, Adipose_Subcutaneous	5	0.473	0.0462	0.0102
FAM168A	Adrenal_Gland, Brain_Spinal_cord_cervical_c.1, Heart_Left_Ventricle, Muscle_Skeletal, Brain_Substantia_nigra, Thyroid, Heart_Atrial_Appendage, Artery_Tibial, Small_Intestine_Terminal_Ileum	9	0.032	0.0492	0.00419
RELT	Whole_Blood, Spleen, Prostate, Esophagus_Muscularis, Esophagus_Mucosa, Esophagus_Gastroesophageal_Junction, Brain_Cerebellar_Hemisphere, Brain_Putamen_basal_ganglia, Skin_Not_Sun_Exposed_Suprapubic, Thyroid, Cells_Transformed_fibroblasts, Artery_Coronary	12	0.171	0.301	0.00922
DGAT2	Minor_Salivary_Gland, Skin_Not_Sun_Exposed_Suprapubic, Colon_Transverse, Brain_Anterior_cingulate_cortex_BA24, Brain_Cerebellar_Hemisphere	5	0.275	0.0821	0.0157
SPA17	Brain_Amygdala, Thyroid, Lung, Liver, Heart_Left_Ventricle, Adipose_Visceral_Omentum, Testis, Artery_Tibial, Esophagus_Mucosa, Adrenal_Gland, Cells_Transformed_fibroblasts, Colon_Transverse, Nerve_Tibial, Brain_Cortex, Small_Intestine_Terminal_Ileum, Pituitary, Pancreas	17	0.088	0.0536	0.00711
TSPAN32	Brain_Substantia_nigra, Brain_Nucleus_accumbens_basal_ganglia, Lung, Heart_Atrial_Appendage, Thyroid, Esophagus_Mucosa, Heart_Left_Ventricle, Stomach, Adrenal_Gland, Brain_Spinal_cord_cervical_c.1, Colon_Transverse, Nerve_Tibial, Cells_EBV.transformed_lymphocytes, Small_Intestine_Terminal_Ileum	14	0.242	0.942	0.00329
CDON	Adipose_Visceral_Omentum, Colon_Sigmoid, Muscle_Skeletal, Pancreas, Breast_Mammary_Tissue, Thyroid, Ovary, Esophagus_Mucosa	8	0.639	0.0194	0.0475
MPPED2	Brain_Cerebellum, Brain_Cortex, Esophagus_Muscularis, Thyroid, Uterus, Adrenal_Gland, Small_Intestine_Terminal_Ileum, Brain_Frontal_Cortex_BA9, Esophagus_Mucosa, Brain_Caudate_basal_ganglia, Brain_Spinal_cord_cervical_c.1, Artery_Tibial, Heart_Left_Ventricle	13	0.204	0.0684	0.00718
RASGRP2	Adipose_Subcutaneous, Heart_Left_Ventricle, Adrenal_Gland, Colon_Sigmoid, Stomach, Brain_Cerebellar_Hemisphere	6	3.64e-05	1.92e-05	0.000106
PPP2R5B	Artery_Aorta, Lung, Vagina, Brain_Cerebellar_Hemisphere, Artery_Tibial, Uterus, Brain_Spinal_cord_cervical_c.1, Esophagus_Gastroesophageal_Junction, Thyroid	9	0.084	0.279	0.0338
PYGM	Nerve_Tibial, Colon_Sigmoid, Brain_Caudate_basal_ganglia, Small_Intestine_Terminal_Ileum, Liver, Stomach, Prostate, Esophagus_Mucosa, Brain_Cerebellar_Hemisphere, Pituitary	10	0.145	7.36e-06	0.00013
GAL	Cells_Transformed_fibroblasts, Colon_Transverse, Brain_Cerebellum, Artery_Aorta, Stomach, Whole_Blood, Brain_Frontal_Cortex_BA9, Esophagus_Muscularis, Skin_Sun_Exposed_Lower_leg, Heart_Atrial_Appendage, Brain_Cortex	11	0.0016	0.00497	0.000957
DRD4	Artery_Aorta, Brain_Hypothalamus, Cells_Transformed_fibroblasts, Spleen, Stomach, Ovary, Brain_Anterior_cingulate_cortex_BA24, Breast_Mammary_Tissue	8	0.788	0.259	0.124
PHRF1	Nerve_Tibial, Muscle_Skeletal, Colon_Transverse, Cells_Transformed_fibroblasts, Whole_Blood, Esophagus_Gastroesophageal_Junction	6	0.856	0.0307	0.116
NUCB2	Brain_Cerebellum, Brain_Nucleus_accumbens_basal_ganglia, Adipose_Visceral_Omentum, Esophagus_Mucosa, Artery_Tibial, Testis, Colon_Transverse, Cells_EBV.transformed_lymphocytes, Lung, Small_Intestine_Terminal_Ileum, Brain_Cerebellar_Hemisphere, Cells_Transformed_fibroblasts, Liver, Spleen, Thyroid, Artery_Aorta, Whole_Blood, Ovary, Pancreas, Brain_Cortex	20	0.0024	3.38e-06	0.000101
MARK2	Adipose_Subcutaneous, Testis, Heart_Left_Ventricle, Brain_Anterior_cingulate_cortex_BA24, Brain_Cortex, Colon_Transverse, Spleen, Brain_Nucleus_accumbens_basal_ganglia, Stomach, Whole_Blood, Cells_EBV.transformed_lymphocytes, Lung, Brain_Hypothalamus	13	5e-05	1.8e-11	7.04e-12
PICALM	Adrenal_Gland, Pituitary, Brain_Anterior_cingulate_cortex_BA24, Testis, Artery_Tibial, Colon_Sigmoid, Esophagus_Mucosa, Ovary, Colon_Transverse, Esophagus_Gastroesophageal_Junction, Brain_Cerebellar_Hemisphere, Vagina, Heart_Atrial_Appendage	13	0.088	0.000654	0.000655
CLNS1A	Artery_Coronary, Colon_Sigmoid, Adipose_Subcutaneous, Skin_Not_Sun_Exposed_Suprapubic, Pancreas, Brain_Putamen_basal_ganglia, Testis, Thyroid	8	0.191	0.00587	0.00139
TSG101	Artery_Aorta, Vagina, Brain_Nucleus_accumbens_basal_ganglia, Nerve_Tibial, Prostate, Spleen, Uterus, Esophagus_Gastroesophageal_Junction	8	0.136	0.000832	0.000509
ACAT1	Muscle_Skeletal, Minor_Salivary_Gland, Brain_Substantia_nigra, Thyroid, Esophagus_Muscularis, Brain_Caudate_basal_ganglia, Heart_Atrial_Appendage, Lung, Ovary, Adipose_Subcutaneous, Adrenal_Gland, Colon_Transverse, Prostate, Nerve_Tibial, Brain_Amygdala, Artery_Tibial	16	0.08	0.0218	0.00708
RBM7	Adipose_Visceral_Omentum, Prostate, Spleen	3	0.106	0.319	0.00348
MCAM	Brain_Hippocampus, Vagina, Brain_Cerebellum, Brain_Cerebellar_Hemisphere, Adipose_Subcutaneous, Prostate, Brain_Cortex, Skin_Sun_Exposed_Lower_leg, Esophagus_Muscularis, Colon_Sigmoid	10	0.0129	1.22e-20	0.00204
FAM76B	Lung, Vagina, Testis	3	0.116	0.00022	0.00129
NAALAD2	Adipose_Subcutaneous, Adipose_Visceral_Omentum, Brain_Putamen_basal_ganglia, Whole_Blood, Prostate, Brain_Cerebellum, Brain_Cerebellar_Hemisphere, Skin_Sun_Exposed_Lower_leg, Brain_Anterior_cingulate_cortex_BA24, Brain_Substantia_nigra, Testis, Cells_Transformed_fibroblasts, Lung, Stomach, Heart_Atrial_Appendage, Pituitary, Thyroid, Adrenal_Gland, Esophagus_Gastroesophageal_Junction, Ovary, Pancreas, Uterus, Brain_Cortex, Brain_Caudate_basal_ganglia, Brain_Hippocampus, Brain_Hypothalamus, Colon_Sigmoid, Brain_Frontal_Cortex_BA9, Small_Intestine_Terminal_Ileum, Esophagus_Mucosa, Esophagus_Muscularis	31	0.00053502	0	0.000136
ACER3	Small_Intestine_Terminal_Ileum, Brain_Nucleus_accumbens_basal_ganglia, Adipose_Subcutaneous, Adipose_Visceral_Omentum, Heart_Atrial_Appendage, Heart_Left_Ventricle, Testis, Brain_Cerebellum, Minor_Salivary_Gland, Stomach, Esophagus_Muscularis, Lung, Nerve_Tibial, Cells_Transformed_fibroblasts, Brain_Caudate_basal_ganglia	15	0.08	0.0126	0.00646
TOLLIP	Skin_Sun_Exposed_Lower_leg, Esophagus_Mucosa, Esophagus_Muscularis, Artery_Tibial, Muscle_Skeletal, Skin_Not_Sun_Exposed_Suprapubic, Ovary	7	0.384	0.432	0.00994
IGSF9B	Skin_Sun_Exposed_Lower_leg, Spleen, Adrenal_Gland, Esophagus_Mucosa, Nerve_Tibial, Artery_Coronary	6	0.059	2.98e-05	1.89e-05
PGR	Brain_Anterior_cingulate_cortex_BA24, Pancreas, Esophagus_Muscularis, Brain_Cerebellar_Hemisphere, Uterus, Nerve_Tibial, Adipose_Visceral_Omentum, Brain_Cortex, Thyroid, Testis	10	0.774	0.166	0.0522
GSTP1	Liver, Ovary, Brain_Cerebellar_Hemisphere	3	0.699	NA	0.0819
APLP2	Artery_Tibial, Brain_Cerebellum, Brain_Spinal_cord_cervical_c.1, Skin_Not_Sun_Exposed_Suprapubic, Thyroid, Artery_Aorta, Nerve_Tibial, Testis	8	0.377	0.072	0.0059
CD59	Skin_Sun_Exposed_Lower_leg, Artery_Coronary, Brain_Caudate_basal_ganglia, Brain_Hippocampus, Minor_Salivary_Gland, Brain_Nucleus_accumbens_basal_ganglia, Brain_Hypothalamus	7	0.588	0.0324	0.0225
CD82	Brain_Cerebellum, Pituitary, Lung, Artery_Tibial, Nerve_Tibial, Colon_Sigmoid, Heart_Atrial_Appendage, Cells_Transformed_fibroblasts	8	0.234	0.0363	0.00548
CTTN	Muscle_Skeletal, Whole_Blood, Skin_Sun_Exposed_Lower_leg, Minor_Salivary_Gland, Skin_Not_Sun_Exposed_Suprapubic	5	0.124	9.39e-07	0.000106
WNT11	Adipose_Visceral_Omentum, Brain_Cortex, Lung, Minor_Salivary_Gland, Skin_Sun_Exposed_Lower_leg, Esophagus_Muscularis, Heart_Atrial_Appendage, Artery_Aorta, Brain_Frontal_Cortex_BA9, Brain_Caudate_basal_ganglia, Spleen, Liver, Heart_Left_Ventricle	13	0.03	0.152	0.000338
FOLH1	Colon_Transverse, Esophagus_Muscularis, Small_Intestine_Terminal_Ileum, Adipose_Subcutaneous, Artery_Tibial, Heart_Atrial_Appendage, Skin_Not_Sun_Exposed_Suprapubic, Pancreas, Artery_Coronary, Minor_Salivary_Gland, Nerve_Tibial, Heart_Left_Ventricle, Brain_Frontal_Cortex_BA9, Breast_Mammary_Tissue, Colon_Sigmoid, Prostate, Artery_Aorta, Esophagus_Gastroesophageal_Junction, Stomach, Thyroid, Lung	21	0.109	3.02e-37	0.00216
MTMR2	Esophagus_Mucosa, Skin_Not_Sun_Exposed_Suprapubic	2	0.813	NA	0.0671
SF3B2	Brain_Substantia_nigra, Brain_Hypothalamus, Testis, Brain_Hippocampus, Brain_Nucleus_accumbens_basal_ganglia, Cells_EBV.transformed_lymphocytes, Liver, Brain_Spinal_cord_cervical_c.1, Nerve_Tibial, Skin_Sun_Exposed_Lower_leg, Prostate, Adipose_Visceral_Omentum, Adrenal_Gland, Artery_Aorta, Artery_Coronary, Artery_Tibial, Brain_Caudate_basal_ganglia, Brain_Cerebellum, Brain_Cortex, Brain_Putamen_basal_ganglia, Colon_Transverse, Esophagus_Gastroesophageal_Junction, Esophagus_Mucosa, Esophagus_Muscularis, Heart_Atrial_Appendage, Muscle_Skeletal, Pancreas, Small_Intestine_Terminal_Ileum, Thyroid, Uterus, Brain_Anterior_cingulate_cortex_BA24, Heart_Left_Ventricle, Spleen, Breast_Mammary_Tissue, Stomach, Minor_Salivary_Gland, Brain_Frontal_Cortex_BA9, Pituitary, Skin_Not_Sun_Exposed_Suprapubic, Colon_Sigmoid	40	0.239	0.00323	0.0123
AAMDC	Colon_Transverse, Brain_Putamen_basal_ganglia, Pituitary, Cells_EBV.transformed_lymphocytes, Ovary, Adrenal_Gland, Adipose_Visceral_Omentum, Skin_Sun_Exposed_Lower_leg, Liver, Artery_Coronary, Heart_Left_Ventricle, Brain_Hypothalamus, Small_Intestine_Terminal_Ileum	13	0.074	0.000695	0.00466
GANAB	Pituitary, Skin_Not_Sun_Exposed_Suprapubic, Adipose_Subcutaneous, Adipose_Visceral_Omentum, Adrenal_Gland, Artery_Tibial, Brain_Cerebellar_Hemisphere, Brain_Cerebellum, Brain_Frontal_Cortex_BA9, Breast_Mammary_Tissue, Colon_Sigmoid, Esophagus_Mucosa, Esophagus_Muscularis, Heart_Atrial_Appendage, Heart_Left_Ventricle, Lung, Muscle_Skeletal, Nerve_Tibial, Skin_Sun_Exposed_Lower_leg, Stomach, Testis, Thyroid, Whole_Blood, Brain_Hippocampus, Brain_Caudate_basal_ganglia, Esophagus_Gastroesophageal_Junction, Cells_Transformed_fibroblasts, Brain_Hypothalamus, Vagina	29	0.000718981	0.0841	0.00342
IGF2-AS	Brain_Caudate_basal_ganglia, Spleen, Small_Intestine_Terminal_Ileum, Liver, Adipose_Visceral_Omentum, Esophagus_Mucosa, Heart_Left_Ventricle, Brain_Frontal_Cortex_BA9, Brain_Putamen_basal_ganglia, Adipose_Subcutaneous	10	0.628	0.0113	0.0109
DDX25	Brain_Anterior_cingulate_cortex_BA24, Testis, Small_Intestine_Terminal_Ileum, Adrenal_Gland, Brain_Cortex, Colon_Transverse	6	0.762	0.26	0.139
CRYAB	Thyroid, Ovary, Spleen, Brain_Anterior_cingulate_cortex_BA24, Liver, Lung, Adrenal_Gland, Cells_Transformed_fibroblasts, Breast_Mammary_Tissue, Heart_Atrial_Appendage, Skin_Not_Sun_Exposed_Suprapubic, Skin_Sun_Exposed_Lower_leg, Esophagus_Mucosa, Muscle_Skeletal, Pituitary	15	0.000443865	0.01	0.000115
HTATIP2	Whole_Blood, Skin_Not_Sun_Exposed_Suprapubic, Brain_Frontal_Cortex_BA9, Colon_Transverse, Brain_Caudate_basal_ganglia, Testis, Brain_Spinal_cord_cervical_c.1, Lung, Cells_EBV.transformed_lymphocytes, Adipose_Subcutaneous, Brain_Substantia_nigra, Nerve_Tibial, Skin_Sun_Exposed_Lower_leg, Uterus, Artery_Aorta, Artery_Tibial, Cells_Transformed_fibroblasts, Spleen, Pancreas, Adipose_Visceral_Omentum, Artery_Coronary, Brain_Amygdala, Brain_Cerebellum, Brain_Cortex, Brain_Putamen_basal_ganglia, Breast_Mammary_Tissue, Colon_Sigmoid, Esophagus_Gastroesophageal_Junction, Esophagus_Mucosa, Esophagus_Muscularis, Heart_Atrial_Appendage, Heart_Left_Ventricle, Muscle_Skeletal, Ovary, Brain_Nucleus_accumbens_basal_ganglia, Brain_Hypothalamus, Brain_Hippocampus, Stomach	38	0.047	0.187	0.00217
CTSC	Brain_Nucleus_accumbens_basal_ganglia, Artery_Tibial, Brain_Frontal_Cortex_BA9, Artery_Aorta, Brain_Putamen_basal_ganglia, Prostate, Adipose_Subcutaneous, Brain_Cortex, Stomach, Cells_Transformed_fibroblasts, Skin_Sun_Exposed_Lower_leg, Brain_Hippocampus, Whole_Blood	13	0.021	2.05e-06	2.18e-05
ELP4	Colon_Transverse, Pancreas, Uterus, Muscle_Skeletal, Skin_Not_Sun_Exposed_Suprapubic, Brain_Cortex, Brain_Hypothalamus, Stomach, Lung, Esophagus_Mucosa, Thyroid, Esophagus_Gastroesophageal_Junction, Esophagus_Muscularis, Testis, Skin_Sun_Exposed_Lower_leg	15	0.0061	0.0016	0.00286
ZNF259	Pituitary, Brain_Cortex, Esophagus_Gastroesophageal_Junction, Breast_Mammary_Tissue, Skin_Not_Sun_Exposed_Suprapubic, Brain_Putamen_basal_ganglia, Adipose_Visceral_Omentum, Cells_Transformed_fibroblasts, Skin_Sun_Exposed_Lower_leg	9	0.000241465	1.5e-09	0.00014
MTCH2	Thyroid, Nerve_Tibial, Cells_EBV.transformed_lymphocytes, Ovary, Lung, Vagina, Stomach, Pituitary, Skin_Sun_Exposed_Lower_leg, Brain_Putamen_basal_ganglia, Esophagus_Gastroesophageal_Junction, Brain_Substantia_nigra, Heart_Atrial_Appendage, Brain_Cerebellar_Hemisphere, Brain_Hypothalamus, Esophagus_Muscularis, Skin_Not_Sun_Exposed_Suprapubic, Artery_Tibial	18	0.245	3.22e-07	0.0563
FNBP4	Nerve_Tibial, Thyroid, Spleen, Colon_Transverse, Muscle_Skeletal, Cells_Transformed_fibroblasts, Stomach	7	0.067	0.000413	0.0105
TECTA	Cells_Transformed_fibroblasts, Heart_Atrial_Appendage, Pituitary, Adipose_Subcutaneous, Testis, Esophagus_Mucosa, Artery_Coronary, Brain_Cerebellar_Hemisphere, Skin_Sun_Exposed_Lower_leg, Brain_Cortex, Esophagus_Muscularis, Minor_Salivary_Gland, Breast_Mammary_Tissue, Skin_Not_Sun_Exposed_Suprapubic	14	0.231	0.0753	0.0283
SC5D	Brain_Cortex, Heart_Atrial_Appendage, Colon_Sigmoid, Lung, Brain_Nucleus_accumbens_basal_ganglia, Cells_Transformed_fibroblasts, Colon_Transverse, Esophagus_Gastroesophageal_Junction, Esophagus_Muscularis, Heart_Left_Ventricle	10	0.542	0.453	0.00934
C11orf63	Testis, Nerve_Tibial, Brain_Caudate_basal_ganglia, Small_Intestine_Terminal_Ileum, Brain_Frontal_Cortex_BA9, Stomach, Heart_Left_Ventricle, Pancreas, Lung, Vagina, Adipose_Subcutaneous, Colon_Transverse	12	0.201	0.00218	0.0265
B3GAT1	Lung, Artery_Coronary, Adipose_Visceral_Omentum, Whole_Blood, Adrenal_Gland, Colon_Transverse, Pituitary, Spleen, Artery_Tibial, Brain_Cortex, Liver, Esophagus_Mucosa, Esophagus_Muscularis, Colon_Sigmoid, Artery_Aorta, Adipose_Subcutaneous, Heart_Left_Ventricle, Small_Intestine_Terminal_Ileum, Esophagus_Gastroesophageal_Junction, Testis, Ovary	21	6.13e-05	5.85e-10	0.000828
HSPA8	Brain_Nucleus_accumbens_basal_ganglia, Brain_Cortex, Artery_Aorta, Breast_Mammary_Tissue, Lung, Liver, Whole_Blood, Brain_Frontal_Cortex_BA9	8	0.064	0.067	0.0221
VWA5A	Cells_Transformed_fibroblasts, Pituitary, Colon_Transverse, Small_Intestine_Terminal_Ileum, Brain_Cerebellum, Cells_EBV.transformed_lymphocytes, Whole_Blood, Esophagus_Muscularis, Artery_Aorta, Nerve_Tibial, Lung, Brain_Nucleus_accumbens_basal_ganglia	12	0.18	0.215	0.028
SNX15	Stomach, Artery_Aorta, Vagina, Skin_Not_Sun_Exposed_Suprapubic, Minor_Salivary_Gland, Artery_Tibial	6	0.195	1.61e-12	0.000219
LPXN	Cells_EBV.transformed_lymphocytes, Esophagus_Mucosa, Brain_Cortex, Brain_Hippocampus, Brain_Hypothalamus, Skin_Sun_Exposed_Lower_leg, Brain_Cerebellum, Testis, Stomach, Uterus, Spleen	11	0.152	0.0205	0.0205
DTX4	Pancreas, Colon_Transverse, Vagina, Spleen, Whole_Blood, Cells_EBV.transformed_lymphocytes, Brain_Cerebellar_Hemisphere, Minor_Salivary_Gland, Small_Intestine_Terminal_Ileum, Stomach, Brain_Hippocampus, Brain_Spinal_cord_cervical_c.1, Brain_Nucleus_accumbens_basal_ganglia, Brain_Substantia_nigra, Esophagus_Muscularis, Brain_Cerebellum, Skin_Not_Sun_Exposed_Suprapubic, Skin_Sun_Exposed_Lower_leg, Prostate	19	0.114	0.0977	0.00951
EHD1	Esophagus_Mucosa, Adrenal_Gland, Whole_Blood, Small_Intestine_Terminal_Ileum, Brain_Cerebellum, Adipose_Subcutaneous, Testis	7	0.034	2.83e-06	0.000725
OSBP	Skin_Not_Sun_Exposed_Suprapubic, Brain_Amygdala, Small_Intestine_Terminal_Ileum, Brain_Anterior_cingulate_cortex_BA24, Nerve_Tibial	5	0.193	0.401	0.0352
UNC93B1	Brain_Spinal_cord_cervical_c.1, Brain_Anterior_cingulate_cortex_BA24, Brain_Cerebellum, Stomach, Small_Intestine_Terminal_Ileum, Esophagus_Gastroesophageal_Junction, Esophagus_Mucosa, Skin_Not_Sun_Exposed_Suprapubic	8	0.41	0.21	0.0299
PUS3	Artery_Aorta, Artery_Tibial, Esophagus_Muscularis, Lung, Heart_Atrial_Appendage, Breast_Mammary_Tissue, Cells_EBV.transformed_lymphocytes, Nerve_Tibial, Pituitary, Cells_Transformed_fibroblasts, Esophagus_Gastroesophageal_Junction	11	0.26	0.00106	0.0281
DCPS	Testis, Whole_Blood, Uterus, Liver, Pancreas, Artery_Aorta, Adrenal_Gland, Adipose_Subcutaneous, Esophagus_Muscularis, Cells_EBV.transformed_lymphocytes, Esophagus_Gastroesophageal_Junction, Pituitary, Cells_Transformed_fibroblasts, Breast_Mammary_Tissue	14	0.08	0.00217	0.00172
FOXRED1	Brain_Cortex, Brain_Putamen_basal_ganglia, Artery_Coronary, Brain_Hippocampus, Brain_Hypothalamus	5	0.335	0.0125	0.0187
NRXN2	Nerve_Tibial, Muscle_Skeletal, Breast_Mammary_Tissue, Artery_Coronary, Prostate, Lung, Adipose_Subcutaneous, Artery_Tibial, Esophagus_Mucosa, Minor_Salivary_Gland, Colon_Transverse, Esophagus_Gastroesophageal_Junction, Stomach, Thyroid, Cells_Transformed_fibroblasts, Skin_Sun_Exposed_Lower_leg, Artery_Aorta, Esophagus_Muscularis, Skin_Not_Sun_Exposed_Suprapubic, Spleen, Adipose_Visceral_Omentum, Pancreas, Liver, Ovary, Colon_Sigmoid	25	5.51e-05	9.62e-06	1.52e-06
MS4A6A	Brain_Amygdala, Artery_Coronary	2	0.845	NA	0.075
MS4A4A	Artery_Aorta, Ovary, Thyroid, Colon_Sigmoid, Artery_Coronary, Testis, Colon_Transverse	7	0.876	0.631	0.107
CPT1A	Adrenal_Gland, Cells_Transformed_fibroblasts, Esophagus_Muscularis, Artery_Tibial, Brain_Nucleus_accumbens_basal_ganglia, Vagina, Testis, Prostate, Esophagus_Gastroesophageal_Junction, Pancreas, Thyroid, Adipose_Subcutaneous, Adipose_Visceral_Omentum, Esophagus_Mucosa, Nerve_Tibial, Artery_Coronary, Spleen, Brain_Spinal_cord_cervical_c.1, Brain_Amygdala, Heart_Atrial_Appendage, Muscle_Skeletal, Skin_Sun_Exposed_Lower_leg, Colon_Transverse	23	0.0021	0.0429	0.00326
CCND1	Pancreas, Adrenal_Gland, Colon_Sigmoid, Esophagus_Gastroesophageal_Junction, Breast_Mammary_Tissue, Skin_Not_Sun_Exposed_Suprapubic, Spleen, Brain_Substantia_nigra, Brain_Cortex	9	0.416	0.29	0.0756
CCDC86	Cells_Transformed_fibroblasts, Lung, Brain_Amygdala, Brain_Hypothalamus, Esophagus_Mucosa, Heart_Atrial_Appendage, Brain_Cortex, Pancreas, Minor_Salivary_Gland, Colon_Transverse, Thyroid, Adipose_Subcutaneous	12	0.585	0.000401	0.065
PRPF19	Esophagus_Muscularis, Brain_Anterior_cingulate_cortex_BA24, Brain_Hippocampus, Ovary, Skin_Not_Sun_Exposed_Suprapubic, Nerve_Tibial	6	0.628	0.4	0.109
TMEM109	Small_Intestine_Terminal_Ileum, Brain_Cerebellar_Hemisphere, Liver, Brain_Nucleus_accumbens_basal_ganglia, Testis, Heart_Left_Ventricle, Brain_Frontal_Cortex_BA9, Adrenal_Gland, Esophagus_Mucosa, Artery_Aorta	10	0.283	0.000338	0.0245
CCKBR	Brain_Substantia_nigra, Nerve_Tibial, Adrenal_Gland, Brain_Cortex, Colon_Transverse, Esophagus_Mucosa, Skin_Not_Sun_Exposed_Suprapubic, Thyroid	8	0.55	0.272	0.0235
HPX	Testis, Brain_Cortex, Cells_Transformed_fibroblasts, Brain_Nucleus_accumbens_basal_ganglia	4	0.506	0.00688	0.0132
CHORDC1	Brain_Cerebellum, Prostate, Ovary, Thyroid, Brain_Anterior_cingulate_cortex_BA24, Liver, Brain_Frontal_Cortex_BA9, Testis, Breast_Mammary_Tissue, Brain_Amygdala, Cells_Transformed_fibroblasts, Brain_Spinal_cord_cervical_c.1, Colon_Transverse	13	0.000276056	8.04e-10	1.82e-06
ANAPC15	Adipose_Subcutaneous, Cells_EBV.transformed_lymphocytes, Brain_Anterior_cingulate_cortex_BA24	3	0.983	NA	0.267
FOLR3	Uterus, Liver, Testis, Skin_Sun_Exposed_Lower_leg, Brain_Substantia_nigra, Pancreas	6	0.535	0.175	0.0371
PANX1	Brain_Amygdala, Skin_Not_Sun_Exposed_Suprapubic, Brain_Substantia_nigra, Brain_Spinal_cord_cervical_c.1, Artery_Coronary, Uterus, Adrenal_Gland, Brain_Frontal_Cortex_BA9, Colon_Sigmoid, Nerve_Tibial, Brain_Caudate_basal_ganglia, Muscle_Skeletal, Testis, Brain_Hippocampus, Thyroid, Brain_Putamen_basal_ganglia, Adipose_Visceral_Omentum, Breast_Mammary_Tissue, Brain_Nucleus_accumbens_basal_ganglia	19	0.017	0.000564	4.86e-05
CEP164	Pituitary, Cells_Transformed_fibroblasts, Colon_Sigmoid, Brain_Frontal_Cortex_BA9, Minor_Salivary_Gland, Liver, Lung, Whole_Blood, Brain_Anterior_cingulate_cortex_BA24, Artery_Tibial, Esophagus_Gastroesophageal_Junction, Brain_Putamen_basal_ganglia, Colon_Transverse, Brain_Nucleus_accumbens_basal_ganglia, Brain_Cortex, Brain_Cerebellar_Hemisphere, Brain_Cerebellum, Muscle_Skeletal, Nerve_Tibial, Stomach, Adipose_Visceral_Omentum, Adrenal_Gland, Artery_Aorta, Esophagus_Muscularis, Brain_Caudate_basal_ganglia, Thyroid, Brain_Amygdala, Skin_Not_Sun_Exposed_Suprapubic, Vagina, Heart_Atrial_Appendage	30	0.000291464	4.66e-67	0.00021
RNF141	Brain_Cerebellar_Hemisphere, Brain_Amygdala, Cells_Transformed_fibroblasts, Nerve_Tibial, Brain_Substantia_nigra, Esophagus_Gastroesophageal_Junction, Brain_Frontal_Cortex_BA9, Brain_Caudate_basal_ganglia, Brain_Cortex, Adipose_Subcutaneous, Muscle_Skeletal, Breast_Mammary_Tissue, Skin_Sun_Exposed_Lower_leg, Whole_Blood, Brain_Cerebellum, Heart_Left_Ventricle, Pituitary, Heart_Atrial_Appendage, Brain_Putamen_basal_ganglia, Brain_Nucleus_accumbens_basal_ganglia, Brain_Spinal_cord_cervical_c.1	21	0.000345109	0.00256	4.5e-05
KIAA1377	Heart_Atrial_Appendage, Artery_Tibial, Brain_Anterior_cingulate_cortex_BA24, Esophagus_Gastroesophageal_Junction, Colon_Sigmoid, Adrenal_Gland, Pituitary, Brain_Cortex, Testis, Esophagus_Muscularis, Whole_Blood, Small_Intestine_Terminal_Ileum, Minor_Salivary_Gland, Brain_Hippocampus, Cells_Transformed_fibroblasts, Brain_Hypothalamus, Spleen, Artery_Coronary, Artery_Aorta	19	0.0071	2.04e-13	0.000463
EIF4G2	Breast_Mammary_Tissue, Spleen, Artery_Coronary, Adipose_Subcutaneous, Nerve_Tibial, Whole_Blood, Skin_Not_Sun_Exposed_Suprapubic, Pancreas, Thyroid, Esophagus_Mucosa, Skin_Sun_Exposed_Lower_leg	11	0.013	0.0643	0.0013
GALNT18	Pituitary, Brain_Cerebellum, Brain_Amygdala, Brain_Spinal_cord_cervical_c.1, Brain_Hippocampus, Brain_Cerebellar_Hemisphere, Cells_Transformed_fibroblasts, Whole_Blood	8	0.196	0.015	0.0217
BIRC2	Brain_Amygdala, Colon_Sigmoid, Esophagus_Muscularis, Minor_Salivary_Gland, Cells_Transformed_fibroblasts	5	0.021	0.0665	0.000469
UBE4A	Nerve_Tibial, Esophagus_Muscularis, Stomach, Skin_Not_Sun_Exposed_Suprapubic, Esophagus_Mucosa, Adipose_Subcutaneous, Brain_Hypothalamus, Brain_Substantia_nigra, Adrenal_Gland, Colon_Sigmoid	10	0.0095	0.011	0.000689
DDX6	Whole_Blood, Adipose_Subcutaneous, Nerve_Tibial, Ovary, Brain_Cerebellar_Hemisphere, Lung, Artery_Tibial	7	0.032	1.13e-05	0.000122
CBL	Brain_Substantia_nigra, Cells_EBV.transformed_lymphocytes, Minor_Salivary_Gland, Brain_Hippocampus, Skin_Not_Sun_Exposed_Suprapubic, Brain_Cerebellar_Hemisphere, Liver, Brain_Anterior_cingulate_cortex_BA24, Testis, Brain_Cerebellum, Brain_Caudate_basal_ganglia, Brain_Hypothalamus, Artery_Tibial, Brain_Putamen_basal_ganglia, Brain_Amygdala, Brain_Cortex, Colon_Transverse, Small_Intestine_Terminal_Ileum, Thyroid, Prostate, Whole_Blood, Breast_Mammary_Tissue, Heart_Atrial_Appendage, Adrenal_Gland, Artery_Aorta, Brain_Frontal_Cortex_BA9, Esophagus_Mucosa, Nerve_Tibial, Stomach, Spleen, Lung	31	0.034	2.87e-82	0.000872
PVRL1	Pituitary, Brain_Nucleus_accumbens_basal_ganglia, Breast_Mammary_Tissue, Whole_Blood, Vagina, Skin_Sun_Exposed_Lower_leg, Brain_Cerebellar_Hemisphere, Adipose_Subcutaneous, Esophagus_Mucosa, Brain_Caudate_basal_ganglia, Brain_Cerebellum, Lung, Adipose_Visceral_Omentum	13	0.015	4.95e-08	0.00196
KIAA1549L	Adipose_Subcutaneous, Cells_EBV.transformed_lymphocytes, Pituitary, Artery_Tibial, Lung, Muscle_Skeletal, Brain_Putamen_basal_ganglia, Skin_Sun_Exposed_Lower_leg, Nerve_Tibial, Skin_Not_Sun_Exposed_Suprapubic, Heart_Atrial_Appendage, Breast_Mammary_Tissue, Brain_Substantia_nigra, Artery_Aorta, Brain_Cerebellar_Hemisphere, Thyroid	16	0.047	0.00848	0.0071
FBXO3	Thyroid, Artery_Tibial, Testis, Lung, Brain_Anterior_cingulate_cortex_BA24, Liver, Brain_Cerebellum, Adrenal_Gland, Heart_Left_Ventricle, Cells_Transformed_fibroblasts, Colon_Sigmoid, Pituitary	12	0.081	0.0288	0.017
PDHX	Brain_Nucleus_accumbens_basal_ganglia, Stomach, Muscle_Skeletal, Thyroid, Brain_Cerebellar_Hemisphere, Brain_Hippocampus, Spleen, Prostate, Colon_Transverse, Adipose_Subcutaneous, Brain_Substantia_nigra, Esophagus_Gastroesophageal_Junction, Breast_Mammary_Tissue, Lung, Brain_Cerebellum, Artery_Tibial, Esophagus_Muscularis, Adrenal_Gland, Heart_Left_Ventricle, Nerve_Tibial, Vagina, Adipose_Visceral_Omentum, Pituitary, Cells_Transformed_fibroblasts	24	0.153	0.231	0.0365
COMMD9	Cells_Transformed_fibroblasts, Nerve_Tibial, Adipose_Subcutaneous, Thyroid, Adrenal_Gland, Testis, Cells_EBV.transformed_lymphocytes, Heart_Atrial_Appendage	8	0.219	0.56	0.0361
SLC15A3	Brain_Amygdala, Brain_Frontal_Cortex_BA9, Adrenal_Gland, Artery_Coronary, Uterus, Muscle_Skeletal	6	0.824	0.206	0.0524
CD5	Prostate, Artery_Aorta, Muscle_Skeletal, Artery_Tibial, Brain_Cerebellar_Hemisphere, Brain_Caudate_basal_ganglia, Breast_Mammary_Tissue, Esophagus_Gastroesophageal_Junction, Esophagus_Muscularis, Heart_Left_Ventricle, Testis, Pancreas, Skin_Sun_Exposed_Lower_leg, Skin_Not_Sun_Exposed_Suprapubic, Colon_Sigmoid, Adipose_Subcutaneous, Pituitary, Nerve_Tibial, Heart_Atrial_Appendage, Stomach, Ovary, Lung, Brain_Putamen_basal_ganglia	23	0.027	0.219	0.00966
ACCS	Testis, Brain_Putamen_basal_ganglia, Brain_Hippocampus, Pituitary, Nerve_Tibial, Heart_Left_Ventricle, Breast_Mammary_Tissue, Brain_Frontal_Cortex_BA9, Colon_Transverse, Lung, Brain_Cerebellar_Hemisphere, Brain_Cerebellum, Esophagus_Muscularis, Thyroid, Artery_Aorta, Adipose_Subcutaneous, Ovary, Adipose_Visceral_Omentum, Brain_Amygdala, Liver, Artery_Coronary, Esophagus_Gastroesophageal_Junction, Colon_Sigmoid, Adrenal_Gland, Skin_Sun_Exposed_Lower_leg, Brain_Cortex, Vagina, Small_Intestine_Terminal_Ileum, Brain_Hypothalamus, Stomach, Artery_Tibial, Heart_Atrial_Appendage, Minor_Salivary_Gland, Brain_Anterior_cingulate_cortex_BA24, Brain_Caudate_basal_ganglia, Skin_Not_Sun_Exposed_Suprapubic, Uterus, Cells_Transformed_fibroblasts, Muscle_Skeletal, Prostate, Pancreas	41	0.166	0.0503	0.017
MDK	Brain_Cortex, Artery_Tibial, Artery_Aorta, Lung, Brain_Substantia_nigra, Pancreas, Brain_Amygdala, Esophagus_Muscularis, Muscle_Skeletal, Esophagus_Gastroesophageal_Junction, Esophagus_Mucosa, Stomach, Ovary, Vagina, Brain_Caudate_basal_ganglia, Breast_Mammary_Tissue, Thyroid, Heart_Atrial_Appendage, Adrenal_Gland, Cells_Transformed_fibroblasts, Adipose_Subcutaneous, Heart_Left_Ventricle, Brain_Cerebellar_Hemisphere, Colon_Transverse, Colon_Sigmoid, Brain_Spinal_cord_cervical_c.1, Skin_Not_Sun_Exposed_Suprapubic, Brain_Frontal_Cortex_BA9, Skin_Sun_Exposed_Lower_leg, Brain_Putamen_basal_ganglia, Artery_Coronary, Adipose_Visceral_Omentum	32	9.4e-05	6.8e-05	3.16e-06
MADD	Small_Intestine_Terminal_Ileum, Stomach, Brain_Amygdala, Lung, Adrenal_Gland, Pancreas, Colon_Sigmoid, Esophagus_Muscularis, Adipose_Subcutaneous, Vagina, Pituitary, Brain_Frontal_Cortex_BA9, Testis, Muscle_Skeletal	14	0.011	1.8e-05	0.00117
PTPMT1	Thyroid, Artery_Aorta, Artery_Coronary, Brain_Hypothalamus, Colon_Sigmoid, Brain_Putamen_basal_ganglia, Prostate, Skin_Not_Sun_Exposed_Suprapubic, Brain_Spinal_cord_cervical_c.1, Whole_Blood, Spleen, Muscle_Skeletal, Skin_Sun_Exposed_Lower_leg, Esophagus_Muscularis, Esophagus_Mucosa, Liver	16	0.000457102	3.12e-58	0.00104
NAA40	Adipose_Visceral_Omentum, Artery_Tibial, Pancreas, Cells_EBV.transformed_lymphocytes, Esophagus_Mucosa, Adipose_Subcutaneous, Nerve_Tibial, Thyroid, Whole_Blood, Stomach, Breast_Mammary_Tissue, Pituitary, Uterus, Colon_Sigmoid	14	4.67e-05	6.52e-09	2.56e-09
CARS	Brain_Amygdala, Heart_Left_Ventricle, Esophagus_Muscularis	3	0.99	0.358	0.165
SLC22A18	Small_Intestine_Terminal_Ileum, Brain_Nucleus_accumbens_basal_ganglia, Ovary, Cells_Transformed_fibroblasts, Muscle_Skeletal, Esophagus_Gastroesophageal_Junction, Spleen, Brain_Amygdala, Brain_Cerebellar_Hemisphere, Colon_Transverse, Whole_Blood, Adipose_Subcutaneous, Nerve_Tibial, Adipose_Visceral_Omentum, Artery_Aorta, Artery_Tibial, Brain_Hippocampus, Brain_Hypothalamus, Lung, Esophagus_Muscularis, Pituitary, Brain_Frontal_Cortex_BA9, Colon_Sigmoid, Brain_Cerebellum	24	0.353	0.616	0.0506
CD81	Ovary, Cells_Transformed_fibroblasts, Esophagus_Muscularis, Brain_Anterior_cingulate_cortex_BA24, Brain_Substantia_nigra	5	0.936	0.0267	0.125
SLC35F2	Small_Intestine_Terminal_Ileum, Muscle_Skeletal, Liver, Brain_Substantia_nigra, Testis	5	0.493	6.61e-05	0.0219
C11orf21	Brain_Cerebellum, Adrenal_Gland, Spleen, Brain_Cerebellar_Hemisphere, Brain_Hypothalamus, Artery_Tibial, Brain_Spinal_cord_cervical_c.1, Cells_EBV.transformed_lymphocytes, Small_Intestine_Terminal_Ileum, Brain_Cortex, Nerve_Tibial, Colon_Transverse, Skin_Sun_Exposed_Lower_leg, Brain_Amygdala, Skin_Not_Sun_Exposed_Suprapubic, Brain_Substantia_nigra, Pituitary, Esophagus_Mucosa	18	0.515	0.517	0.0431
ELMOD1	Breast_Mammary_Tissue, Liver, Stomach, Esophagus_Mucosa, Brain_Hypothalamus, Brain_Nucleus_accumbens_basal_ganglia, Brain_Cerebellum, Artery_Coronary, Minor_Salivary_Gland, Ovary, Muscle_Skeletal, Esophagus_Gastroesophageal_Junction, Esophagus_Muscularis, Pituitary	14	0.207	2.87e-19	0.0198
SOX6	Small_Intestine_Terminal_Ileum, Adipose_Visceral_Omentum, Brain_Amygdala, Brain_Caudate_basal_ganglia, Thyroid, Heart_Left_Ventricle, Artery_Aorta, Brain_Substantia_nigra, Esophagus_Muscularis, Adipose_Subcutaneous, Colon_Sigmoid	11	0.476	0.0654	0.0242
C11orf58	Artery_Tibial, Muscle_Skeletal, Liver, Skin_Sun_Exposed_Lower_leg, Minor_Salivary_Gland, Heart_Left_Ventricle, Brain_Cerebellar_Hemisphere, Brain_Substantia_nigra, Brain_Spinal_cord_cervical_c.1	9	0.378	0.00227	0.0139
PITPNM1	Colon_Sigmoid, Artery_Tibial, Adrenal_Gland, Muscle_Skeletal, Uterus	5	0.387	0.305	0.00883
RPS13	Heart_Left_Ventricle, Heart_Atrial_Appendage, Ovary	3	0.911	0.226	0.187
AIP	Breast_Mammary_Tissue, Uterus, Ovary, Brain_Caudate_basal_ganglia	4	0.519	0.146	0.0335
NUP98	Brain_Substantia_nigra, Small_Intestine_Terminal_Ileum, Colon_Transverse, Skin_Not_Sun_Exposed_Suprapubic, Brain_Spinal_cord_cervical_c.1	5	0.563	0.113	0.0345
NDUFS8	Liver, Thyroid, Artery_Aorta, Spleen, Brain_Frontal_Cortex_BA9, Ovary, Pancreas	7	0.284	0.0499	0.0014
TCIRG1	Brain_Anterior_cingulate_cortex_BA24, Artery_Coronary, Brain_Amygdala, Brain_Nucleus_accumbens_basal_ganglia, Heart_Atrial_Appendage, Adipose_Visceral_Omentum, Thyroid, Adipose_Subcutaneous, Uterus, Artery_Aorta, Liver, Heart_Left_Ventricle	12	0.303	3.66e-06	0.0353
CHKA	Cells_Transformed_fibroblasts, Nerve_Tibial, Esophagus_Muscularis, Esophagus_Mucosa, Testis, Minor_Salivary_Gland, Vagina	7	0.073	2.04e-06	0.0232
EXPH5	Stomach, Brain_Hypothalamus, Adipose_Subcutaneous, Prostate, Colon_Transverse, Esophagus_Mucosa, Spleen, Pancreas, Brain_Anterior_cingulate_cortex_BA24	9	0.164	0.0232	0.0183
HPS5	Brain_Nucleus_accumbens_basal_ganglia, Adrenal_Gland, Skin_Not_Sun_Exposed_Suprapubic, Adipose_Subcutaneous, Esophagus_Mucosa, Brain_Substantia_nigra, Cells_Transformed_fibroblasts, Brain_Frontal_Cortex_BA9, Whole_Blood, Spleen, Nerve_Tibial, Muscle_Skeletal, Artery_Tibial, Skin_Sun_Exposed_Lower_leg, Esophagus_Gastroesophageal_Junction, Brain_Putamen_basal_ganglia, Brain_Cerebellar_Hemisphere, Colon_Transverse	18	0.000220024	3.78e-08	2.69e-05
GTF2H1	Whole_Blood, Brain_Cerebellar_Hemisphere, Skin_Not_Sun_Exposed_Suprapubic, Brain_Cortex, Brain_Caudate_basal_ganglia, Artery_Coronary, Lung, Heart_Left_Ventricle, Esophagus_Gastroesophageal_Junction, Artery_Tibial, Brain_Hippocampus, Pituitary, Vagina, Adipose_Visceral_Omentum, Brain_Amygdala, Testis, Breast_Mammary_Tissue, Brain_Hypothalamus, Brain_Nucleus_accumbens_basal_ganglia, Colon_Sigmoid, Nerve_Tibial, Brain_Putamen_basal_ganglia, Liver, Small_Intestine_Terminal_Ileum, Spleen, Adipose_Subcutaneous, Brain_Frontal_Cortex_BA9, Brain_Substantia_nigra, Cells_EBV.transformed_lymphocytes, Cells_Transformed_fibroblasts, Esophagus_Muscularis, Pancreas, Prostate, Colon_Transverse, Artery_Aorta, Brain_Anterior_cingulate_cortex_BA24, Skin_Sun_Exposed_Lower_leg, Thyroid, Adrenal_Gland, Brain_Cerebellum, Esophagus_Mucosa, Muscle_Skeletal, Stomach, Heart_Atrial_Appendage	44	0.033	0.0331	0.000105
POU2AF1	Liver, Spleen, Skin_Sun_Exposed_Lower_leg, Brain_Hypothalamus, Brain_Hippocampus, Prostate, Pituitary, Brain_Frontal_Cortex_BA9, Adipose_Subcutaneous, Minor_Salivary_Gland, Brain_Putamen_basal_ganglia, Brain_Anterior_cingulate_cortex_BA24, Nerve_Tibial, Skin_Not_Sun_Exposed_Suprapubic	14	0.000661748	7.61e-28	0.000217
PTPN5	Heart_Atrial_Appendage, Brain_Cerebellum, Adipose_Visceral_Omentum, Artery_Aorta, Artery_Coronary, Artery_Tibial, Breast_Mammary_Tissue, Colon_Transverse, Esophagus_Gastroesophageal_Junction, Esophagus_Mucosa, Heart_Left_Ventricle, Muscle_Skeletal, Pancreas, Prostate, Skin_Not_Sun_Exposed_Suprapubic, Skin_Sun_Exposed_Lower_leg, Small_Intestine_Terminal_Ileum, Stomach, Uterus, Vagina, Nerve_Tibial, Adipose_Subcutaneous, Thyroid, Colon_Sigmoid, Esophagus_Muscularis, Adrenal_Gland, Spleen	27	0.09	0.44	0.0925
KMT2A	Colon_Transverse, Artery_Tibial, Liver, Heart_Atrial_Appendage, Artery_Coronary	5	0.01	0.066	0.000689
TREH	Minor_Salivary_Gland, Adipose_Visceral_Omentum, Prostate, Colon_Transverse, Testis, Heart_Atrial_Appendage, Pancreas, Adipose_Subcutaneous, Liver, Brain_Putamen_basal_ganglia, Brain_Cerebellum, Esophagus_Mucosa, Ovary, Small_Intestine_Terminal_Ileum, Nerve_Tibial, Artery_Aorta, Stomach	17	0.0053	0.00144	0.000582
IFT46	Brain_Nucleus_accumbens_basal_ganglia, Minor_Salivary_Gland, Brain_Frontal_Cortex_BA9, Brain_Cortex, Colon_Transverse, Esophagus_Mucosa, Brain_Putamen_basal_ganglia, Brain_Anterior_cingulate_cortex_BA24, Adipose_Visceral_Omentum, Heart_Left_Ventricle, Lung, Uterus, Colon_Sigmoid, Adrenal_Gland, Small_Intestine_Terminal_Ileum, Pancreas, Cells_Transformed_fibroblasts, Brain_Spinal_cord_cervical_c.1, Brain_Hypothalamus, Brain_Hippocampus, Artery_Tibial, Stomach, Ovary, Skin_Not_Sun_Exposed_Suprapubic, Brain_Amygdala, Artery_Aorta, Esophagus_Muscularis, Brain_Cerebellar_Hemisphere, Muscle_Skeletal	29	0.092	0.00762	0.00258
RPS25	Artery_Tibial, Brain_Anterior_cingulate_cortex_BA24, Adipose_Visceral_Omentum, Breast_Mammary_Tissue, Esophagus_Gastroesophageal_Junction, Skin_Sun_Exposed_Lower_leg, Esophagus_Muscularis, Muscle_Skeletal, Colon_Sigmoid, Adipose_Subcutaneous, Colon_Transverse, Stomach, Artery_Aorta, Nerve_Tibial, Cells_EBV.transformed_lymphocytes, Esophagus_Mucosa, Brain_Substantia_nigra, Heart_Atrial_Appendage, Heart_Left_Ventricle	19	0.034	4.01e-14	0.00443
SPCS2	Vagina, Spleen, Small_Intestine_Terminal_Ileum, Liver, Esophagus_Muscularis, Stomach, Pituitary	7	0.615	0.0173	0.0961
USP35	Cells_Transformed_fibroblasts, Nerve_Tibial, Brain_Spinal_cord_cervical_c.1, Skin_Not_Sun_Exposed_Suprapubic, Brain_Caudate_basal_ganglia, Lung, Skin_Sun_Exposed_Lower_leg, Brain_Putamen_basal_ganglia, Esophagus_Muscularis, Esophagus_Mucosa, Heart_Atrial_Appendage, Heart_Left_Ventricle, Artery_Tibial, Colon_Sigmoid, Adipose_Subcutaneous, Stomach, Testis, Whole_Blood, Cells_EBV.transformed_lymphocytes, Esophagus_Gastroesophageal_Junction, Colon_Transverse, Pancreas, Pituitary, Muscle_Skeletal, Small_Intestine_Terminal_Ileum, Uterus, Artery_Coronary	27	0.004	1.21e-59	0.000108
SNX19	Testis, Brain_Amygdala, Brain_Cortex, Heart_Atrial_Appendage, Adrenal_Gland, Brain_Nucleus_accumbens_basal_ganglia, Adipose_Visceral_Omentum, Brain_Hippocampus, Artery_Coronary, Esophagus_Muscularis, Esophagus_Gastroesophageal_Junction, Brain_Caudate_basal_ganglia, Breast_Mammary_Tissue, Stomach, Brain_Putamen_basal_ganglia, Brain_Frontal_Cortex_BA9, Brain_Hypothalamus, Brain_Substantia_nigra, Heart_Left_Ventricle, Artery_Tibial, Adipose_Subcutaneous, Pancreas, Lung, Skin_Sun_Exposed_Lower_leg, Muscle_Skeletal, Thyroid, Brain_Spinal_cord_cervical_c.1, Brain_Anterior_cingulate_cortex_BA24, Colon_Sigmoid, Brain_Cerebellar_Hemisphere, Brain_Cerebellum, Liver, Skin_Not_Sun_Exposed_Suprapubic, Whole_Blood, Artery_Aorta, Nerve_Tibial, Esophagus_Mucosa, Cells_EBV.transformed_lymphocytes, Ovary, Colon_Transverse, Pituitary, Prostate, Vagina, Small_Intestine_Terminal_Ileum, Minor_Salivary_Gland, Uterus, Spleen	47	0.000105282	7.57e-14	2.18e-08
MSANTD2	Colon_Sigmoid, Vagina, Brain_Cerebellum, Minor_Salivary_Gland, Artery_Tibial, Skin_Not_Sun_Exposed_Suprapubic, Uterus	7	0.023	0.00347	0.00169
TP53AIP1	Liver, Esophagus_Mucosa, Adipose_Visceral_Omentum, Small_Intestine_Terminal_Ileum, Thyroid, Adrenal_Gland, Muscle_Skeletal, Brain_Caudate_basal_ganglia, Brain_Putamen_basal_ganglia	9	0.762	0.0163	0.118
TRIM6	Brain_Spinal_cord_cervical_c.1	1	0.554	0.00478	0.00176
MAPK8IP1	Cells_Transformed_fibroblasts, Minor_Salivary_Gland, Testis, Brain_Substantia_nigra, Adipose_Visceral_Omentum, Liver, Brain_Nucleus_accumbens_basal_ganglia, Skin_Not_Sun_Exposed_Suprapubic, Heart_Left_Ventricle, Esophagus_Muscularis, Adipose_Subcutaneous, Cells_EBV.transformed_lymphocytes, Esophagus_Mucosa, Lung, Brain_Caudate_basal_ganglia	15	0.052	0.00021	0.000342
PEX16	Brain_Substantia_nigra, Heart_Atrial_Appendage, Brain_Cerebellum, Esophagus_Gastroesophageal_Junction, Prostate, Cells_Transformed_fibroblasts, Skin_Not_Sun_Exposed_Suprapubic, Artery_Coronary, Esophagus_Muscularis, Colon_Sigmoid	10	0.000301816	0.000727	1.68e-05
DEPDC7	Brain_Nucleus_accumbens_basal_ganglia, Pancreas, Pituitary, Brain_Hypothalamus, Muscle_Skeletal, Nerve_Tibial, Testis, Brain_Hippocampus, Heart_Atrial_Appendage, Colon_Transverse, Heart_Left_Ventricle, Adrenal_Gland, Breast_Mammary_Tissue	13	0.026	0.0354	0.000837
CAT	Prostate, Brain_Substantia_nigra, Brain_Amygdala, Skin_Sun_Exposed_Lower_leg, Artery_Coronary, Pituitary, Ovary, Spleen, Esophagus_Gastroesophageal_Junction, Brain_Frontal_Cortex_BA9, Skin_Not_Sun_Exposed_Suprapubic, Brain_Cerebellar_Hemisphere, Esophagus_Mucosa, Lung	14	0.644	0.0274	0.0436
RAB38	Heart_Atrial_Appendage, Artery_Tibial, Stomach, Lung, Nerve_Tibial, Ovary, Artery_Aorta, Colon_Transverse, Esophagus_Gastroesophageal_Junction, Artery_Coronary, Esophagus_Muscularis, Small_Intestine_Terminal_Ileum, Liver, Cells_Transformed_fibroblasts, Adipose_Subcutaneous, Brain_Putamen_basal_ganglia, Adrenal_Gland, Skin_Sun_Exposed_Lower_leg, Brain_Nucleus_accumbens_basal_ganglia, Esophagus_Mucosa, Colon_Sigmoid	21	0.00058907	0.105	0.000913
GPR83	Uterus, Adipose_Visceral_Omentum, Adrenal_Gland, Esophagus_Gastroesophageal_Junction, Spleen, Nerve_Tibial, Colon_Transverse, Prostate, Cells_EBV.transformed_lymphocytes, Testis, Pancreas, Adipose_Subcutaneous, Artery_Aorta, Skin_Not_Sun_Exposed_Suprapubic, Esophagus_Muscularis, Lung, Colon_Sigmoid, Brain_Cerebellum, Small_Intestine_Terminal_Ileum, Muscle_Skeletal, Whole_Blood, Minor_Salivary_Gland, Stomach, Artery_Tibial, Esophagus_Mucosa, Brain_Cortex, Brain_Anterior_cingulate_cortex_BA24, Vagina, Skin_Sun_Exposed_Lower_leg, Brain_Frontal_Cortex_BA9, Brain_Hippocampus, Brain_Spinal_cord_cervical_c.1, Brain_Cerebellar_Hemisphere	33	5.2e-05	7.26e-42	2.85e-05
MYRF	Brain_Anterior_cingulate_cortex_BA24, Thyroid, Liver, Muscle_Skeletal, Adipose_Subcutaneous, Artery_Tibial, Cells_Transformed_fibroblasts, Spleen, Whole_Blood, Esophagus_Muscularis, Small_Intestine_Terminal_Ileum, Nerve_Tibial, Testis, Esophagus_Mucosa, Brain_Caudate_basal_ganglia, Vagina, Esophagus_Gastroesophageal_Junction	17	2.95e-05	2.33e-26	5.26e-10
SCGB1D2	Brain_Frontal_Cortex_BA9, Brain_Cerebellum	2	5.63e-05	2.99e-05	8.43e-08
AHNAK	Colon_Transverse, Adipose_Subcutaneous, Brain_Spinal_cord_cervical_c.1, Skin_Sun_Exposed_Lower_leg, Testis, Muscle_Skeletal, Brain_Amygdala, Lung, Liver	9	0.213	0.0641	0.0173
PRDX5	Minor_Salivary_Gland, Brain_Cerebellum, Liver, Pancreas, Breast_Mammary_Tissue, Adrenal_Gland, Ovary, Whole_Blood, Skin_Sun_Exposed_Lower_leg, Brain_Cerebellar_Hemisphere, Lung, Esophagus_Mucosa, Thyroid, Cells_EBV.transformed_lymphocytes, Brain_Putamen_basal_ganglia, Artery_Coronary, Nerve_Tibial, Brain_Amygdala, Adipose_Visceral_Omentum, Pituitary, Brain_Cortex, Brain_Frontal_Cortex_BA9, Uterus, Skin_Not_Sun_Exposed_Suprapubic, Brain_Substantia_nigra, Muscle_Skeletal, Adipose_Subcutaneous, Artery_Tibial	28	6.38e-05	2.26e-165	1.43e-11
FLRT1	Whole_Blood, Spleen, Skin_Sun_Exposed_Lower_leg, Thyroid, Skin_Not_Sun_Exposed_Suprapubic, Brain_Cerebellar_Hemisphere, Brain_Hypothalamus, Ovary, Prostate, Adipose_Visceral_Omentum, Brain_Anterior_cingulate_cortex_BA24, Breast_Mammary_Tissue, Cells_Transformed_fibroblasts, Esophagus_Gastroesophageal_Junction	14	0.000136303	4.35e-31	2.54e-06
COPB1	Brain_Hippocampus, Artery_Aorta, Brain_Substantia_nigra, Small_Intestine_Terminal_Ileum, Stomach, Nerve_Tibial, Minor_Salivary_Gland, Skin_Sun_Exposed_Lower_leg, Adrenal_Gland, Brain_Cerebellum, Ovary, Pituitary, Brain_Cerebellar_Hemisphere, Liver	14	0.0067	1.71e-12	0.00151
PSMA1	Brain_Putamen_basal_ganglia, Whole_Blood, Esophagus_Muscularis, Esophagus_Mucosa, Testis, Brain_Anterior_cingulate_cortex_BA24	6	0.000286095	0.00141	0.000146
SERGEF	Adrenal_Gland, Cells_Transformed_fibroblasts, Thyroid, Spleen, Whole_Blood, Muscle_Skeletal, Skin_Not_Sun_Exposed_Suprapubic, Heart_Atrial_Appendage, Breast_Mammary_Tissue, Adipose_Visceral_Omentum, Colon_Transverse, Heart_Left_Ventricle, Esophagus_Muscularis, Adipose_Subcutaneous, Esophagus_Mucosa, Liver, Lung, Skin_Sun_Exposed_Lower_leg, Stomach, Artery_Aorta, Artery_Tibial, Brain_Hippocampus	22	2.06e-05	0.000104	1.17e-05
CSRP3	Cells_Transformed_fibroblasts, Adipose_Visceral_Omentum	2	0.991	NA	0.304
CHRNA10	Brain_Cerebellar_Hemisphere, Spleen, Nerve_Tibial, Artery_Tibial, Uterus, Adipose_Subcutaneous, Whole_Blood, Brain_Hypothalamus, Breast_Mammary_Tissue, Muscle_Skeletal, Heart_Left_Ventricle, Prostate	12	0.645	0.0336	0.0357
STK33	Skin_Sun_Exposed_Lower_leg, Brain_Spinal_cord_cervical_c.1, Brain_Cerebellum, Skin_Not_Sun_Exposed_Suprapubic, Brain_Hippocampus, Muscle_Skeletal, Spleen, Artery_Coronary, Artery_Tibial, Adipose_Visceral_Omentum, Adipose_Subcutaneous, Artery_Aorta, Brain_Amygdala, Testis, Brain_Cerebellar_Hemisphere, Adrenal_Gland, Brain_Anterior_cingulate_cortex_BA24, Brain_Frontal_Cortex_BA9, Brain_Hypothalamus, Brain_Nucleus_accumbens_basal_ganglia, Breast_Mammary_Tissue, Esophagus_Mucosa, Prostate, Stomach, Whole_Blood	25	0.122	1.99e-06	0.0069
TNNT3	Nerve_Tibial, Brain_Cortex, Brain_Anterior_cingulate_cortex_BA24, Muscle_Skeletal, Brain_Cerebellar_Hemisphere, Esophagus_Mucosa, Artery_Coronary	7	0.724	0.00956	0.0679
ANO1	Thyroid, Skin_Sun_Exposed_Lower_leg, Brain_Nucleus_accumbens_basal_ganglia, Adipose_Subcutaneous, Brain_Cerebellum, Spleen, Brain_Hippocampus, Heart_Left_Ventricle, Brain_Frontal_Cortex_BA9	9	0.186	2.78e-07	0.0131
PPFIA1	Brain_Hippocampus	1	0.79	NA	0.11
TRIM21	Heart_Atrial_Appendage, Brain_Cerebellum, Thyroid, Breast_Mammary_Tissue, Brain_Cerebellar_Hemisphere, Esophagus_Mucosa, Prostate	7	0.311	0.0379	0.0274
ARFIP2	Brain_Frontal_Cortex_BA9, Spleen	2	0.573	0.026	0.0137
TRIM5	Pancreas	1	0.78	0.242	0.00764
CNGA4	Brain_Spinal_cord_cervical_c.1, Brain_Amygdala, Skin_Not_Sun_Exposed_Suprapubic, Heart_Atrial_Appendage, Pituitary, Whole_Blood, Brain_Substantia_nigra	7	0.169	0.014	0.00185
TRIM22	Prostate, Brain_Putamen_basal_ganglia, Colon_Sigmoid, Adipose_Visceral_Omentum, Artery_Tibial, Cells_Transformed_fibroblasts, Colon_Transverse, Esophagus_Gastroesophageal_Junction, Heart_Atrial_Appendage, Heart_Left_Ventricle, Muscle_Skeletal, Skin_Not_Sun_Exposed_Suprapubic, Skin_Sun_Exposed_Lower_leg, Whole_Blood, Adipose_Subcutaneous, Pancreas, Nerve_Tibial, Breast_Mammary_Tissue, Esophagus_Muscularis	19	0.243	0.969	0.0769
RRP8	Skin_Sun_Exposed_Lower_leg, Brain_Frontal_Cortex_BA9, Cells_Transformed_fibroblasts, Brain_Caudate_basal_ganglia, Testis, Muscle_Skeletal, Breast_Mammary_Tissue, Brain_Amygdala, Skin_Not_Sun_Exposed_Suprapubic, Prostate, Adipose_Subcutaneous, Adipose_Visceral_Omentum, Artery_Tibial, Esophagus_Mucosa, Esophagus_Muscularis, Heart_Atrial_Appendage, Heart_Left_Ventricle, Pituitary, Stomach, Nerve_Tibial, Colon_Transverse, Esophagus_Gastroesophageal_Junction, Minor_Salivary_Gland, Cells_EBV.transformed_lymphocytes, Adrenal_Gland, Brain_Hippocampus, Small_Intestine_Terminal_Ileum, Brain_Cerebellar_Hemisphere, Thyroid, Brain_Substantia_nigra	30	0.0092	0.538	0.00463
IGHMBP2	Testis, Esophagus_Gastroesophageal_Junction, Muscle_Skeletal, Brain_Frontal_Cortex_BA9, Artery_Tibial, Brain_Cerebellar_Hemisphere, Adrenal_Gland, Ovary, Artery_Aorta, Nerve_Tibial, Heart_Atrial_Appendage, Skin_Sun_Exposed_Lower_leg, Brain_Putamen_basal_ganglia, Pituitary, Brain_Caudate_basal_ganglia, Artery_Coronary, Uterus, Adipose_Subcutaneous, Skin_Not_Sun_Exposed_Suprapubic, Heart_Left_Ventricle, Esophagus_Mucosa, Adipose_Visceral_Omentum, Pancreas, Whole_Blood, Cells_Transformed_fibroblasts, Brain_Amygdala, Lung, Spleen, Minor_Salivary_Gland, Cells_EBV.transformed_lymphocytes, Small_Intestine_Terminal_Ileum, Brain_Substantia_nigra, Brain_Anterior_cingulate_cortex_BA24, Brain_Spinal_cord_cervical_c.1, Breast_Mammary_Tissue, Liver, Stomach, Prostate, Brain_Cortex, Brain_Hippocampus, Brain_Hypothalamus, Thyroid, Colon_Transverse, Vagina, Brain_Nucleus_accumbens_basal_ganglia, Esophagus_Muscularis	46	0.111	2.56e-06	0.00201
MTL5	Nerve_Tibial, Stomach, Thyroid, Colon_Sigmoid, Artery_Tibial, Esophagus_Mucosa, Colon_Transverse, Esophagus_Gastroesophageal_Junction, Small_Intestine_Terminal_Ileum, Adipose_Subcutaneous, Esophagus_Muscularis, Testis, Whole_Blood, Skin_Not_Sun_Exposed_Suprapubic, Brain_Amygdala, Lung, Minor_Salivary_Gland, Brain_Cortex, Liver, Brain_Putamen_basal_ganglia, Spleen, Brain_Frontal_Cortex_BA9, Adrenal_Gland, Adipose_Visceral_Omentum, Brain_Substantia_nigra, Pancreas, Brain_Caudate_basal_ganglia, Cells_EBV.transformed_lymphocytes, Heart_Left_Ventricle, Skin_Sun_Exposed_Lower_leg, Brain_Hippocampus, Cells_Transformed_fibroblasts, Heart_Atrial_Appendage, Uterus	34	0.000677754	1.56e-05	7.31e-05
MACROD1	Esophagus_Muscularis, Whole_Blood, Esophagus_Gastroesophageal_Junction, Skin_Sun_Exposed_Lower_leg, Cells_EBV.transformed_lymphocytes, Pituitary, Heart_Atrial_Appendage, Uterus, Brain_Caudate_basal_ganglia, Adrenal_Gland, Adipose_Visceral_Omentum, Lung	12	3.72e-05	4.13e-09	4.02e-09
WDR74	Brain_Nucleus_accumbens_basal_ganglia, Brain_Anterior_cingulate_cortex_BA24, Heart_Atrial_Appendage, Esophagus_Muscularis, Small_Intestine_Terminal_Ileum, Breast_Mammary_Tissue, Brain_Cerebellar_Hemisphere, Prostate, Brain_Caudate_basal_ganglia, Esophagus_Mucosa, Vagina, Brain_Putamen_basal_ganglia, Brain_Frontal_Cortex_BA9, Lung, Skin_Not_Sun_Exposed_Suprapubic, Artery_Tibial, Ovary, Whole_Blood, Brain_Cerebellum, Heart_Left_Ventricle, Nerve_Tibial, Artery_Aorta, Adipose_Visceral_Omentum, Pancreas	24	0.013	2.12e-26	0.00589
RTN3	Brain_Putamen_basal_ganglia, Liver, Colon_Transverse, Muscle_Skeletal, Brain_Substantia_nigra, Whole_Blood, Adrenal_Gland, Lung	8	0.0015	0.000818	3.96e-06
ARNTL	Adipose_Subcutaneous, Whole_Blood, Brain_Nucleus_accumbens_basal_ganglia, Lung, Testis, Artery_Tibial, Muscle_Skeletal, Artery_Coronary, Liver, Pituitary	10	7.52e-05	0.0034	9.08e-07
LYVE1	Brain_Cortex, Artery_Aorta, Muscle_Skeletal, Uterus, Adipose_Subcutaneous, Heart_Left_Ventricle, Esophagus_Gastroesophageal_Junction, Skin_Sun_Exposed_Lower_leg	8	1.68e-06	0.00169	0.000113
AMPD3	Brain_Cerebellar_Hemisphere, Brain_Cerebellum, Skin_Sun_Exposed_Lower_leg, Artery_Tibial	4	0.7	0.0929	0.0199
SBF2	Brain_Cerebellum, Colon_Transverse, Pituitary, Nerve_Tibial, Colon_Sigmoid, Brain_Anterior_cingulate_cortex_BA24, Brain_Nucleus_accumbens_basal_ganglia, Artery_Tibial, Heart_Left_Ventricle	9	0.06	0.00042	0.0147
MICAL2	Brain_Hypothalamus, Prostate, Heart_Left_Ventricle, Esophagus_Mucosa, Cells_Transformed_fibroblasts, Minor_Salivary_Gland, Skin_Not_Sun_Exposed_Suprapubic, Thyroid, Nerve_Tibial, Artery_Tibial	10	0.889	0.302	0.0319
RRAS2	Adipose_Visceral_Omentum, Brain_Anterior_cingulate_cortex_BA24, Brain_Amygdala, Brain_Nucleus_accumbens_basal_ganglia, Brain_Hippocampus, Brain_Substantia_nigra, Nerve_Tibial, Brain_Cerebellum, Whole_Blood, Esophagus_Muscularis, Testis, Esophagus_Mucosa, Lung, Brain_Caudate_basal_ganglia, Breast_Mammary_Tissue, Pancreas, Cells_Transformed_fibroblasts, Stomach, Brain_Cortex, Colon_Sigmoid, Muscle_Skeletal	21	0.0047	0.000968	0.000112
DPF2	Pituitary, Vagina, Brain_Anterior_cingulate_cortex_BA24, Spleen, Brain_Putamen_basal_ganglia, Brain_Cerebellar_Hemisphere, Brain_Frontal_Cortex_BA9, Colon_Sigmoid, Skin_Not_Sun_Exposed_Suprapubic, Adipose_Visceral_Omentum, Adipose_Subcutaneous, Artery_Tibial, Brain_Cortex, Cells_Transformed_fibroblasts, Esophagus_Mucosa, Heart_Left_Ventricle, Lung, Nerve_Tibial, Pancreas, Skin_Sun_Exposed_Lower_leg, Testis, Thyroid	22	0.324	0.0139	0.00931
MEN1	Liver, Brain_Hippocampus, Lung, Skin_Not_Sun_Exposed_Suprapubic, Cells_Transformed_fibroblasts, Brain_Nucleus_accumbens_basal_ganglia, Brain_Frontal_Cortex_BA9, Cells_EBV.transformed_lymphocytes, Artery_Aorta, Brain_Caudate_basal_ganglia, Heart_Atrial_Appendage, Adipose_Subcutaneous	12	0.032	4.99e-05	0.000165
LDHA	Muscle_Skeletal, Ovary, Uterus, Esophagus_Gastroesophageal_Junction, Lung	5	0.0081	0.0983	5.65e-05
SAA2	Brain_Cerebellum, Pituitary, Muscle_Skeletal, Prostate, Uterus, Artery_Coronary, Nerve_Tibial, Small_Intestine_Terminal_Ileum, Lung, Stomach, Adipose_Visceral_Omentum, Esophagus_Muscularis	12	1.38e-05	8.63e-07	0.000116
ANO3	Testis, Adipose_Visceral_Omentum, Cells_Transformed_fibroblasts, Artery_Coronary, Brain_Hippocampus	5	0.804	0.131	0.097
DDB2	Pituitary, Brain_Nucleus_accumbens_basal_ganglia, Brain_Putamen_basal_ganglia, Brain_Cortex, Brain_Spinal_cord_cervical_c.1, Liver, Testis, Skin_Not_Sun_Exposed_Suprapubic, Esophagus_Gastroesophageal_Junction, Artery_Tibial, Esophagus_Mucosa, Lung, Adipose_Subcutaneous	13	0.035	2.17e-14	0.0027
ACP2	Artery_Tibial, Brain_Substantia_nigra, Brain_Caudate_basal_ganglia, Heart_Left_Ventricle, Brain_Hippocampus, Spleen, Esophagus_Gastroesophageal_Junction, Brain_Spinal_cord_cervical_c.1	8	0.12	3.24e-05	6.45e-07
DAGLA	Colon_Sigmoid, Artery_Tibial, Stomach, Adipose_Visceral_Omentum, Adipose_Subcutaneous, Spleen, Cells_Transformed_fibroblasts, Testis, Pancreas, Adrenal_Gland, Whole_Blood, Brain_Hippocampus, Brain_Spinal_cord_cervical_c.1, Esophagus_Mucosa	14	3.24e-05	1.9e-18	4.7e-13
SLC43A3	Adrenal_Gland, Minor_Salivary_Gland, Heart_Atrial_Appendage, Muscle_Skeletal, Prostate	5	0.795	0.252	0.184
TIMM10	Brain_Frontal_Cortex_BA9, Brain_Cerebellum, Whole_Blood	3	0.717	0.0978	0.134
APLNR	Adipose_Visceral_Omentum, Pancreas, Esophagus_Mucosa, Testis	4	0.766	0.312	0.0615
FADS2	Artery_Coronary, Testis, Muscle_Skeletal, Pituitary, Heart_Atrial_Appendage, Prostate, Whole_Blood, Uterus, Esophagus_Muscularis, Cells_EBV.transformed_lymphocytes, Adipose_Subcutaneous, Adipose_Visceral_Omentum, Artery_Aorta, Artery_Tibial, Breast_Mammary_Tissue, Cells_Transformed_fibroblasts, Colon_Sigmoid, Colon_Transverse, Esophagus_Gastroesophageal_Junction, Esophagus_Mucosa, Heart_Left_Ventricle, Lung, Nerve_Tibial, Pancreas, Skin_Sun_Exposed_Lower_leg, Small_Intestine_Terminal_Ileum, Spleen, Stomach, Thyroid, Ovary, Brain_Cerebellar_Hemisphere	31	2.74e-05	3.1e-19	2.94e-14
TMEM258	Esophagus_Gastroesophageal_Junction, Muscle_Skeletal, Artery_Aorta, Whole_Blood, Heart_Atrial_Appendage, Colon_Sigmoid, Uterus, Skin_Sun_Exposed_Lower_leg, Breast_Mammary_Tissue, Artery_Tibial, Cells_EBV.transformed_lymphocytes, Cells_Transformed_fibroblasts, Esophagus_Mucosa, Nerve_Tibial, Thyroid, Esophagus_Muscularis, Heart_Left_Ventricle, Colon_Transverse, Adipose_Subcutaneous, Artery_Coronary, Lung, Ovary, Brain_Caudate_basal_ganglia, Adipose_Visceral_Omentum, Skin_Not_Sun_Exposed_Suprapubic, Small_Intestine_Terminal_Ileum, Stomach, Testis, Brain_Putamen_basal_ganglia	29	2.34e-05	1.21e-37	6.86e-23
ARHGAP32	Prostate, Stomach, Liver, Thyroid, Brain_Cerebellum, Muscle_Skeletal, Brain_Caudate_basal_ganglia, Adrenal_Gland	8	0.658	0.000642	0.0697
STT3A	Colon_Sigmoid, Spleen, Adipose_Subcutaneous, Esophagus_Muscularis	4	0.685	0.202	0.0436
ADAMTS8	Brain_Spinal_cord_cervical_c.1, Esophagus_Mucosa, Esophagus_Muscularis, Brain_Caudate_basal_ganglia, Breast_Mammary_Tissue, Nerve_Tibial, Brain_Putamen_basal_ganglia, Artery_Aorta	8	0.033	0.0168	0.00252
SLC37A2	Brain_Nucleus_accumbens_basal_ganglia, Cells_EBV.transformed_lymphocytes, Cells_Transformed_fibroblasts, Brain_Caudate_basal_ganglia, Brain_Cerebellar_Hemisphere, Small_Intestine_Terminal_Ileum, Nerve_Tibial	7	0.666	0.1	0.0615
PRR5L	Breast_Mammary_Tissue, Skin_Sun_Exposed_Lower_leg, Artery_Tibial, Skin_Not_Sun_Exposed_Suprapubic, Esophagus_Gastroesophageal_Junction, Ovary, Heart_Atrial_Appendage, Nerve_Tibial, Artery_Coronary, Adipose_Visceral_Omentum, Lung, Artery_Aorta, Brain_Caudate_basal_ganglia, Spleen, Esophagus_Muscularis, Adipose_Subcutaneous, Brain_Hypothalamus	17	0.099	0.139	0.0066
LMO2	Adipose_Subcutaneous, Esophagus_Gastroesophageal_Junction, Breast_Mammary_Tissue, Brain_Substantia_nigra, Skin_Sun_Exposed_Lower_leg, Brain_Cortex, Vagina, Minor_Salivary_Gland, Muscle_Skeletal	9	0.047	0.0311	0.00274
NAT10	Adipose_Visceral_Omentum, Muscle_Skeletal, Ovary, Artery_Coronary, Brain_Cerebellar_Hemisphere, Brain_Hypothalamus	6	0.65	0.178	0.0804
EHF	Thyroid, Adrenal_Gland, Pancreas, Colon_Transverse, Vagina, Brain_Anterior_cingulate_cortex_BA24, Stomach	7	0.691	0.28	0.00973
CAPRIN1	Cells_Transformed_fibroblasts, Heart_Left_Ventricle, Brain_Substantia_nigra, Brain_Nucleus_accumbens_basal_ganglia, Esophagus_Mucosa, Brain_Anterior_cingulate_cortex_BA24, Adipose_Subcutaneous, Thyroid, Vagina, Artery_Coronary, Stomach, Lung	12	0.238	0.0315	0.0421
MYO7A	Adipose_Subcutaneous, Heart_Left_Ventricle, Lung, Prostate, Adipose_Visceral_Omentum, Esophagus_Muscularis, Skin_Not_Sun_Exposed_Suprapubic, Breast_Mammary_Tissue, Adrenal_Gland, Thyroid, Brain_Nucleus_accumbens_basal_ganglia, Colon_Transverse, Stomach, Brain_Hypothalamus, Uterus, Colon_Sigmoid, Spleen, Skin_Sun_Exposed_Lower_leg	18	0.044	0.0573	0.0257
FCHSD2	Brain_Nucleus_accumbens_basal_ganglia, Skin_Sun_Exposed_Lower_leg, Heart_Left_Ventricle, Brain_Anterior_cingulate_cortex_BA24, Testis, Esophagus_Muscularis, Brain_Frontal_Cortex_BA9, Colon_Sigmoid, Stomach	9	0.4	0.251	0.0413
ARRB1	Muscle_Skeletal, Brain_Spinal_cord_cervical_c.1, Artery_Aorta, Esophagus_Gastroesophageal_Junction, Breast_Mammary_Tissue, Thyroid, Nerve_Tibial	7	0.248	0.03	0.0147
SLCO2B1	Adipose_Subcutaneous, Artery_Aorta, Ovary, Thyroid, Adipose_Visceral_Omentum, Heart_Left_Ventricle, Esophagus_Mucosa, Colon_Transverse, Colon_Sigmoid, Liver	10	0.154	3.09e-07	0.00973
PRKRIR	Ovary, Heart_Left_Ventricle, Brain_Cerebellum, Cells_EBV.transformed_lymphocytes, Esophagus_Gastroesophageal_Junction, Stomach, Pituitary	7	0.349	0.131	0.00597
ANKRD42	Liver, Muscle_Skeletal, Cells_Transformed_fibroblasts, Brain_Hypothalamus, Skin_Sun_Exposed_Lower_leg, Brain_Cerebellum, Whole_Blood, Vagina, Brain_Caudate_basal_ganglia, Small_Intestine_Terminal_Ileum, Esophagus_Gastroesophageal_Junction, Prostate, Heart_Atrial_Appendage, Adipose_Visceral_Omentum, Brain_Anterior_cingulate_cortex_BA24, Brain_Spinal_cord_cervical_c.1, Skin_Not_Sun_Exposed_Suprapubic	17	0.439	0.112	0.0115
NUMA1	Brain_Hippocampus, Lung, Cells_Transformed_fibroblasts, Colon_Sigmoid, Skin_Not_Sun_Exposed_Suprapubic, Adipose_Visceral_Omentum, Skin_Sun_Exposed_Lower_leg, Pituitary	8	0.48	0.283	0.0371
CCDC90B	Ovary, Brain_Substantia_nigra, Brain_Hypothalamus, Uterus, Cells_EBV.transformed_lymphocytes, Prostate, Vagina, Stomach, Adipose_Visceral_Omentum, Brain_Nucleus_accumbens_basal_ganglia, Brain_Cerebellar_Hemisphere, Small_Intestine_Terminal_Ileum, Cells_Transformed_fibroblasts, Skin_Not_Sun_Exposed_Suprapubic	14	0.508	0.273	0.0412
SYTL2	Uterus, Whole_Blood, Cells_Transformed_fibroblasts, Brain_Cerebellum, Nerve_Tibial, Pancreas, Prostate, Heart_Atrial_Appendage, Ovary, Brain_Putamen_basal_ganglia, Artery_Aorta, Brain_Anterior_cingulate_cortex_BA24	12	0.0072	1.83e-10	0.00112
RAB30	Colon_Sigmoid, Esophagus_Gastroesophageal_Junction, Brain_Hippocampus, Esophagus_Mucosa, Artery_Aorta, Nerve_Tibial, Heart_Left_Ventricle, Skin_Sun_Exposed_Lower_leg, Adipose_Subcutaneous, Prostate, Testis, Pancreas, Esophagus_Muscularis, Thyroid, Breast_Mammary_Tissue, Small_Intestine_Terminal_Ileum, Cells_Transformed_fibroblasts, Artery_Tibial, Heart_Atrial_Appendage	19	0.107	3.02e-23	0.0456
CREBZF	Colon_Sigmoid, Brain_Cerebellum, Nerve_Tibial, Adipose_Subcutaneous, Brain_Hypothalamus	5	0.047	NA	0.00758
PRCP	Brain_Cerebellar_Hemisphere, Minor_Salivary_Gland, Skin_Not_Sun_Exposed_Suprapubic, Small_Intestine_Terminal_Ileum, Prostate, Adrenal_Gland	6	0.387	0.0999	0.0237
NARS2	Brain_Putamen_basal_ganglia, Minor_Salivary_Gland, Uterus	3	0.341	0.289	0.0067
RNF121	Heart_Left_Ventricle, Skin_Not_Sun_Exposed_Suprapubic, Brain_Cerebellum, Brain_Amygdala, Brain_Hippocampus	5	0.354	0.244	0.00817
SORL1	Adipose_Subcutaneous, Skin_Sun_Exposed_Lower_leg, Prostate	3	0.497	NA	0.00448
TRPC6	Skin_Sun_Exposed_Lower_leg, Vagina, Artery_Coronary, Esophagus_Mucosa, Uterus, Pancreas, Adipose_Visceral_Omentum, Brain_Nucleus_accumbens_basal_ganglia, Colon_Sigmoid, Brain_Putamen_basal_ganglia, Thyroid, Skin_Not_Sun_Exposed_Suprapubic, Stomach, Brain_Hippocampus, Cells_Transformed_fibroblasts, Testis, Heart_Atrial_Appendage, Brain_Anterior_cingulate_cortex_BA24, Nerve_Tibial, Colon_Transverse, Lung, Muscle_Skeletal, Brain_Cerebellar_Hemisphere, Brain_Spinal_cord_cervical_c.1, Pituitary	25	0.018	0.00018	0.00612
MMP7	Small_Intestine_Terminal_Ileum, Brain_Spinal_cord_cervical_c.1, Esophagus_Gastroesophageal_Junction, Adipose_Visceral_Omentum, Artery_Coronary, Nerve_Tibial, Thyroid, Ovary, Prostate, Stomach, Artery_Aorta, Lung, Artery_Tibial, Pancreas, Liver, Testis	16	0.076	0.0893	0.000452
MMP27	Cells_Transformed_fibroblasts, Spleen, Colon_Transverse, Liver, Vagina, Nerve_Tibial, Skin_Sun_Exposed_Lower_leg	7	0.65	0.0464	0.0569
C11orf70	Thyroid, Heart_Atrial_Appendage, Adipose_Subcutaneous, Nerve_Tibial, Esophagus_Gastroesophageal_Junction, Brain_Substantia_nigra, Pituitary, Pancreas, Esophagus_Muscularis, Artery_Tibial, Brain_Hypothalamus, Skin_Sun_Exposed_Lower_leg, Stomach	13	0.000160322	2.69e-06	1.98e-05
TRIM29	Spleen, Pituitary, Artery_Coronary, Colon_Sigmoid	4	0.095	0.00783	0.000994
SLC37A4	Lung, Vagina, Whole_Blood, Adrenal_Gland, Adipose_Subcutaneous, Artery_Coronary, Nerve_Tibial, Adipose_Visceral_Omentum, Thyroid, Brain_Nucleus_accumbens_basal_ganglia, Breast_Mammary_Tissue	11	0.054	2.03e-06	0.00612
POU2F3	Adipose_Visceral_Omentum, Skin_Sun_Exposed_Lower_leg, Nerve_Tibial, Spleen, Stomach, Small_Intestine_Terminal_Ileum	6	0.971	NA	0.352
RDX	Heart_Left_Ventricle, Minor_Salivary_Gland, Brain_Hypothalamus, Esophagus_Mucosa, Muscle_Skeletal, Spleen, Pituitary	7	0.384	0.0638	0.0166
PPP2R1B	Testis, Brain_Spinal_cord_cervical_c.1, Minor_Salivary_Gland, Colon_Transverse, Brain_Cerebellar_Hemisphere, Spleen, Adrenal_Gland, Artery_Aorta, Pancreas, Liver, Heart_Atrial_Appendage	11	0.32	3.79e-15	0.0037
FDX1	Pituitary, Spleen, Liver, Brain_Spinal_cord_cervical_c.1, Brain_Caudate_basal_ganglia, Lung, Brain_Nucleus_accumbens_basal_ganglia	7	0.184	3.02e-05	0.000153
FXYD6	Lung, Whole_Blood, Uterus, Artery_Aorta, Heart_Atrial_Appendage, Spleen, Small_Intestine_Terminal_Ileum	7	0.258	0.0268	0.00813
FXYD2	Brain_Amygdala, Brain_Frontal_Cortex_BA9, Brain_Putamen_basal_ganglia, Prostate, Brain_Cerebellum, Nerve_Tibial, Vagina, Pituitary, Brain_Cortex	9	0.17	0.0895	0.00859
TMPRSS13	Brain_Amygdala, Brain_Cortex, Esophagus_Mucosa, Minor_Salivary_Gland, Skin_Not_Sun_Exposed_Suprapubic, Skin_Sun_Exposed_Lower_leg	6	0.018	0.0392	0.0064
CASP1	Artery_Aorta, Esophagus_Mucosa, Nerve_Tibial, Artery_Coronary, Whole_Blood, Adipose_Subcutaneous, Skin_Not_Sun_Exposed_Suprapubic, Brain_Amygdala	8	0.715	0.597	0.0951
ALKBH8	Heart_Left_Ventricle, Adipose_Subcutaneous, Brain_Spinal_cord_cervical_c.1, Artery_Tibial, Uterus, Cells_EBV.transformed_lymphocytes, Esophagus_Mucosa, Prostate, Ovary, Skin_Sun_Exposed_Lower_leg, Thyroid	11	0.088	0.153	0.0171
SIRT3	Testis, Brain_Cerebellar_Hemisphere, Colon_Transverse, Muscle_Skeletal, Brain_Putamen_basal_ganglia, Spleen, Artery_Coronary	7	0.951	NA	0.197
IFITM3	Muscle_Skeletal, Liver, Whole_Blood, Brain_Cerebellar_Hemisphere, Minor_Salivary_Gland, Testis, Thyroid, Brain_Nucleus_accumbens_basal_ganglia	8	0.919	0.314	0.185
ATHL1	Breast_Mammary_Tissue, Brain_Cerebellar_Hemisphere, Cells_Transformed_fibroblasts, Brain_Cerebellum, Adipose_Visceral_Omentum, Artery_Aorta, Colon_Sigmoid, Brain_Cortex, Brain_Spinal_cord_cervical_c.1, Stomach, Brain_Nucleus_accumbens_basal_ganglia, Heart_Atrial_Appendage, Heart_Left_Ventricle, Vagina, Esophagus_Gastroesophageal_Junction, Testis, Skin_Sun_Exposed_Lower_leg, Artery_Tibial, Brain_Hypothalamus, Skin_Not_Sun_Exposed_Suprapubic, Artery_Coronary, Brain_Putamen_basal_ganglia, Esophagus_Muscularis, Prostate, Brain_Anterior_cingulate_cortex_BA24, Adipose_Subcutaneous, Brain_Substantia_nigra, Liver, Pituitary, Spleen, Esophagus_Mucosa, Nerve_Tibial, Adrenal_Gland, Cells_EBV.transformed_lymphocytes, Colon_Transverse, Ovary, Small_Intestine_Terminal_Ileum, Uterus, Whole_Blood	39	0.46	0.46	0.214
SCYL1	Uterus, Breast_Mammary_Tissue, Brain_Amygdala, Adipose_Visceral_Omentum, Lung	5	0.225	3.32e-07	0.00379
CDCA5	Muscle_Skeletal, Artery_Aorta, Esophagus_Mucosa, Skin_Not_Sun_Exposed_Suprapubic, Breast_Mammary_Tissue, Brain_Cortex, Pancreas, Lung, Whole_Blood	9	0.023	0.0245	0.000843
BTBD10	Adrenal_Gland, Lung, Brain_Substantia_nigra, Skin_Not_Sun_Exposed_Suprapubic, Small_Intestine_Terminal_Ileum	5	0.013	NA	0.00106
GAS2	Small_Intestine_Terminal_Ileum, Heart_Atrial_Appendage, Ovary, Skin_Sun_Exposed_Lower_leg, Prostate, Spleen, Adipose_Subcutaneous, Lung, Nerve_Tibial, Esophagus_Muscularis, Esophagus_Mucosa, Muscle_Skeletal, Brain_Cerebellum, Brain_Hypothalamus, Breast_Mammary_Tissue	15	0.066	0.115	0.00349
LIN7C	Brain_Cerebellum, Minor_Salivary_Gland, Stomach, Esophagus_Muscularis, Nerve_Tibial, Liver, Lung	7	0.531	0.307	0.0192
IMMP1L	Thyroid, Uterus, Artery_Coronary, Artery_Tibial, Brain_Hippocampus, Heart_Left_Ventricle, Brain_Cortex, Adipose_Subcutaneous, Colon_Sigmoid, Testis, Cells_Transformed_fibroblasts	11	0.001	0.00214	0.00133
SAA4	Small_Intestine_Terminal_Ileum, Cells_EBV.transformed_lymphocytes, Brain_Cerebellum, Stomach, Colon_Transverse, Cells_Transformed_fibroblasts, Brain_Anterior_cingulate_cortex_BA24, Artery_Tibial, Brain_Hypothalamus, Liver	10	0.00020938	0.0157	6.92e-05
PGAP2	Thyroid, Uterus, Brain_Cortex, Whole_Blood, Brain_Nucleus_accumbens_basal_ganglia, Cells_Transformed_fibroblasts, Esophagus_Mucosa, Brain_Cerebellum, Brain_Anterior_cingulate_cortex_BA24	9	0.641	0.00498	0.0858
TUT1	Adipose_Visceral_Omentum, Artery_Tibial, Testis, Brain_Caudate_basal_ganglia, Brain_Amygdala	5	0.233	0.0555	0.0253
ZNF214	Brain_Spinal_cord_cervical_c.1, Adrenal_Gland, Esophagus_Mucosa, Brain_Anterior_cingulate_cortex_BA24, Brain_Cortex	5	0.97	NA	0.194
ZNF215	Uterus, Cells_Transformed_fibroblasts	2	0.629	NA	0.0384
HSD17B12	Brain_Caudate_basal_ganglia, Pancreas, Artery_Tibial, Brain_Cerebellum, Brain_Cerebellar_Hemisphere, Heart_Atrial_Appendage, Breast_Mammary_Tissue, Muscle_Skeletal, Thyroid, Esophagus_Gastroesophageal_Junction, Adipose_Visceral_Omentum, Artery_Aorta, Artery_Coronary, Brain_Substantia_nigra, Cells_Transformed_fibroblasts, Liver, Prostate, Skin_Not_Sun_Exposed_Suprapubic, Nerve_Tibial, Adipose_Subcutaneous, Uterus, Lung, Ovary, Pituitary, Brain_Anterior_cingulate_cortex_BA24, Esophagus_Mucosa, Vagina, Skin_Sun_Exposed_Lower_leg	28	0.423	NA	0.0592
APIP	Brain_Substantia_nigra, Cells_Transformed_fibroblasts, Brain_Frontal_Cortex_BA9, Cells_EBV.transformed_lymphocytes, Brain_Spinal_cord_cervical_c.1, Brain_Caudate_basal_ganglia, Brain_Hippocampus, Brain_Hypothalamus, Brain_Nucleus_accumbens_basal_ganglia, Brain_Putamen_basal_ganglia, Brain_Cortex, Brain_Cerebellum, Liver, Brain_Anterior_cingulate_cortex_BA24	14	0.581	0.659	0.249
PAMR1	Liver, Adipose_Visceral_Omentum, Adipose_Subcutaneous, Brain_Frontal_Cortex_BA9, Skin_Sun_Exposed_Lower_leg, Esophagus_Muscularis, Muscle_Skeletal, Cells_Transformed_fibroblasts, Uterus, Nerve_Tibial, Brain_Anterior_cingulate_cortex_BA24, Thyroid, Spleen, Prostate	14	0.239	1.15e-10	0.0207
DGKZ	Cells_Transformed_fibroblasts, Artery_Tibial, Adipose_Subcutaneous, Uterus, Ovary, Prostate, Brain_Cerebellar_Hemisphere, Whole_Blood, Small_Intestine_Terminal_Ileum, Brain_Cerebellum, Esophagus_Muscularis, Brain_Anterior_cingulate_cortex_BA24, Cells_EBV.transformed_lymphocytes	13	8.14e-05	5.42e-15	1.58e-06
EIF3M	Skin_Sun_Exposed_Lower_leg, Stomach, Nerve_Tibial, Whole_Blood, Brain_Cortex, Brain_Cerebellum	6	0.831	0.316	0.135
TNKS1BP1	Brain_Hypothalamus, Brain_Cerebellum, Spleen, Thyroid, Muscle_Skeletal, Skin_Sun_Exposed_Lower_leg, Vagina, Liver, Esophagus_Muscularis, Esophagus_Gastroesophageal_Junction, Skin_Not_Sun_Exposed_Suprapubic, Brain_Hippocampus	12	0.915	0.111	0.182
SERPING1	Brain_Putamen_basal_ganglia, Liver, Pancreas, Cells_EBV.transformed_lymphocytes, Brain_Amygdala, Esophagus_Gastroesophageal_Junction, Brain_Hippocampus, Lung, Brain_Frontal_Cortex_BA9, Skin_Sun_Exposed_Lower_leg, Brain_Hypothalamus	11	0.094	0.00146	0.0126
SSRP1	Brain_Cortex, Breast_Mammary_Tissue, Muscle_Skeletal	3	0.574	NA	0.0393
SLC43A1	Testis, Skin_Sun_Exposed_Lower_leg, Skin_Not_Sun_Exposed_Suprapubic, Artery_Coronary, Muscle_Skeletal, Breast_Mammary_Tissue, Vagina, Prostate, Brain_Frontal_Cortex_BA9, Cells_Transformed_fibroblasts, Brain_Hippocampus, Heart_Left_Ventricle, Brain_Anterior_cingulate_cortex_BA24, Thyroid	14	0.207	1.51e-29	0.0192
PTPRJ	Brain_Cerebellum, Nerve_Tibial, Brain_Cerebellar_Hemisphere, Muscle_Skeletal, Esophagus_Muscularis, Adipose_Visceral_Omentum, Lung, Brain_Putamen_basal_ganglia, Brain_Hippocampus, Pituitary, Adrenal_Gland, Ovary, Adipose_Subcutaneous, Testis, Esophagus_Mucosa, Brain_Spinal_cord_cervical_c.1, Artery_Tibial, Heart_Atrial_Appendage, Minor_Salivary_Gland, Breast_Mammary_Tissue	20	0.000175813	6.64e-278	1.31e-05
C11orf49	Brain_Anterior_cingulate_cortex_BA24, Colon_Sigmoid, Brain_Caudate_basal_ganglia, Brain_Amygdala, Brain_Cortex, Cells_Transformed_fibroblasts, Brain_Spinal_cord_cervical_c.1, Skin_Sun_Exposed_Lower_leg, Esophagus_Mucosa, Small_Intestine_Terminal_Ileum, Stomach, Uterus, Breast_Mammary_Tissue, Adipose_Subcutaneous, Adipose_Visceral_Omentum, Adrenal_Gland, Esophagus_Muscularis, Esophagus_Gastroesophageal_Junction, Brain_Cerebellum, Liver, Prostate, Lung, Muscle_Skeletal, Pancreas, Brain_Putamen_basal_ganglia	25	0.0033	5.67e-46	1.3e-05
C11orf73	Skin_Not_Sun_Exposed_Suprapubic, Vagina, Lung, Nerve_Tibial, Brain_Cortex, Esophagus_Muscularis, Brain_Hypothalamus, Colon_Sigmoid	8	0.286	0.126	0.0223
CCDC81	Brain_Substantia_nigra, Brain_Caudate_basal_ganglia, Brain_Cortex, Colon_Transverse, Muscle_Skeletal	5	0.236	0.0304	0.00255
SESN3	Artery_Coronary, Artery_Tibial, Artery_Aorta, Brain_Hypothalamus, Whole_Blood, Skin_Sun_Exposed_Lower_leg, Uterus, Brain_Cortex, Stomach	9	0.112	0.246	0.0412
ENDOD1	Minor_Salivary_Gland, Nerve_Tibial, Colon_Transverse, Heart_Atrial_Appendage, Muscle_Skeletal, Brain_Putamen_basal_ganglia, Stomach	7	0.352	0.121	0.00318
CCDC82	Colon_Transverse, Prostate, Esophagus_Mucosa, Heart_Atrial_Appendage, Skin_Sun_Exposed_Lower_leg, Brain_Cortex, Pancreas, Adipose_Subcutaneous, Adipose_Visceral_Omentum, Adrenal_Gland, Artery_Aorta, Artery_Tibial, Brain_Anterior_cingulate_cortex_BA24, Brain_Caudate_basal_ganglia, Brain_Hippocampus, Cells_Transformed_fibroblasts, Esophagus_Muscularis, Heart_Left_Ventricle, Lung, Muscle_Skeletal, Nerve_Tibial, Stomach, Testis, Thyroid, Whole_Blood, Esophagus_Gastroesophageal_Junction, Artery_Coronary, Brain_Amygdala, Brain_Cerebellum, Brain_Hypothalamus, Brain_Nucleus_accumbens_basal_ganglia, Brain_Putamen_basal_ganglia, Brain_Spinal_cord_cervical_c.1, Brain_Substantia_nigra, Breast_Mammary_Tissue, Cells_EBV.transformed_lymphocytes, Colon_Sigmoid, Liver, Minor_Salivary_Gland, Ovary, Pituitary, Skin_Not_Sun_Exposed_Suprapubic, Small_Intestine_Terminal_Ileum, Spleen, Uterus, Vagina, Brain_Frontal_Cortex_BA9, Brain_Cerebellar_Hemisphere	48	0.166	0.999	0.114
TENM4	Adipose_Subcutaneous, Heart_Atrial_Appendage, Colon_Sigmoid, Lung, Pancreas, Brain_Cortex, Artery_Tibial, Uterus, Artery_Coronary, Small_Intestine_Terminal_Ileum, Cells_Transformed_fibroblasts, Artery_Aorta, Minor_Salivary_Gland, Spleen, Pituitary, Skin_Sun_Exposed_Lower_leg	16	0.000183206	1.58e-05	4.34e-08
SERPINH1	Brain_Substantia_nigra, Uterus, Adipose_Subcutaneous, Brain_Cortex, Brain_Cerebellum	5	0.525	0.149	0.0264
CAPN5	Liver, Cells_EBV.transformed_lymphocytes, Brain_Substantia_nigra, Esophagus_Gastroesophageal_Junction, Stomach, Testis, Brain_Cortex, Artery_Coronary, Adrenal_Gland	9	0.648	0.116	0.0693
INTS4	Heart_Left_Ventricle, Pancreas, Artery_Coronary, Nerve_Tibial, Lung, Whole_Blood, Brain_Caudate_basal_ganglia, Spleen, Colon_Transverse, Uterus, Stomach, Small_Intestine_Terminal_Ileum, Brain_Spinal_cord_cervical_c.1, Esophagus_Mucosa, Skin_Not_Sun_Exposed_Suprapubic, Esophagus_Muscularis, Muscle_Skeletal, Cells_Transformed_fibroblasts, Testis, Prostate, Skin_Sun_Exposed_Lower_leg, Brain_Anterior_cingulate_cortex_BA24, Esophagus_Gastroesophageal_Junction, Adrenal_Gland, Artery_Aorta, Cells_EBV.transformed_lymphocytes, Artery_Tibial, Adipose_Visceral_Omentum, Heart_Atrial_Appendage	29	0.0036	2.1e-64	0.00479
RPS3	Uterus, Lung, Spleen, Colon_Transverse, Artery_Tibial, Vagina, Brain_Putamen_basal_ganglia, Muscle_Skeletal, Pituitary, Testis, Adipose_Visceral_Omentum, Adrenal_Gland, Artery_Aorta, Brain_Spinal_cord_cervical_c.1, Breast_Mammary_Tissue, Esophagus_Gastroesophageal_Junction, Esophagus_Muscularis, Heart_Atrial_Appendage, Heart_Left_Ventricle, Pancreas, Skin_Not_Sun_Exposed_Suprapubic, Skin_Sun_Exposed_Lower_leg, Thyroid, Whole_Blood, Nerve_Tibial, Adipose_Subcutaneous, Brain_Cerebellum, Brain_Frontal_Cortex_BA9, Colon_Sigmoid, Stomach, Brain_Cerebellar_Hemisphere, Ovary	32	0.0034	6.59e-38	0.00131
ZC3H12C	Pancreas, Heart_Left_Ventricle, Spleen, Breast_Mammary_Tissue, Nerve_Tibial, Adrenal_Gland, Brain_Cerebellum, Brain_Spinal_cord_cervical_c.1, Skin_Sun_Exposed_Lower_leg, Testis, Esophagus_Muscularis	11	0.016	1.72e-05	0.00285
TTC12	Brain_Frontal_Cortex_BA9, Testis, Brain_Caudate_basal_ganglia, Heart_Left_Ventricle, Brain_Amygdala, Heart_Atrial_Appendage, Uterus, Brain_Anterior_cingulate_cortex_BA24, Esophagus_Gastroesophageal_Junction, Muscle_Skeletal, Brain_Substantia_nigra, Brain_Cerebellar_Hemisphere, Skin_Not_Sun_Exposed_Suprapubic, Skin_Sun_Exposed_Lower_leg, Brain_Spinal_cord_cervical_c.1, Ovary, Stomach, Colon_Sigmoid, Colon_Transverse, Esophagus_Muscularis, Artery_Aorta, Lung, Brain_Cortex, Nerve_Tibial, Brain_Hypothalamus, Liver, Pituitary, Esophagus_Mucosa, Breast_Mammary_Tissue, Brain_Nucleus_accumbens_basal_ganglia, Small_Intestine_Terminal_Ileum, Artery_Tibial, Brain_Putamen_basal_ganglia	33	0.026	0.00336	0.00206
NCAM1	Brain_Caudate_basal_ganglia, Testis, Whole_Blood, Ovary, Muscle_Skeletal, Adrenal_Gland, Esophagus_Gastroesophageal_Junction, Thyroid, Brain_Frontal_Cortex_BA9, Vagina, Liver, Cells_Transformed_fibroblasts, Uterus, Esophagus_Muscularis, Brain_Putamen_basal_ganglia, Brain_Nucleus_accumbens_basal_ganglia, Skin_Not_Sun_Exposed_Suprapubic, Skin_Sun_Exposed_Lower_leg	18	2.82e-05	8.05e-09	0.000133
DRD2	Colon_Sigmoid, Brain_Spinal_cord_cervical_c.1, Ovary, Adipose_Subcutaneous, Adipose_Visceral_Omentum, Esophagus_Gastroesophageal_Junction, Lung, Esophagus_Muscularis, Brain_Anterior_cingulate_cortex_BA24, Stomach, Colon_Transverse, Heart_Atrial_Appendage, Brain_Hypothalamus, Minor_Salivary_Gland, Uterus	15	4.29e-05	4.17e-07	4.38e-10
C11orf52	Brain_Nucleus_accumbens_basal_ganglia, Heart_Left_Ventricle, Brain_Cortex, Stomach, Artery_Tibial, Colon_Sigmoid, Testis, Adrenal_Gland, Brain_Cerebellar_Hemisphere, Adipose_Subcutaneous, Skin_Not_Sun_Exposed_Suprapubic, Artery_Coronary, Brain_Anterior_cingulate_cortex_BA24, Nerve_Tibial	14	0.016	1.37e-09	0.000654
NPAT	Uterus, Artery_Aorta, Esophagus_Muscularis, Brain_Cerebellum, Lung, Stomach, Brain_Caudate_basal_ganglia, Brain_Cortex, Brain_Hippocampus, Esophagus_Gastroesophageal_Junction, Artery_Tibial, Adipose_Subcutaneous, Adipose_Visceral_Omentum, Muscle_Skeletal, Brain_Hypothalamus, Cells_EBV.transformed_lymphocytes, Nerve_Tibial, Thyroid, Artery_Coronary	19	0.119	4.19e-31	0.00556
ATM	Muscle_Skeletal, Vagina, Adrenal_Gland, Heart_Atrial_Appendage, Esophagus_Mucosa, Artery_Tibial, Testis, Whole_Blood, Heart_Left_Ventricle, Esophagus_Muscularis, Artery_Aorta, Esophagus_Gastroesophageal_Junction, Thyroid, Breast_Mammary_Tissue, Uterus, Adipose_Visceral_Omentum, Adipose_Subcutaneous, Cells_Transformed_fibroblasts, Brain_Frontal_Cortex_BA9, Colon_Sigmoid	20	0.029	3.12e-52	0.0126
AASDHPPT	Brain_Hypothalamus, Adrenal_Gland, Brain_Nucleus_accumbens_basal_ganglia, Cells_Transformed_fibroblasts, Stomach, Heart_Atrial_Appendage, Breast_Mammary_Tissue, Brain_Cortex, Adipose_Subcutaneous, Esophagus_Mucosa, Heart_Left_Ventricle, Skin_Sun_Exposed_Lower_leg, Lung, Colon_Transverse, Artery_Aorta	15	0.0027	8.43e-06	0.00308
GLB1L2	Brain_Hypothalamus, Brain_Putamen_basal_ganglia, Brain_Hippocampus, Brain_Cerebellum, Pituitary, Testis, Stomach, Brain_Frontal_Cortex_BA9, Colon_Sigmoid, Uterus	10	0.018	0.00621	9.04e-07
LAMTOR1	Artery_Tibial, Brain_Substantia_nigra, Adrenal_Gland, Thyroid	4	0.294	0.0337	0.0257
P4HA3	Pancreas, Spleen, Vagina, Adrenal_Gland, Colon_Transverse, Brain_Cerebellar_Hemisphere	6	0.255	0.0344	0.0138
GRIK4	Nerve_Tibial, Skin_Sun_Exposed_Lower_leg, Heart_Atrial_Appendage, Skin_Not_Sun_Exposed_Suprapubic, Ovary	5	0.062	0.000198	0.000223
ST14	Lung, Thyroid, Nerve_Tibial, Brain_Putamen_basal_ganglia, Liver, Skin_Sun_Exposed_Lower_leg, Brain_Nucleus_accumbens_basal_ganglia, Pancreas, Whole_Blood, Brain_Spinal_cord_cervical_c.1, Adrenal_Gland, Pituitary	12	0.105	0.0465	0.00243
HYOU1	Brain_Putamen_basal_ganglia, Esophagus_Gastroesophageal_Junction, Skin_Not_Sun_Exposed_Suprapubic, Spleen, Brain_Substantia_nigra, Thyroid	6	0.201	0.103	0.0287
MTA2	Adrenal_Gland, Brain_Hippocampus, Artery_Aorta, Adipose_Subcutaneous, Skin_Sun_Exposed_Lower_leg, Pituitary, Prostate, Testis, Muscle_Skeletal, Esophagus_Gastroesophageal_Junction, Esophagus_Mucosa, Vagina, Spleen	13	0.297	0.00453	0.0467
TMEM138	Brain_Substantia_nigra, Heart_Left_Ventricle, Esophagus_Gastroesophageal_Junction, Pancreas, Adipose_Subcutaneous, Stomach, Spleen, Lung	8	3.35e-05	1.25e-13	1.38e-11
FADS1	Artery_Tibial, Brain_Cerebellum, Brain_Hypothalamus, Whole_Blood, Pancreas, Colon_Sigmoid, Testis, Adipose_Subcutaneous, Adipose_Visceral_Omentum, Esophagus_Mucosa, Thyroid, Uterus, Lung, Nerve_Tibial, Brain_Cerebellar_Hemisphere, Brain_Cortex, Brain_Anterior_cingulate_cortex_BA24, Brain_Caudate_basal_ganglia, Brain_Frontal_Cortex_BA9, Brain_Nucleus_accumbens_basal_ganglia, Brain_Putamen_basal_ganglia, Muscle_Skeletal, Stomach, Brain_Substantia_nigra, Brain_Hippocampus, Esophagus_Muscularis, Esophagus_Gastroesophageal_Junction, Heart_Left_Ventricle, Cells_Transformed_fibroblasts, Breast_Mammary_Tissue, Liver, Minor_Salivary_Gland, Brain_Spinal_cord_cervical_c.1, Colon_Transverse	34	2.85e-11	4.42e-27	2.08e-14
ROM1	Muscle_Skeletal, Breast_Mammary_Tissue, Prostate, Thyroid, Esophagus_Muscularis, Heart_Atrial_Appendage, Artery_Tibial, Skin_Not_Sun_Exposed_Suprapubic, Artery_Aorta, Artery_Coronary, Nerve_Tibial	11	0.392	0.823	0.05
EML3	Adrenal_Gland, Brain_Substantia_nigra, Brain_Anterior_cingulate_cortex_BA24, Brain_Cortex, Adipose_Subcutaneous, Lung, Thyroid, Vagina, Heart_Atrial_Appendage, Heart_Left_Ventricle, Brain_Frontal_Cortex_BA9, Artery_Aorta, Breast_Mammary_Tissue, Colon_Sigmoid, Colon_Transverse, Minor_Salivary_Gland, Muscle_Skeletal, Skin_Not_Sun_Exposed_Suprapubic, Whole_Blood, Skin_Sun_Exposed_Lower_leg	20	0.323	0.422	0.0204
INCENP	Uterus, Brain_Amygdala, Brain_Frontal_Cortex_BA9, Thyroid, Cells_Transformed_fibroblasts, Pancreas, Adipose_Subcutaneous, Adrenal_Gland, Artery_Aorta, Colon_Sigmoid, Heart_Left_Ventricle, Stomach, Brain_Nucleus_accumbens_basal_ganglia, Artery_Tibial, Heart_Atrial_Appendage, Nerve_Tibial, Muscle_Skeletal	17	0.0044	9.72e-05	6.2e-13
MS4A2	Artery_Tibial, Heart_Left_Ventricle, Uterus, Heart_Atrial_Appendage	4	0.882	NA	0.167
B3GAT3	Breast_Mammary_Tissue, Small_Intestine_Terminal_Ileum, Brain_Hypothalamus, Colon_Sigmoid, Cells_Transformed_fibroblasts, Brain_Amygdala	6	0.645	0.193	0.0669
EI24	Whole_Blood, Esophagus_Mucosa, Vagina, Muscle_Skeletal, Esophagus_Gastroesophageal_Junction, Cells_Transformed_fibroblasts, Skin_Sun_Exposed_Lower_leg, Minor_Salivary_Gland, Colon_Sigmoid	9	0.281	0.283	0.021
CCDC15	Uterus, Brain_Frontal_Cortex_BA9, Minor_Salivary_Gland, Heart_Atrial_Appendage, Brain_Cerebellum, Adrenal_Gland, Pituitary	7	0.388	0.024	0.000768
CHEK1	Brain_Cerebellum, Whole_Blood, Breast_Mammary_Tissue, Pituitary, Cells_Transformed_fibroblasts, Uterus, Vagina	7	0.683	0.178	0.0599
FEZ1	Small_Intestine_Terminal_Ileum, Stomach, Colon_Sigmoid, Skin_Not_Sun_Exposed_Suprapubic, Brain_Cerebellum, Brain_Frontal_Cortex_BA9, Nerve_Tibial, Adrenal_Gland, Brain_Cerebellar_Hemisphere, Adipose_Subcutaneous, Lung	11	0.712	0.19	0.078
ESAM	Lung, Adrenal_Gland, Artery_Tibial, Brain_Substantia_nigra, Artery_Coronary, Artery_Aorta, Ovary	7	0.13	0.218	0.0286
KIRREL3	Brain_Putamen_basal_ganglia, Liver, Esophagus_Muscularis, Brain_Caudate_basal_ganglia, Whole_Blood, Small_Intestine_Terminal_Ileum, Testis, Brain_Nucleus_accumbens_basal_ganglia, Adipose_Subcutaneous	9	0.018	0.0014	0.00227
SCN2B	Esophagus_Gastroesophageal_Junction, Brain_Substantia_nigra, Lung, Thyroid, Brain_Cortex, Brain_Frontal_Cortex_BA9, Brain_Putamen_basal_ganglia	7	0.0069	0.00506	0.000459
SIDT2	Vagina, Skin_Not_Sun_Exposed_Suprapubic, Brain_Nucleus_accumbens_basal_ganglia, Adipose_Visceral_Omentum, Adrenal_Gland, Esophagus_Muscularis, Lung, Pancreas, Spleen, Whole_Blood, Colon_Transverse, Esophagus_Mucosa, Artery_Tibial, Nerve_Tibial, Cells_Transformed_fibroblasts, Minor_Salivary_Gland, Colon_Sigmoid, Adipose_Subcutaneous, Brain_Putamen_basal_ganglia, Brain_Hypothalamus, Pituitary, Stomach	22	0.069	1.64e-05	0.000414
TMEM25	Colon_Transverse, Stomach, Brain_Anterior_cingulate_cortex_BA24, Breast_Mammary_Tissue, Brain_Frontal_Cortex_BA9, Artery_Aorta, Skin_Sun_Exposed_Lower_leg, Thyroid, Esophagus_Muscularis, Nerve_Tibial, Brain_Cerebellar_Hemisphere, Pituitary, Cells_Transformed_fibroblasts, Brain_Cerebellum, Brain_Amygdala, Brain_Caudate_basal_ganglia	16	0.0039	0.0102	0.000542
ORAOV1	Brain_Amygdala, Uterus, Skin_Sun_Exposed_Lower_leg, Adipose_Visceral_Omentum, Esophagus_Mucosa, Brain_Caudate_basal_ganglia, Testis, Brain_Spinal_cord_cervical_c.1, Esophagus_Muscularis, Artery_Aorta, Brain_Cerebellum, Brain_Frontal_Cortex_BA9	12	0.177	0.318	0.0129
TRPT1	Uterus, Breast_Mammary_Tissue, Esophagus_Muscularis, Prostate, Artery_Coronary, Colon_Sigmoid, Nerve_Tibial, Artery_Tibial, Colon_Transverse, Thyroid, Artery_Aorta, Stomach, Liver, Heart_Left_Ventricle, Pancreas, Adrenal_Gland, Heart_Atrial_Appendage, Muscle_Skeletal	18	0.000506294	4.77e-242	6.79e-08
FERMT3	Stomach, Colon_Sigmoid, Adipose_Subcutaneous, Testis, Small_Intestine_Terminal_Ileum, Esophagus_Mucosa, Cells_Transformed_fibroblasts, Prostate, Brain_Cortex, Esophagus_Muscularis, Muscle_Skeletal, Brain_Putamen_basal_ganglia, Cells_EBV.transformed_lymphocytes, Adipose_Visceral_Omentum, Nerve_Tibial	15	3.45e-07	7.56e-23	1.51e-05
PLCB3	Lung, Skin_Sun_Exposed_Lower_leg, Brain_Spinal_cord_cervical_c.1, Heart_Left_Ventricle, Esophagus_Mucosa, Artery_Tibial, Brain_Frontal_Cortex_BA9, Brain_Substantia_nigra, Heart_Atrial_Appendage, Liver, Brain_Anterior_cingulate_cortex_BA24, Muscle_Skeletal, Brain_Nucleus_accumbens_basal_ganglia, Skin_Not_Sun_Exposed_Suprapubic, Artery_Coronary, Brain_Hippocampus, Pituitary, Whole_Blood, Brain_Hypothalamus	19	3.13e-05	1.19e-22	6.35e-14
CDC42EP2	Brain_Cortex, Skin_Sun_Exposed_Lower_leg, Uterus, Ovary, Brain_Nucleus_accumbens_basal_ganglia, Brain_Amygdala	6	0.352	0.0016	0.0581
FAU	Prostate, Artery_Tibial, Stomach, Testis, Nerve_Tibial, Thyroid, Adipose_Subcutaneous, Whole_Blood, Esophagus_Mucosa, Adipose_Visceral_Omentum, Brain_Putamen_basal_ganglia, Heart_Left_Ventricle	12	0.03	0.000385	0.00167
VPS51	Colon_Transverse, Prostate, Esophagus_Mucosa, Artery_Aorta, Colon_Sigmoid	5	0.013	0.0363	0.00339
MMP3	Skin_Not_Sun_Exposed_Suprapubic, Artery_Aorta, Colon_Transverse, Skin_Sun_Exposed_Lower_leg, Brain_Cortex, Heart_Atrial_Appendage, Adipose_Subcutaneous, Adrenal_Gland	8	0.281	0.283	0.0337
CWC15	Brain_Putamen_basal_ganglia, Brain_Frontal_Cortex_BA9, Ovary, Brain_Caudate_basal_ganglia, Brain_Cortex, Brain_Amygdala	6	0.291	0.0116	0.00318
TMEM218	Small_Intestine_Terminal_Ileum, Adipose_Visceral_Omentum	2	0.935	0.235	0.125
TIRAP	Brain_Nucleus_accumbens_basal_ganglia, Small_Intestine_Terminal_Ileum, Skin_Not_Sun_Exposed_Suprapubic, Brain_Anterior_cingulate_cortex_BA24, Adrenal_Gland, Cells_Transformed_fibroblasts, Heart_Left_Ventricle, Colon_Sigmoid, Thyroid, Skin_Sun_Exposed_Lower_leg, Esophagus_Gastroesophageal_Junction, Brain_Caudate_basal_ganglia, Breast_Mammary_Tissue, Heart_Atrial_Appendage	14	0.228	0.00558	0.0355
DLG2	Adipose_Visceral_Omentum, Brain_Frontal_Cortex_BA9, Brain_Putamen_basal_ganglia, Nerve_Tibial, Esophagus_Mucosa, Brain_Hypothalamus, Muscle_Skeletal, Adrenal_Gland, Brain_Cerebellum, Skin_Sun_Exposed_Lower_leg	10	0.02	0.0176	0.00592
PRSS23	Pancreas, Spleen, Prostate, Brain_Cortex, Nerve_Tibial, Brain_Spinal_cord_cervical_c.1, Stomach, Muscle_Skeletal, Esophagus_Muscularis, Artery_Tibial, Skin_Sun_Exposed_Lower_leg, Adipose_Visceral_Omentum, Adipose_Subcutaneous, Cells_EBV.transformed_lymphocytes, Testis, Cells_Transformed_fibroblasts, Skin_Not_Sun_Exposed_Suprapubic, Pituitary	18	0.073	0.000197	0.0122
C11orf53	Adipose_Subcutaneous, Esophagus_Muscularis, Breast_Mammary_Tissue, Spleen, Pituitary, Ovary, Nerve_Tibial, Colon_Transverse, Muscle_Skeletal	9	0.000319556	0.00382	0.000815
DIXDC1	Pituitary, Brain_Putamen_basal_ganglia, Ovary, Brain_Hippocampus, Nerve_Tibial, Artery_Coronary	6	0.024	3.3e-05	0.000654
DLAT	Nerve_Tibial, Colon_Transverse, Adipose_Subcutaneous, Small_Intestine_Terminal_Ileum, Skin_Sun_Exposed_Lower_leg, Adrenal_Gland, Muscle_Skeletal, Cells_EBV.transformed_lymphocytes, Testis, Esophagus_Mucosa	10	0.234	0.379	0.0322
PIH1D2	Nerve_Tibial, Artery_Aorta, Brain_Frontal_Cortex_BA9, Heart_Left_Ventricle, Ovary, Pancreas, Pituitary, Esophagus_Gastroesophageal_Junction	8	0.016	0.0117	0.00199
IL18	Artery_Tibial, Nerve_Tibial, Testis, Thyroid, Whole_Blood, Liver, Brain_Hypothalamus, Lung, Adrenal_Gland, Skin_Sun_Exposed_Lower_leg, Esophagus_Muscularis, Artery_Aorta, Adipose_Subcutaneous, Artery_Coronary	14	0.017	1.83e-09	0.0194
TEX12	Uterus, Artery_Tibial, Testis, Brain_Nucleus_accumbens_basal_ganglia, Cells_EBV.transformed_lymphocytes, Brain_Caudate_basal_ganglia, Brain_Substantia_nigra, Muscle_Skeletal, Artery_Aorta, Breast_Mammary_Tissue, Esophagus_Gastroesophageal_Junction	11	0.132	0.122	0.0275
PTS	Artery_Tibial, Adrenal_Gland, Muscle_Skeletal, Liver, Artery_Aorta, Skin_Not_Sun_Exposed_Suprapubic, Pituitary, Nerve_Tibial	8	0.019	0.127	0.000413
UEVLD	Pancreas, Muscle_Skeletal, Brain_Cerebellum, Esophagus_Mucosa, Esophagus_Muscularis, Brain_Caudate_basal_ganglia, Whole_Blood, Adipose_Subcutaneous, Cells_Transformed_fibroblasts, Brain_Hippocampus, Brain_Cerebellar_Hemisphere, Brain_Hypothalamus, Adrenal_Gland	13	0.322	0.104	0.0644
TMEM86A	Pituitary, Cells_Transformed_fibroblasts, Uterus	3	0.283	0.0366	0.0011
EXT2	Uterus, Brain_Frontal_Cortex_BA9, Brain_Putamen_basal_ganglia, Brain_Anterior_cingulate_cortex_BA24, Muscle_Skeletal, Brain_Spinal_cord_cervical_c.1, Brain_Cortex, Pancreas	8	0.308	0.143	0.00891
KCTD14	Liver, Breast_Mammary_Tissue, Skin_Sun_Exposed_Lower_leg, Thyroid, Lung, Spleen, Brain_Cortex, Brain_Spinal_cord_cervical_c.1, Skin_Not_Sun_Exposed_Suprapubic, Cells_Transformed_fibroblasts, Nerve_Tibial, Muscle_Skeletal, Adipose_Visceral_Omentum, Adipose_Subcutaneous, Testis, Brain_Hypothalamus, Brain_Substantia_nigra, Brain_Frontal_Cortex_BA9, Brain_Cerebellum, Esophagus_Gastroesophageal_Junction	20	0.000138726	6.94e-34	0.00105
THRSP	Adipose_Visceral_Omentum, Liver, Thyroid, Adipose_Subcutaneous, Muscle_Skeletal, Brain_Cerebellar_Hemisphere, Brain_Cerebellum, Skin_Sun_Exposed_Lower_leg, Small_Intestine_Terminal_Ileum, Brain_Hypothalamus, Esophagus_Gastroesophageal_Junction, Artery_Tibial	12	0.0014	4.53e-10	0.00134
NDUFC2	Artery_Aorta, Skin_Sun_Exposed_Lower_leg, Skin_Not_Sun_Exposed_Suprapubic, Adipose_Subcutaneous, Pituitary, Brain_Nucleus_accumbens_basal_ganglia, Brain_Cerebellum, Artery_Tibial, Muscle_Skeletal, Brain_Putamen_basal_ganglia, Colon_Sigmoid, Adipose_Visceral_Omentum, Thyroid, Small_Intestine_Terminal_Ileum, Cells_Transformed_fibroblasts, Ovary, Nerve_Tibial, Whole_Blood, Esophagus_Gastroesophageal_Junction, Brain_Cerebellar_Hemisphere, Brain_Hypothalamus, Testis, Brain_Cortex, Esophagus_Muscularis, Colon_Transverse, Esophagus_Mucosa, Heart_Atrial_Appendage, Lung, Stomach, Breast_Mammary_Tissue, Prostate, Heart_Left_Ventricle, Brain_Caudate_basal_ganglia, Adrenal_Gland, Liver, Brain_Spinal_cord_cervical_c.1	36	0.000681286	6.27e-11	8.26e-05
ME3	Cells_EBV.transformed_lymphocytes, Adipose_Subcutaneous, Cells_Transformed_fibroblasts, Brain_Cerebellum, Heart_Left_Ventricle, Muscle_Skeletal, Uterus, Nerve_Tibial, Brain_Anterior_cingulate_cortex_BA24, Brain_Cortex, Brain_Frontal_Cortex_BA9, Artery_Tibial, Esophagus_Mucosa, Adipose_Visceral_Omentum	14	0.693	0.0336	0.0335
ACAD8	Brain_Anterior_cingulate_cortex_BA24, Cells_Transformed_fibroblasts, Thyroid, Brain_Spinal_cord_cervical_c.1, Artery_Tibial, Spleen, Whole_Blood, Brain_Frontal_Cortex_BA9, Breast_Mammary_Tissue, Pancreas, Brain_Hypothalamus, Brain_Cerebellar_Hemisphere, Esophagus_Muscularis, Nerve_Tibial, Brain_Caudate_basal_ganglia	15	0.0073	1.04e-08	0.000151
THYN1	Brain_Amygdala, Brain_Hypothalamus, Brain_Cerebellum, Pituitary, Esophagus_Mucosa, Skin_Sun_Exposed_Lower_leg, Colon_Transverse, Colon_Sigmoid, Adipose_Visceral_Omentum, Adipose_Subcutaneous, Stomach	11	0.0114	0.000402	0.000482
VPS26B	Colon_Sigmoid, Skin_Sun_Exposed_Lower_leg, Stomach, Muscle_Skeletal, Esophagus_Gastroesophageal_Junction, Skin_Not_Sun_Exposed_Suprapubic, Adipose_Subcutaneous, Spleen, Brain_Cortex	9	0.000118399	1.42e-07	2.97e-06
NCAPD3	Artery_Aorta, Brain_Hypothalamus, Esophagus_Mucosa, Brain_Cerebellum, Skin_Not_Sun_Exposed_Suprapubic, Adipose_Subcutaneous, Thyroid, Skin_Sun_Exposed_Lower_leg, Whole_Blood, Brain_Cortex, Heart_Atrial_Appendage	11	0.000263223	4.52e-07	4.3e-05
FLI1	Skin_Not_Sun_Exposed_Suprapubic, Colon_Transverse, Vagina, Esophagus_Mucosa, Brain_Amygdala	5	0.713	0.126	0.0907
KCNJ1	Esophagus_Mucosa, Esophagus_Gastroesophageal_Junction, Brain_Putamen_basal_ganglia, Brain_Spinal_cord_cervical_c.1, Thyroid, Lung	6	0.723	0.0915	0.117
TMEM45B	Brain_Amygdala, Vagina, Esophagus_Mucosa, Pancreas, Heart_Atrial_Appendage, Artery_Coronary	6	0.798	0.0759	0.127
ARL14EP	Brain_Hypothalamus, Artery_Tibial, Testis, Brain_Putamen_basal_ganglia, Thyroid, Small_Intestine_Terminal_Ileum, Artery_Aorta, Ovary, Minor_Salivary_Gland, Skin_Sun_Exposed_Lower_leg, Uterus, Brain_Frontal_Cortex_BA9, Nerve_Tibial, Adipose_Subcutaneous, Brain_Anterior_cingulate_cortex_BA24, Colon_Sigmoid, Esophagus_Mucosa, Colon_Transverse, Heart_Atrial_Appendage, Pituitary, Brain_Cerebellum, Esophagus_Muscularis, Brain_Caudate_basal_ganglia, Prostate, Brain_Substantia_nigra, Brain_Nucleus_accumbens_basal_ganglia, Stomach, Lung, Esophagus_Gastroesophageal_Junction, Skin_Not_Sun_Exposed_Suprapubic, Vagina, Adipose_Visceral_Omentum, Liver, Brain_Cerebellar_Hemisphere, Brain_Hippocampus, Pancreas, Cells_Transformed_fibroblasts, Breast_Mammary_Tissue, Artery_Coronary, Heart_Left_Ventricle, Spleen	41	0.0046	0.000153	0.000802
SPON1	Small_Intestine_Terminal_Ileum, Skin_Not_Sun_Exposed_Suprapubic, Brain_Amygdala, Brain_Cortex, Adipose_Subcutaneous	5	0.579	0.0643	0.0146
PDE3B	Pancreas, Colon_Sigmoid, Brain_Hypothalamus, Brain_Caudate_basal_ganglia, Brain_Nucleus_accumbens_basal_ganglia, Brain_Frontal_Cortex_BA9, Cells_EBV.transformed_lymphocytes, Thyroid, Breast_Mammary_Tissue, Heart_Left_Ventricle, Skin_Sun_Exposed_Lower_leg, Stomach	12	0.000111771	1.26e-05	6.07e-05
GUCY1A2	Brain_Anterior_cingulate_cortex_BA24, Skin_Not_Sun_Exposed_Suprapubic, Esophagus_Muscularis, Breast_Mammary_Tissue, Brain_Cerebellar_Hemisphere	5	0.01	0.00703	0.00145
CWF19L2	Brain_Spinal_cord_cervical_c.1, Liver, Stomach, Ovary, Adipose_Visceral_Omentum, Pancreas, Whole_Blood, Muscle_Skeletal, Cells_Transformed_fibroblasts, Testis, Brain_Putamen_basal_ganglia, Skin_Not_Sun_Exposed_Suprapubic, Thyroid, Vagina, Spleen, Esophagus_Gastroesophageal_Junction, Brain_Cortex, Lung, Heart_Left_Ventricle, Small_Intestine_Terminal_Ileum, Artery_Tibial, Skin_Sun_Exposed_Lower_leg, Artery_Coronary, Adipose_Subcutaneous, Brain_Frontal_Cortex_BA9, Esophagus_Muscularis, Heart_Atrial_Appendage, Brain_Hippocampus, Artery_Aorta, Colon_Sigmoid, Brain_Caudate_basal_ganglia, Brain_Nucleus_accumbens_basal_ganglia, Breast_Mammary_Tissue, Nerve_Tibial	34	0.001	4.6e-05	2.88e-05
TMEM123	Vagina, Pituitary, Pancreas, Brain_Nucleus_accumbens_basal_ganglia, Testis	5	0.047	0.00318	0.00203
GRIA4	Vagina, Skin_Sun_Exposed_Lower_leg, Artery_Aorta, Brain_Putamen_basal_ganglia, Artery_Tibial, Pancreas	6	0.361	0.342	0.0571
THY1	Colon_Sigmoid, Pituitary, Brain_Frontal_Cortex_BA9, Stomach, Esophagus_Gastroesophageal_Junction, Adipose_Visceral_Omentum, Artery_Aorta, Esophagus_Mucosa, Nerve_Tibial, Adrenal_Gland, Lung, Skin_Not_Sun_Exposed_Suprapubic, Brain_Hypothalamus, Brain_Cerebellum, Minor_Salivary_Gland, Brain_Cerebellar_Hemisphere, Artery_Coronary, Cells_Transformed_fibroblasts	18	0.0016	0.00836	7.56e-05
TBCEL	Artery_Coronary, Pancreas, Nerve_Tibial, Spleen, Adipose_Subcutaneous, Brain_Putamen_basal_ganglia, Cells_EBV.transformed_lymphocytes, Skin_Not_Sun_Exposed_Suprapubic, Heart_Left_Ventricle, Adrenal_Gland	10	0.013	0.00225	0.0058
UBASH3B	Esophagus_Mucosa, Whole_Blood, Vagina, Breast_Mammary_Tissue, Pituitary, Nerve_Tibial, Cells_Transformed_fibroblasts, Adipose_Visceral_Omentum, Brain_Caudate_basal_ganglia, Brain_Anterior_cingulate_cortex_BA24, Pancreas, Cells_EBV.transformed_lymphocytes	12	0.0021	5.21e-06	0.0011
ROBO4	Vagina, Esophagus_Mucosa, Adipose_Subcutaneous, Breast_Mammary_Tissue, Muscle_Skeletal, Nerve_Tibial, Adipose_Visceral_Omentum, Cells_Transformed_fibroblasts, Lung, Skin_Sun_Exposed_Lower_leg, Small_Intestine_Terminal_Ileum, Artery_Tibial, Esophagus_Muscularis, Artery_Coronary	14	0.088	0.192	7.76e-06
ROBO3	Brain_Cortex, Brain_Hypothalamus, Colon_Sigmoid, Brain_Frontal_Cortex_BA9, Spleen, Nerve_Tibial, Brain_Putamen_basal_ganglia, Muscle_Skeletal, Lung, Minor_Salivary_Gland, Adipose_Subcutaneous, Colon_Transverse, Pituitary, Adipose_Visceral_Omentum, Liver, Testis, Thyroid, Artery_Tibial	18	0.431	0.389	0.00438
TBRG1	Thyroid, Skin_Sun_Exposed_Lower_leg, Whole_Blood, Prostate, Brain_Anterior_cingulate_cortex_BA24, Colon_Transverse	6	0.028	0.0023	0.00298
NRGN	Cells_EBV.transformed_lymphocytes, Cells_Transformed_fibroblasts, Colon_Transverse, Thyroid, Artery_Tibial, Ovary, Brain_Hypothalamus, Lung, Adipose_Subcutaneous, Adipose_Visceral_Omentum, Brain_Substantia_nigra, Brain_Amygdala, Muscle_Skeletal	13	0.000426039	0.0139	0.000268
UBE2L6	Testis, Esophagus_Muscularis, Cells_Transformed_fibroblasts, Skin_Sun_Exposed_Lower_leg, Adipose_Visceral_Omentum, Brain_Cerebellar_Hemisphere, Skin_Not_Sun_Exposed_Suprapubic, Brain_Cerebellum, Esophagus_Mucosa, Lung, Adipose_Subcutaneous, Brain_Hypothalamus, Brain_Cortex, Colon_Transverse	14	0.035	0.542	0.000326
ZDHHC5	Cells_Transformed_fibroblasts, Pituitary, Pancreas, Spleen, Whole_Blood, Skin_Sun_Exposed_Lower_leg, Testis, Brain_Hippocampus, Artery_Coronary, Small_Intestine_Terminal_Ileum, Cells_EBV.transformed_lymphocytes	11	0.065	0.0815	0.00325
MED19	Ovary, Stomach, Breast_Mammary_Tissue, Testis, Colon_Sigmoid, Brain_Amygdala, Esophagus_Gastroesophageal_Junction, Spleen, Brain_Cerebellum, Cells_EBV.transformed_lymphocytes, Brain_Nucleus_accumbens_basal_ganglia, Artery_Coronary	12	0.126	1.14e-52	0.00254
GLYATL2	Esophagus_Muscularis, Esophagus_Gastroesophageal_Junction, Artery_Aorta, Brain_Anterior_cingulate_cortex_BA24, Brain_Substantia_nigra, Adipose_Visceral_Omentum, Brain_Nucleus_accumbens_basal_ganglia, Brain_Putamen_basal_ganglia, Heart_Left_Ventricle, Brain_Cerebellum, Brain_Frontal_Cortex_BA9, Brain_Cortex, Cells_EBV.transformed_lymphocytes, Breast_Mammary_Tissue, Colon_Transverse, Skin_Sun_Exposed_Lower_leg, Spleen, Adipose_Subcutaneous, Heart_Atrial_Appendage, Uterus, Brain_Hypothalamus, Small_Intestine_Terminal_Ileum, Nerve_Tibial, Thyroid, Skin_Not_Sun_Exposed_Suprapubic, Cells_Transformed_fibroblasts, Brain_Caudate_basal_ganglia	27	0.028	0.463	0.00811
TSPAN18	Esophagus_Mucosa, Muscle_Skeletal, Esophagus_Gastroesophageal_Junction, Skin_Not_Sun_Exposed_Suprapubic, Skin_Sun_Exposed_Lower_leg, Cells_Transformed_fibroblasts, Stomach, Brain_Substantia_nigra, Brain_Anterior_cingulate_cortex_BA24, Brain_Cerebellar_Hemisphere, Brain_Hippocampus, Lung	12	0.448	0.0626	0.0416
CREB3L1	Cells_EBV.transformed_lymphocytes, Minor_Salivary_Gland, Esophagus_Gastroesophageal_Junction, Brain_Cerebellum, Brain_Caudate_basal_ganglia, Whole_Blood, Brain_Spinal_cord_cervical_c.1, Small_Intestine_Terminal_Ileum, Adipose_Visceral_Omentum	9	9.19e-05	5.03e-06	0.000279
MRPL17	Cells_EBV.transformed_lymphocytes, Breast_Mammary_Tissue, Heart_Atrial_Appendage	3	0.785	3.43e-05	0.0364
FAM86C1	Ovary, Vagina, Artery_Coronary	3	0.63	0.146	0.126
GDPD5	Cells_EBV.transformed_lymphocytes, Testis, Artery_Aorta, Cells_Transformed_fibroblasts, Brain_Spinal_cord_cervical_c.1, Whole_Blood, Brain_Hypothalamus, Thyroid, Pancreas, Brain_Caudate_basal_ganglia, Esophagus_Gastroesophageal_Junction, Stomach, Esophagus_Muscularis, Brain_Substantia_nigra, Spleen	15	0.063	1.41e-08	0.0157
ALG8	Cells_EBV.transformed_lymphocytes, Thyroid, Artery_Tibial, Brain_Cortex, Adipose_Subcutaneous, Whole_Blood, Liver, Stomach, Brain_Anterior_cingulate_cortex_BA24, Pituitary, Adrenal_Gland, Brain_Nucleus_accumbens_basal_ganglia, Cells_Transformed_fibroblasts, Skin_Not_Sun_Exposed_Suprapubic, Brain_Amygdala, Brain_Frontal_Cortex_BA9, Brain_Putamen_basal_ganglia, Brain_Hypothalamus, Esophagus_Muscularis, Spleen, Testis, Brain_Caudate_basal_ganglia, Esophagus_Mucosa, Brain_Cerebellum, Prostate, Skin_Sun_Exposed_Lower_leg, Pancreas, Colon_Sigmoid, Brain_Substantia_nigra, Nerve_Tibial, Brain_Cerebellar_Hemisphere, Heart_Atrial_Appendage, Brain_Spinal_cord_cervical_c.1, Brain_Hippocampus	34	0.000128901	0.000839	5.02e-05
FAM86C2P	Esophagus_Mucosa, Artery_Tibial, Testis, Skin_Not_Sun_Exposed_Suprapubic, Lung, Pancreas, Adrenal_Gland, Brain_Nucleus_accumbens_basal_ganglia, Cells_Transformed_fibroblasts, Esophagus_Muscularis, Adipose_Visceral_Omentum, Brain_Caudate_basal_ganglia	12	0.125	0.577	0.00483
SIK3	Muscle_Skeletal, Artery_Aorta, Adrenal_Gland, Cells_Transformed_fibroblasts, Artery_Tibial, Vagina, Brain_Cortex, Brain_Amygdala, Adipose_Visceral_Omentum, Brain_Hypothalamus	10	0.011	0.0139	0.000394
MPZL3	Brain_Cerebellum, Esophagus_Gastroesophageal_Junction, Cells_EBV.transformed_lymphocytes, Colon_Sigmoid, Brain_Cortex	5	0.295	0.000505	0.000258
AMICA1	Breast_Mammary_Tissue, Skin_Not_Sun_Exposed_Suprapubic, Heart_Left_Ventricle, Brain_Spinal_cord_cervical_c.1, Uterus, Whole_Blood, Small_Intestine_Terminal_Ileum, Colon_Transverse	8	0.172	0.0166	0.0108
PCSK7	Pancreas, Adipose_Visceral_Omentum, Lung, Colon_Transverse, Nerve_Tibial, Brain_Caudate_basal_ganglia, Pituitary, Esophagus_Gastroesophageal_Junction, Muscle_Skeletal, Cells_Transformed_fibroblasts, Artery_Coronary, Uterus	12	0.0087	1.1e-06	0.00195
VPS11	Artery_Coronary, Brain_Cerebellum, Brain_Substantia_nigra, Brain_Anterior_cingulate_cortex_BA24, Brain_Cerebellar_Hemisphere	5	0.61	0.609	0.0283
NLRX1	Colon_Sigmoid, Esophagus_Muscularis, Adipose_Subcutaneous, Skin_Sun_Exposed_Lower_leg, Esophagus_Mucosa, Skin_Not_Sun_Exposed_Suprapubic, Heart_Atrial_Appendage, Cells_Transformed_fibroblasts, Heart_Left_Ventricle, Adrenal_Gland, Adipose_Visceral_Omentum, Colon_Transverse	12	0.069	0.00165	0.0111
LRRC56	Liver, Artery_Aorta	2	0.627	0.00531	0.00221
CLPB	Colon_Sigmoid, Skin_Not_Sun_Exposed_Suprapubic, Heart_Atrial_Appendage, Minor_Salivary_Gland, Esophagus_Muscularis, Esophagus_Mucosa, Testis, Brain_Anterior_cingulate_cortex_BA24	8	0.759	0.0756	0.0719
NEU3	Adipose_Subcutaneous	1	0.285	0.0243	0.000438
CYB561A3	Artery_Aorta, Minor_Salivary_Gland, Skin_Not_Sun_Exposed_Suprapubic, Esophagus_Mucosa, Cells_Transformed_fibroblasts, Pituitary, Colon_Sigmoid, Adipose_Visceral_Omentum, Brain_Anterior_cingulate_cortex_BA24, Adipose_Subcutaneous, Spleen, Brain_Frontal_Cortex_BA9	12	3.29e-05	2.66e-10	3.18e-13
ASRGL1	Prostate, Pituitary, Esophagus_Gastroesophageal_Junction, Minor_Salivary_Gland	4	0.331	0.0151	0.00445
C11orf48	Artery_Aorta	1	0.341	NA	3.57e-05
TTC9C	Brain_Amygdala, Brain_Nucleus_accumbens_basal_ganglia, Brain_Anterior_cingulate_cortex_BA24, Adrenal_Gland, Heart_Atrial_Appendage, Whole_Blood, Ovary, Skin_Sun_Exposed_Lower_leg, Small_Intestine_Terminal_Ileum, Cells_EBV.transformed_lymphocytes, Colon_Sigmoid, Uterus, Vagina, Heart_Left_Ventricle, Adipose_Subcutaneous, Artery_Tibial, Breast_Mammary_Tissue, Esophagus_Mucosa, Lung, Testis, Thyroid, Nerve_Tibial, Adipose_Visceral_Omentum, Cells_Transformed_fibroblasts, Skin_Not_Sun_Exposed_Suprapubic, Liver, Brain_Cerebellar_Hemisphere, Brain_Cerebellum, Spleen, Minor_Salivary_Gland	30	0.213	0.00638	5.03e-05
TAF6L	Muscle_Skeletal, Whole_Blood, Esophagus_Muscularis, Adipose_Visceral_Omentum, Brain_Cerebellar_Hemisphere, Artery_Aorta	6	0.27	0.0316	0.0336
NXF1	Uterus, Colon_Transverse, Lung, Heart_Atrial_Appendage, Liver, Muscle_Skeletal, Esophagus_Mucosa, Brain_Nucleus_accumbens_basal_ganglia, Cells_Transformed_fibroblasts, Spleen, Vagina	11	0.033	0.436	0.00791
STX5	Brain_Cerebellar_Hemisphere, Minor_Salivary_Gland, Muscle_Skeletal, Brain_Hippocampus, Thyroid, Adipose_Subcutaneous, Heart_Left_Ventricle, Esophagus_Muscularis, Cells_Transformed_fibroblasts, Nerve_Tibial, Stomach, Heart_Atrial_Appendage, Brain_Amygdala	13	0.159	0.252	0.0819
SLC25A45	Liver, Artery_Coronary, Nerve_Tibial, Spleen, Brain_Nucleus_accumbens_basal_ganglia	5	0.289	0.259	0.00792
SYVN1	Esophagus_Gastroesophageal_Junction, Adrenal_Gland, Brain_Cortex, Brain_Frontal_Cortex_BA9, Minor_Salivary_Gland, Heart_Left_Ventricle, Thyroid, Brain_Nucleus_accumbens_basal_ganglia, Esophagus_Mucosa, Muscle_Skeletal, Brain_Putamen_basal_ganglia, Cells_Transformed_fibroblasts, Brain_Anterior_cingulate_cortex_BA24, Brain_Spinal_cord_cervical_c.1	14	0.158	7.55e-08	0.0133
TPCN2	Adipose_Visceral_Omentum, Breast_Mammary_Tissue, Artery_Coronary, Nerve_Tibial, Pituitary, Muscle_Skeletal, Brain_Cerebellar_Hemisphere, Pancreas, Brain_Amygdala, Brain_Hypothalamus, Thyroid, Adipose_Subcutaneous, Artery_Aorta, Brain_Cortex, Colon_Sigmoid, Colon_Transverse, Vagina, Esophagus_Gastroesophageal_Junction, Heart_Left_Ventricle, Stomach, Prostate, Lung, Esophagus_Mucosa, Spleen, Skin_Not_Sun_Exposed_Suprapubic, Brain_Hippocampus, Skin_Sun_Exposed_Lower_leg, Cells_EBV.transformed_lymphocytes, Esophagus_Muscularis, Ovary, Brain_Frontal_Cortex_BA9, Whole_Blood, Minor_Salivary_Gland, Uterus	34	0.064	0.0428	0.0027
FAT3	Heart_Atrial_Appendage, Lung, Brain_Cortex, Testis, Brain_Substantia_nigra, Esophagus_Mucosa, Colon_Sigmoid, Cells_Transformed_fibroblasts	8	0.013	0.0352	0.00165
PGM2L1	Artery_Coronary, Artery_Aorta, Artery_Tibial, Heart_Left_Ventricle, Adipose_Visceral_Omentum, Brain_Amygdala, Ovary, Spleen, Whole_Blood, Lung, Esophagus_Gastroesophageal_Junction, Brain_Spinal_cord_cervical_c.1, Esophagus_Muscularis, Heart_Atrial_Appendage, Brain_Frontal_Cortex_BA9	15	0.155	0.0979	0.0242
HEPACAM	Brain_Cortex, Liver, Pituitary, Testis, Colon_Transverse, Esophagus_Muscularis, Uterus	7	0.414	0.112	0.0724
C11orf82	Colon_Sigmoid, Muscle_Skeletal, Ovary, Nerve_Tibial, Adipose_Subcutaneous, Esophagus_Muscularis, Liver, Cells_EBV.transformed_lymphocytes, Esophagus_Gastroesophageal_Junction, Testis, Uterus, Cells_Transformed_fibroblasts, Artery_Tibial, Brain_Cerebellum, Heart_Atrial_Appendage, Skin_Not_Sun_Exposed_Suprapubic, Skin_Sun_Exposed_Lower_leg, Thyroid, Brain_Cerebellar_Hemisphere, Breast_Mammary_Tissue, Heart_Left_Ventricle, Artery_Aorta, Esophagus_Mucosa	23	0.254	0.927	0.131
PCF11	Skin_Not_Sun_Exposed_Suprapubic, Brain_Cerebellum, Colon_Sigmoid, Colon_Transverse, Thyroid, Nerve_Tibial, Prostate	7	0.097	0.35	0.0256
RPUSD4	Muscle_Skeletal, Adipose_Subcutaneous, Brain_Cerebellum, Heart_Left_Ventricle, Testis, Adrenal_Gland, Artery_Tibial, Skin_Sun_Exposed_Lower_leg, Esophagus_Muscularis, Pancreas, Uterus, Brain_Cerebellar_Hemisphere, Vagina, Brain_Spinal_cord_cervical_c.1, Cells_Transformed_fibroblasts, Stomach, Thyroid	17	0.018	0.0219	0.00119
ARHGAP42	Vagina	1	0.973	NA	0.0343
PACSIN3	Brain_Cerebellum, Esophagus_Mucosa, Skin_Not_Sun_Exposed_Suprapubic, Brain_Cerebellar_Hemisphere, Esophagus_Gastroesophageal_Junction, Thyroid, Spleen, Breast_Mammary_Tissue, Artery_Tibial, Ovary, Stomach, Adipose_Subcutaneous, Lung, Skin_Sun_Exposed_Lower_leg, Adipose_Visceral_Omentum, Nerve_Tibial, Testis, Uterus, Artery_Aorta, Colon_Transverse, Brain_Nucleus_accumbens_basal_ganglia, Brain_Putamen_basal_ganglia, Esophagus_Muscularis, Heart_Atrial_Appendage, Brain_Spinal_cord_cervical_c.1, Brain_Anterior_cingulate_cortex_BA24, Brain_Caudate_basal_ganglia, Brain_Frontal_Cortex_BA9, Prostate, Minor_Salivary_Gland, Pancreas	31	0.00107616	0.00081	0.000459
SLC39A13	Heart_Left_Ventricle, Testis, Skin_Sun_Exposed_Lower_leg, Skin_Not_Sun_Exposed_Suprapubic, Liver, Brain_Cerebellum, Esophagus_Mucosa, Adrenal_Gland	8	0.073	1.55e-24	0.000449
PSMC3	Uterus, Brain_Substantia_nigra, Lung, Artery_Aorta, Prostate, Skin_Not_Sun_Exposed_Suprapubic, Adrenal_Gland, Heart_Atrial_Appendage, Vagina, Brain_Cerebellar_Hemisphere, Liver, Esophagus_Mucosa, Brain_Anterior_cingulate_cortex_BA24, Artery_Coronary, Nerve_Tibial, Adipose_Visceral_Omentum, Artery_Tibial, Pituitary	18	0.048	4.46e-73	0.00104
RAPSN	Esophagus_Mucosa, Cells_Transformed_fibroblasts, Pancreas, Brain_Caudate_basal_ganglia, Muscle_Skeletal, Brain_Substantia_nigra, Brain_Cortex, Brain_Hippocampus, Esophagus_Gastroesophageal_Junction, Skin_Not_Sun_Exposed_Suprapubic, Skin_Sun_Exposed_Lower_leg	11	0.039	5.82e-07	0.000565
SMCO4	Brain_Hypothalamus, Spleen, Skin_Sun_Exposed_Lower_leg, Cells_Transformed_fibroblasts, Brain_Anterior_cingulate_cortex_BA24, Thyroid, Adipose_Subcutaneous, Esophagus_Mucosa, Artery_Tibial, Brain_Cortex	10	0.09	0.0179	0.00105
KIAA1731	Vagina, Brain_Frontal_Cortex_BA9, Brain_Caudate_basal_ganglia, Testis, Brain_Putamen_basal_ganglia, Heart_Atrial_Appendage, Adipose_Subcutaneous, Brain_Cortex, Muscle_Skeletal	9	0.184	0.000175	0.0029
TAF1D	Skin_Sun_Exposed_Lower_leg, Brain_Spinal_cord_cervical_c.1, Nerve_Tibial, Heart_Atrial_Appendage, Esophagus_Gastroesophageal_Junction, Breast_Mammary_Tissue, Minor_Salivary_Gland, Thyroid, Muscle_Skeletal, Testis, Brain_Cerebellum, Uterus	12	0.000921373	5.64e-26	0.000208
ABTB2	Brain_Hippocampus, Brain_Hypothalamus, Artery_Tibial, Skin_Sun_Exposed_Lower_leg, Esophagus_Mucosa, Pituitary, Cells_EBV.transformed_lymphocytes, Thyroid, Whole_Blood	9	0.261	0.444	0.0272
CEP57	Ovary, Small_Intestine_Terminal_Ileum, Cells_Transformed_fibroblasts, Colon_Sigmoid, Pituitary, Esophagus_Muscularis, Brain_Hypothalamus, Prostate, Brain_Cerebellum, Artery_Coronary	10	0.441	0.0155	0.00815
JAM3	Skin_Not_Sun_Exposed_Suprapubic, Brain_Frontal_Cortex_BA9, Artery_Aorta, Muscle_Skeletal, Nerve_Tibial, Heart_Left_Ventricle, Brain_Cerebellar_Hemisphere, Artery_Tibial, Minor_Salivary_Gland, Whole_Blood, Esophagus_Mucosa, Brain_Spinal_cord_cervical_c.1, Adipose_Subcutaneous, Esophagus_Gastroesophageal_Junction	14	0.000329057	0.0671	4.87e-06
API5	Brain_Cerebellum, Brain_Anterior_cingulate_cortex_BA24, Muscle_Skeletal, Lung, Artery_Tibial, Testis, Stomach, Brain_Hypothalamus, Skin_Not_Sun_Exposed_Suprapubic, Adipose_Subcutaneous	10	0.528	0.352	0.0693
ALKBH3	Artery_Aorta, Brain_Spinal_cord_cervical_c.1, Skin_Not_Sun_Exposed_Suprapubic, Brain_Amygdala, Heart_Left_Ventricle, Esophagus_Gastroesophageal_Junction, Brain_Cerebellar_Hemisphere, Whole_Blood, Ovary, Brain_Putamen_basal_ganglia, Pituitary, Brain_Cerebellum, Brain_Substantia_nigra, Adipose_Subcutaneous, Brain_Cortex	15	0.13	0.000241	0.00879
CLMP	Brain_Anterior_cingulate_cortex_BA24, Spleen, Muscle_Skeletal, Artery_Tibial, Adipose_Visceral_Omentum, Brain_Cortex, Heart_Atrial_Appendage, Artery_Aorta	8	0.28	0.0227	0.0182
SCN3B	Heart_Atrial_Appendage, Nerve_Tibial, Adipose_Subcutaneous, Esophagus_Mucosa, Brain_Cortex, Brain_Hippocampus	6	0.098	0.0753	0.0102
ZNF202	Brain_Hypothalamus, Brain_Caudate_basal_ganglia, Brain_Spinal_cord_cervical_c.1, Adipose_Subcutaneous, Skin_Sun_Exposed_Lower_leg, Testis, Small_Intestine_Terminal_Ileum, Brain_Putamen_basal_ganglia, Colon_Sigmoid, Lung, Prostate, Thyroid, Brain_Nucleus_accumbens_basal_ganglia, Colon_Transverse, Artery_Tibial, Cells_Transformed_fibroblasts, Brain_Hippocampus, Artery_Aorta, Brain_Cerebellum, Esophagus_Mucosa, Pancreas, Nerve_Tibial, Esophagus_Muscularis, Artery_Coronary, Muscle_Skeletal, Heart_Left_Ventricle	26	0.325	3.1e-08	0.00123
SMPD1	Brain_Hippocampus, Skin_Not_Sun_Exposed_Suprapubic, Brain_Substantia_nigra, Brain_Spinal_cord_cervical_c.1	4	0.76	0.14	0.0213
APBB1	Esophagus_Gastroesophageal_Junction, Liver, Prostate, Heart_Left_Ventricle, Brain_Hypothalamus, Brain_Anterior_cingulate_cortex_BA24, Stomach, Esophagus_Mucosa, Nerve_Tibial, Skin_Sun_Exposed_Lower_leg	10	0.827	NA	0.0634
ILK	Nerve_Tibial, Cells_Transformed_fibroblasts, Artery_Tibial, Adipose_Subcutaneous, Colon_Transverse, Esophagus_Muscularis, Heart_Atrial_Appendage, Heart_Left_Ventricle, Lung, Artery_Aorta, Skin_Not_Sun_Exposed_Suprapubic, Skin_Sun_Exposed_Lower_leg, Thyroid, Vagina, Adipose_Visceral_Omentum	15	0.484	0.972	0.157
TAF10	Cells_Transformed_fibroblasts, Ovary, Brain_Substantia_nigra, Esophagus_Gastroesophageal_Junction, Adipose_Subcutaneous, Colon_Sigmoid, Lung, Thyroid	8	0.683	0.144	0.0797
TPP1	Pituitary, Stomach, Minor_Salivary_Gland, Skin_Not_Sun_Exposed_Suprapubic, Esophagus_Mucosa, Esophagus_Gastroesophageal_Junction, Brain_Cerebellar_Hemisphere	7	0.692	0.334	0.139
DCHS1	Esophagus_Muscularis, Adipose_Visceral_Omentum, Brain_Hypothalamus, Cells_Transformed_fibroblasts, Lung, Adrenal_Gland, Adipose_Subcutaneous, Artery_Tibial, Brain_Amygdala, Brain_Anterior_cingulate_cortex_BA24, Brain_Caudate_basal_ganglia, Brain_Cortex, Brain_Frontal_Cortex_BA9, Brain_Hippocampus, Brain_Putamen_basal_ganglia, Esophagus_Mucosa, Heart_Atrial_Appendage, Thyroid, Whole_Blood, Nerve_Tibial, Brain_Spinal_cord_cervical_c.1, Artery_Aorta	22	0.144	0.00869	0.0114
C11orf74	Brain_Caudate_basal_ganglia, Brain_Nucleus_accumbens_basal_ganglia, Artery_Tibial, Brain_Cerebellum, Skin_Not_Sun_Exposed_Suprapubic, Brain_Anterior_cingulate_cortex_BA24, Pituitary, Cells_Transformed_fibroblasts, Brain_Cerebellar_Hemisphere, Brain_Hippocampus, Adipose_Subcutaneous	11	0.812	0.704	0.175
PPFIBP2	Prostate, Nerve_Tibial, Esophagus_Muscularis, Brain_Putamen_basal_ganglia, Thyroid, Muscle_Skeletal, Colon_Transverse, Adipose_Subcutaneous, Cells_EBV.transformed_lymphocytes, Adipose_Visceral_Omentum, Esophagus_Mucosa, Adrenal_Gland, Brain_Cerebellum	13	0.462	0.108	0.0218
CYB5R2	Pancreas, Heart_Left_Ventricle, Adipose_Visceral_Omentum, Adrenal_Gland, Colon_Sigmoid, Adipose_Subcutaneous, Whole_Blood, Skin_Sun_Exposed_Lower_leg, Skin_Not_Sun_Exposed_Suprapubic, Esophagus_Muscularis, Esophagus_Gastroesophageal_Junction, Brain_Putamen_basal_ganglia, Heart_Atrial_Appendage, Artery_Aorta, Testis, Thyroid	16	0.07	0.382	0.00085
TUB	Esophagus_Gastroesophageal_Junction, Colon_Transverse, Colon_Sigmoid, Adipose_Visceral_Omentum, Uterus, Breast_Mammary_Tissue, Esophagus_Muscularis, Heart_Left_Ventricle, Adipose_Subcutaneous, Brain_Hippocampus, Spleen, Thyroid, Cells_EBV.transformed_lymphocytes, Artery_Aorta	14	0.097	0.0181	0.00689
RIC3	Minor_Salivary_Gland, Colon_Transverse, Prostate, Liver, Muscle_Skeletal, Artery_Aorta, Nerve_Tibial	7	0.766	0.16	0.0213
LMO1	Brain_Hypothalamus, Brain_Caudate_basal_ganglia, Breast_Mammary_Tissue, Pancreas, Skin_Not_Sun_Exposed_Suprapubic, Nerve_Tibial, Pituitary, Artery_Aorta	8	0.147	0.145	0.0295
XRRA1	Testis	1	0.745	NA	0.331
TRIM66	Cells_EBV.transformed_lymphocytes, Artery_Tibial, Adipose_Visceral_Omentum, Colon_Transverse, Colon_Sigmoid, Muscle_Skeletal, Skin_Not_Sun_Exposed_Suprapubic, Spleen, Esophagus_Gastroesophageal_Junction, Thyroid, Stomach, Prostate, Cells_Transformed_fibroblasts, Whole_Blood, Liver, Pancreas, Lung, Heart_Atrial_Appendage, Breast_Mammary_Tissue, Esophagus_Mucosa, Skin_Sun_Exposed_Lower_leg, Vagina, Adipose_Subcutaneous, Esophagus_Muscularis, Nerve_Tibial, Brain_Spinal_cord_cervical_c.1, Artery_Aorta, Adrenal_Gland, Brain_Anterior_cingulate_cortex_BA24, Brain_Cerebellum, Heart_Left_Ventricle, Ovary, Uterus, Minor_Salivary_Gland, Small_Intestine_Terminal_Ileum, Testis, Artery_Coronary, Brain_Hippocampus, Brain_Cortex, Pituitary, Brain_Caudate_basal_ganglia, Brain_Nucleus_accumbens_basal_ganglia	42	0.0014	0.0353	0.000478
RNF169	Adrenal_Gland	1	0.885	0.0508	0.0141
RPL27A	Skin_Sun_Exposed_Lower_leg, Esophagus_Muscularis, Brain_Hippocampus	3	0.313	0.00834	0.0196
AKIP1	Cells_Transformed_fibroblasts, Brain_Spinal_cord_cervical_c.1, Artery_Aorta, Colon_Sigmoid, Adipose_Subcutaneous, Skin_Not_Sun_Exposed_Suprapubic, Prostate, Breast_Mammary_Tissue, Esophagus_Gastroesophageal_Junction	9	0.438	0.000196	0.017
TMEM41B	Cells_Transformed_fibroblasts, Uterus, Vagina, Brain_Hippocampus, Artery_Aorta, Brain_Substantia_nigra, Artery_Tibial, Brain_Frontal_Cortex_BA9, Brain_Caudate_basal_ganglia, Breast_Mammary_Tissue, Pancreas, Adipose_Visceral_Omentum, Adrenal_Gland, Skin_Sun_Exposed_Lower_leg, Esophagus_Muscularis, Esophagus_Gastroesophageal_Junction, Thyroid, Cells_EBV.transformed_lymphocytes	18	0.122	0.00834	0.0152
ZNF143	Esophagus_Muscularis, Muscle_Skeletal, Cells_EBV.transformed_lymphocytes, Brain_Hippocampus, Cells_Transformed_fibroblasts, Heart_Left_Ventricle, Vagina, Artery_Tibial, Brain_Substantia_nigra, Brain_Anterior_cingulate_cortex_BA24, Skin_Sun_Exposed_Lower_leg, Uterus, Nerve_Tibial, Colon_Transverse, Esophagus_Gastroesophageal_Junction, Esophagus_Mucosa, Minor_Salivary_Gland, Skin_Not_Sun_Exposed_Suprapubic, Thyroid, Whole_Blood, Brain_Cerebellum, Testis, Brain_Spinal_cord_cervical_c.1, Brain_Putamen_basal_ganglia, Small_Intestine_Terminal_Ileum, Adipose_Subcutaneous, Adipose_Visceral_Omentum, Artery_Coronary, Heart_Atrial_Appendage, Lung, Prostate, Liver	32	0.436	0.00549	0.0919
WEE1	Brain_Caudate_basal_ganglia, Nerve_Tibial, Brain_Frontal_Cortex_BA9, Artery_Coronary	4	0.266	0.0375	0.000766
FAM86GP	Skin_Sun_Exposed_Lower_leg, Esophagus_Gastroesophageal_Junction, Breast_Mammary_Tissue, Minor_Salivary_Gland, Prostate, Cells_Transformed_fibroblasts, Esophagus_Muscularis, Testis	8	0.732	0.0574	0.157
TMEM135	Esophagus_Muscularis, Small_Intestine_Terminal_Ileum, Pancreas, Brain_Putamen_basal_ganglia, Nerve_Tibial, Artery_Coronary, Stomach, Esophagus_Mucosa, Colon_Sigmoid, Adipose_Subcutaneous, Skin_Not_Sun_Exposed_Suprapubic, Vagina, Esophagus_Gastroesophageal_Junction, Colon_Transverse, Brain_Cerebellum, Ovary	16	0.134	0.000153	0.00469
TMPRSS5	Adipose_Subcutaneous, Heart_Atrial_Appendage, Brain_Cerebellum, Esophagus_Gastroesophageal_Junction, Stomach, Brain_Anterior_cingulate_cortex_BA24, Brain_Cortex, Colon_Sigmoid, Minor_Salivary_Gland, Thyroid, Esophagus_Muscularis, Brain_Amygdala, Brain_Cerebellar_Hemisphere, Colon_Transverse, Adipose_Visceral_Omentum, Brain_Caudate_basal_ganglia, Brain_Frontal_Cortex_BA9, Brain_Hippocampus, Brain_Hypothalamus, Brain_Nucleus_accumbens_basal_ganglia, Brain_Putamen_basal_ganglia, Brain_Spinal_cord_cervical_c.1, Brain_Substantia_nigra, Breast_Mammary_Tissue, Nerve_Tibial, Skin_Not_Sun_Exposed_Suprapubic, Skin_Sun_Exposed_Lower_leg, Artery_Tibial	28	0.103	7.14e-05	0.000544
PLEKHA7	Lung, Thyroid, Brain_Nucleus_accumbens_basal_ganglia, Liver, Cells_EBV.transformed_lymphocytes, Nerve_Tibial, Brain_Caudate_basal_ganglia, Minor_Salivary_Gland, Pancreas, Pituitary, Stomach, Artery_Coronary, Cells_Transformed_fibroblasts, Brain_Hippocampus	14	0.00042866	0.000961	0.00127
NNMT	Colon_Transverse, Esophagus_Muscularis	2	0.963	0.0436	0.146
SAAL1	Minor_Salivary_Gland, Liver, Cells_Transformed_fibroblasts, Lung, Artery_Aorta, Brain_Anterior_cingulate_cortex_BA24, Brain_Putamen_basal_ganglia, Esophagus_Mucosa, Cells_EBV.transformed_lymphocytes, Adipose_Visceral_Omentum, Ovary, Brain_Caudate_basal_ganglia, Colon_Transverse, Pancreas, Skin_Sun_Exposed_Lower_leg, Brain_Cortex, Adipose_Subcutaneous, Breast_Mammary_Tissue, Brain_Amygdala, Brain_Nucleus_accumbens_basal_ganglia, Prostate, Spleen, Thyroid, Brain_Cerebellum, Brain_Cerebellar_Hemisphere, Brain_Frontal_Cortex_BA9, Brain_Hippocampus, Brain_Spinal_cord_cervical_c.1, Brain_Substantia_nigra, Whole_Blood, Artery_Tibial, Esophagus_Gastroesophageal_Junction, Esophagus_Muscularis, Heart_Atrial_Appendage, Heart_Left_Ventricle, Muscle_Skeletal, Nerve_Tibial, Pituitary, Skin_Not_Sun_Exposed_Suprapubic, Small_Intestine_Terminal_Ileum, Stomach, Vagina, Adrenal_Gland, Brain_Hypothalamus, Artery_Coronary, Uterus	46	0.0055	0.0232	8.48e-07
YPEL4	Skin_Sun_Exposed_Lower_leg, Adipose_Visceral_Omentum, Nerve_Tibial, Skin_Not_Sun_Exposed_Suprapubic, Colon_Transverse, Esophagus_Mucosa, Adrenal_Gland, Esophagus_Muscularis, Brain_Cerebellar_Hemisphere, Cells_EBV.transformed_lymphocytes, Heart_Left_Ventricle, Adipose_Subcutaneous, Lung, Small_Intestine_Terminal_Ileum, Colon_Sigmoid, Breast_Mammary_Tissue, Muscle_Skeletal, Stomach	18	0.01	0.0173	0.00398
LDHC	Brain_Substantia_nigra, Nerve_Tibial, Breast_Mammary_Tissue, Pituitary, Adrenal_Gland, Brain_Hypothalamus, Small_Intestine_Terminal_Ileum	7	0.58	NA	0.131
LDHAL6A	Prostate, Pancreas	2	0.168	0.00037	0.000182
FAM111A	Cells_EBV.transformed_lymphocytes, Brain_Hippocampus, Muscle_Skeletal, Vagina, Brain_Amygdala, Brain_Spinal_cord_cervical_c.1, Brain_Cortex, Heart_Atrial_Appendage	8	0.184	0.0623	0.00721
NAV2	Nerve_Tibial, Artery_Coronary, Uterus, Adipose_Subcutaneous, Brain_Cerebellar_Hemisphere, Colon_Transverse, Brain_Substantia_nigra	7	0.69	0.223	0.0822
GLYATL1	Brain_Cerebellum, Whole_Blood, Cells_Transformed_fibroblasts, Adipose_Subcutaneous, Pancreas, Small_Intestine_Terminal_Ileum, Breast_Mammary_Tissue, Minor_Salivary_Gland, Stomach, Pituitary	10	0.133	0.127	0.0131
PATL1	Brain_Cerebellum	1	0.145	0.548	7.72e-05
STX3	Brain_Cerebellum, Esophagus_Gastroesophageal_Junction, Ovary, Colon_Sigmoid, Brain_Cerebellar_Hemisphere, Breast_Mammary_Tissue, Minor_Salivary_Gland, Prostate, Brain_Caudate_basal_ganglia, Artery_Tibial, Esophagus_Muscularis, Heart_Left_Ventricle, Nerve_Tibial, Uterus, Adipose_Subcutaneous, Artery_Aorta, Artery_Coronary	17	0.321	0.0207	0.048
MS4A7	Minor_Salivary_Gland, Cells_EBV.transformed_lymphocytes, Pituitary, Skin_Not_Sun_Exposed_Suprapubic, Brain_Putamen_basal_ganglia, Uterus, Ovary, Adipose_Visceral_Omentum, Heart_Left_Ventricle, Colon_Sigmoid, Nerve_Tibial, Breast_Mammary_Tissue, Heart_Atrial_Appendage, Skin_Sun_Exposed_Lower_leg, Esophagus_Muscularis, Artery_Aorta, Lung, Artery_Tibial, Stomach, Pancreas, Muscle_Skeletal, Small_Intestine_Terminal_Ileum, Adrenal_Gland, Artery_Coronary, Colon_Transverse, Esophagus_Mucosa, Thyroid, Esophagus_Gastroesophageal_Junction, Testis, Brain_Hypothalamus	30	0.239	0.36	0.0532
MS4A14	Brain_Amygdala, Artery_Coronary, Spleen, Adipose_Visceral_Omentum, Breast_Mammary_Tissue, Esophagus_Gastroesophageal_Junction, Heart_Atrial_Appendage, Heart_Left_Ventricle, Skin_Not_Sun_Exposed_Suprapubic, Minor_Salivary_Gland, Colon_Sigmoid, Esophagus_Mucosa, Pancreas, Stomach, Vagina, Testis, Thyroid, Esophagus_Muscularis, Nerve_Tibial, Artery_Tibial, Ovary, Lung, Artery_Aorta, Colon_Transverse, Adipose_Subcutaneous, Adrenal_Gland, Whole_Blood, Pituitary, Muscle_Skeletal, Skin_Sun_Exposed_Lower_leg, Brain_Cortex, Brain_Substantia_nigra, Liver, Uterus, Prostate, Small_Intestine_Terminal_Ileum, Brain_Frontal_Cortex_BA9, Cells_EBV.transformed_lymphocytes, Brain_Nucleus_accumbens_basal_ganglia, Brain_Putamen_basal_ganglia	40	0.142	0.813	0.0293
IGF2	Minor_Salivary_Gland, Nerve_Tibial, Brain_Cortex, Skin_Not_Sun_Exposed_Suprapubic, Adipose_Subcutaneous, Muscle_Skeletal	6	0.918	0.461	0.115
RNF214	Esophagus_Gastroesophageal_Junction, Brain_Putamen_basal_ganglia, Nerve_Tibial, Spleen, Artery_Aorta, Colon_Sigmoid, Esophagus_Mucosa, Whole_Blood, Heart_Left_Ventricle	9	0.067	4.6e-23	0.00276
ART5	Liver, Heart_Atrial_Appendage, Heart_Left_Ventricle	3	0.651	NA	0.0489
STIM1	Esophagus_Mucosa, Heart_Atrial_Appendage, Colon_Sigmoid, Testis, Adrenal_Gland, Brain_Cerebellum	6	0.789	1.08e-05	0.056
RRM1	Esophagus_Mucosa, Prostate, Muscle_Skeletal, Brain_Hypothalamus	4	0.539	0.0115	0.0193
TRIM68	Colon_Sigmoid, Pituitary, Brain_Putamen_basal_ganglia, Stomach	4	0.745	0.000908	0.0643
OTUB1	Colon_Transverse, Brain_Spinal_cord_cervical_c.1, Stomach, Cells_EBV.transformed_lymphocytes, Artery_Coronary, Brain_Putamen_basal_ganglia, Brain_Anterior_cingulate_cortex_BA24, Skin_Sun_Exposed_Lower_leg, Nerve_Tibial, Brain_Hypothalamus, Pituitary, Esophagus_Gastroesophageal_Junction	12	0.00010346	1.62e-56	1.79e-10
RCOR2	Muscle_Skeletal, Cells_Transformed_fibroblasts, Pituitary, Thyroid, Brain_Putamen_basal_ganglia, Esophagus_Muscularis, Artery_Aorta, Esophagus_Mucosa, Heart_Left_Ventricle, Brain_Anterior_cingulate_cortex_BA24	10	5.16e-05	2.02e-06	3.58e-07
NDUFV1	Minor_Salivary_Gland, Heart_Atrial_Appendage	2	0.912	0.0201	0.222
CDK2AP2	Brain_Putamen_basal_ganglia, Colon_Transverse	2	0.914	NA	0.182
NUDT8	Brain_Putamen_basal_ganglia, Breast_Mammary_Tissue	2	0.722	NA	0.0292
SDHAF2	Small_Intestine_Terminal_Ileum, Brain_Caudate_basal_ganglia, Esophagus_Muscularis, Artery_Coronary, Brain_Substantia_nigra, Uterus, Adipose_Visceral_Omentum	7	3.19e-05	0.000134	8.54e-12
VPS37C	Lung, Cells_Transformed_fibroblasts, Adipose_Visceral_Omentum, Artery_Aorta, Testis, Liver, Skin_Sun_Exposed_Lower_leg, Cells_EBV.transformed_lymphocytes, Pancreas, Brain_Cerebellar_Hemisphere, Artery_Coronary, Muscle_Skeletal, Esophagus_Mucosa, Breast_Mammary_Tissue	14	0.046	5.3e-06	0.0245
VWCE	Cells_Transformed_fibroblasts, Stomach	2	0.00030709	0.000233	7.24e-13
RAB3IL1	Spleen, Pituitary, Esophagus_Gastroesophageal_Junction, Prostate	4	0.000974312	2.71e-09	6.5e-08
BEST1	Heart_Atrial_Appendage, Esophagus_Muscularis, Brain_Anterior_cingulate_cortex_BA24, Stomach, Brain_Amygdala, Brain_Hypothalamus, Uterus, Colon_Sigmoid, Brain_Cerebellar_Hemisphere, Artery_Tibial	10	3.08e-07	9.63e-58	3.79e-15
FTH1	Pancreas, Brain_Cortex, Esophagus_Gastroesophageal_Junction, Adipose_Subcutaneous, Brain_Cerebellar_Hemisphere, Prostate	6	0.000419962	9.69e-11	0.000116
BSCL2	Vagina, Brain_Putamen_basal_ganglia, Adrenal_Gland, Cells_Transformed_fibroblasts, Liver, Esophagus_Muscularis, Artery_Coronary, Stomach, Whole_Blood, Colon_Sigmoid, Esophagus_Gastroesophageal_Junction, Uterus	12	0.328	0.0514	0.0016
POLR2G	Brain_Caudate_basal_ganglia, Adipose_Subcutaneous, Lung	3	0.828	0.0506	0.106
HRASLS5	Heart_Left_Ventricle, Brain_Amygdala, Lung, Brain_Cerebellar_Hemisphere, Pancreas, Testis, Colon_Transverse	7	1.02e-06	1.38e-07	1.79e-10
C11orf84	Brain_Spinal_cord_cervical_c.1, Liver, Colon_Transverse, Brain_Cerebellum, Cells_EBV.transformed_lymphocytes, Adipose_Visceral_Omentum, Skin_Sun_Exposed_Lower_leg, Whole_Blood	8	1.14e-06	0.000439	4.69e-07
ATG16L2	Esophagus_Gastroesophageal_Junction, Colon_Transverse, Artery_Tibial, Brain_Caudate_basal_ganglia, Breast_Mammary_Tissue, Lung, Brain_Frontal_Cortex_BA9, Brain_Cortex, Colon_Sigmoid, Prostate, Thyroid, Adipose_Subcutaneous, Testis, Cells_Transformed_fibroblasts	14	0.086	0.383	0.0147
C2CD3	Artery_Coronary, Pancreas, Stomach, Thyroid, Brain_Nucleus_accumbens_basal_ganglia, Vagina, Brain_Cerebellum, Prostate, Nerve_Tibial, Brain_Hippocampus	10	0.812	0.331	0.106
FADD	Brain_Cerebellum, Adipose_Subcutaneous, Spleen, Whole_Blood	4	0.001	0.132	8.55e-05
LTBP3	Brain_Putamen_basal_ganglia, Small_Intestine_Terminal_Ileum, Whole_Blood, Brain_Substantia_nigra, Heart_Left_Ventricle, Adipose_Visceral_Omentum, Adrenal_Gland, Muscle_Skeletal	8	0.418	0.000696	0.00116
NAALADL1	Stomach, Pituitary, Brain_Anterior_cingulate_cortex_BA24, Colon_Sigmoid, Muscle_Skeletal, Artery_Coronary, Vagina	7	0.677	0.328	0.102
SAC3D1	Brain_Substantia_nigra, Pancreas, Skin_Not_Sun_Exposed_Suprapubic, Cells_Transformed_fibroblasts, Small_Intestine_Terminal_Ileum, Stomach	6	0.28	0.000696	0.000213
BATF2	Minor_Salivary_Gland, Uterus, Small_Intestine_Terminal_Ileum, Ovary, Brain_Amygdala, Whole_Blood, Brain_Hippocampus, Lung, Brain_Hypothalamus	9	0.0039	0.000269	0.000159
SF1	Minor_Salivary_Gland, Adipose_Subcutaneous, Liver, Stomach, Artery_Coronary, Whole_Blood, Cells_Transformed_fibroblasts, Brain_Putamen_basal_ganglia, Cells_EBV.transformed_lymphocytes, Nerve_Tibial	10	0.0046	7.08e-06	0.000622
CCDC88B	Muscle_Skeletal, Heart_Left_Ventricle, Brain_Spinal_cord_cervical_c.1, Brain_Anterior_cingulate_cortex_BA24, Esophagus_Muscularis, Artery_Aorta, Skin_Not_Sun_Exposed_Suprapubic, Uterus, Brain_Substantia_nigra, Brain_Cortex, Esophagus_Gastroesophageal_Junction, Heart_Atrial_Appendage, Skin_Sun_Exposed_Lower_leg, Vagina, Brain_Cerebellar_Hemisphere, Adipose_Subcutaneous, Testis, Esophagus_Mucosa, Brain_Caudate_basal_ganglia, Brain_Cerebellum, Brain_Frontal_Cortex_BA9, Brain_Putamen_basal_ganglia, Pituitary, Thyroid, Spleen, Ovary, Colon_Sigmoid, Brain_Hippocampus, Pancreas, Colon_Transverse, Artery_Tibial, Stomach, Nerve_Tibial, Whole_Blood	34	0.000143492	4.03e-45	8.17e-12
PAFAH1B2	Esophagus_Mucosa, Cells_Transformed_fibroblasts, Brain_Spinal_cord_cervical_c.1, Testis, Ovary, Brain_Caudate_basal_ganglia, Brain_Substantia_nigra, Brain_Amygdala, Whole_Blood	9	0.0012	0.145	0.000399
FEN1	Muscle_Skeletal, Pituitary, Adipose_Subcutaneous, Thyroid, Adrenal_Gland, Esophagus_Mucosa, Pancreas, Heart_Atrial_Appendage, Adipose_Visceral_Omentum, Nerve_Tibial, Brain_Putamen_basal_ganglia, Skin_Not_Sun_Exposed_Suprapubic, Prostate	13	1.84e-05	5.52e-14	5.77e-13
TMEM223	Nerve_Tibial, Liver, Pituitary, Breast_Mammary_Tissue, Spleen	5	0.384	0.0832	0.00474
METTL15	Brain_Caudate_basal_ganglia, Brain_Hypothalamus, Brain_Amygdala, Brain_Nucleus_accumbens_basal_ganglia, Liver, Brain_Cerebellum, Uterus, Brain_Anterior_cingulate_cortex_BA24, Esophagus_Mucosa, Spleen, Skin_Sun_Exposed_Lower_leg, Brain_Cortex, Minor_Salivary_Gland, Brain_Frontal_Cortex_BA9, Lung	15	0.232	1.55e-21	0.0301
SIK2	Cells_EBV.transformed_lymphocytes, Skin_Not_Sun_Exposed_Suprapubic, Whole_Blood, Esophagus_Mucosa, Skin_Sun_Exposed_Lower_leg, Adipose_Subcutaneous, Esophagus_Muscularis, Ovary, Brain_Cerebellar_Hemisphere, Breast_Mammary_Tissue, Cells_Transformed_fibroblasts, Brain_Caudate_basal_ganglia	12	1.02e-05	0.00657	4.19e-06
ANKK1	Ovary, Skin_Sun_Exposed_Lower_leg, Breast_Mammary_Tissue, Nerve_Tibial, Muscle_Skeletal, Colon_Transverse, Thyroid, Whole_Blood, Adipose_Subcutaneous, Esophagus_Muscularis, Adipose_Visceral_Omentum, Small_Intestine_Terminal_Ileum, Pancreas, Colon_Sigmoid, Spleen, Lung, Brain_Amygdala, Stomach, Artery_Aorta, Artery_Tibial, Esophagus_Mucosa, Artery_Coronary, Heart_Left_Ventricle, Adrenal_Gland, Heart_Atrial_Appendage, Brain_Hypothalamus, Liver, Brain_Anterior_cingulate_cortex_BA24, Brain_Cerebellum, Brain_Cortex, Brain_Frontal_Cortex_BA9, Esophagus_Gastroesophageal_Junction, Cells_Transformed_fibroblasts, Testis, Pituitary	35	1.86e-07	1.8e-20	4.79e-05
USP47	Whole_Blood, Vagina, Skin_Not_Sun_Exposed_Suprapubic, Brain_Cerebellum, Artery_Aorta, Prostate, Heart_Atrial_Appendage, Brain_Amygdala, Nerve_Tibial, Brain_Cerebellar_Hemisphere, Esophagus_Mucosa, Skin_Sun_Exposed_Lower_leg, Testis	13	0.063	0.0263	0.00354
NFRKB	Brain_Hypothalamus, Brain_Anterior_cingulate_cortex_BA24, Vagina, Brain_Substantia_nigra, Esophagus_Gastroesophageal_Junction, Brain_Hippocampus	6	0.81	NA	0.0773
PRDM10	Muscle_Skeletal, Testis, Heart_Left_Ventricle, Adipose_Visceral_Omentum, Brain_Anterior_cingulate_cortex_BA24, Ovary	6	0.275	0.00808	0.0119
TMEM133	Vagina, Brain_Anterior_cingulate_cortex_BA24, Skin_Sun_Exposed_Lower_leg	3	0.842	0.0441	0.0119
MSANTD4	Heart_Left_Ventricle, Liver, Spleen, Brain_Cerebellar_Hemisphere, Uterus, Brain_Substantia_nigra, Muscle_Skeletal, Pituitary, Artery_Aorta, Brain_Caudate_basal_ganglia, Ovary, Breast_Mammary_Tissue, Cells_Transformed_fibroblasts, Whole_Blood, Minor_Salivary_Gland	15	0.156	0.000803	0.00418
PRKCDBP	Muscle_Skeletal, Cells_EBV.transformed_lymphocytes, Spleen, Brain_Amygdala, Ovary, Vagina, Adrenal_Gland, Brain_Anterior_cingulate_cortex_BA24, Colon_Sigmoid, Colon_Transverse, Heart_Atrial_Appendage, Pancreas, Skin_Not_Sun_Exposed_Suprapubic, Thyroid, Uterus, Esophagus_Gastroesophageal_Junction	16	0.401	2.29e-05	0.0409
PDGFD	Breast_Mammary_Tissue	1	0.987	NA	0.0707
C11orf24	Uterus, Breast_Mammary_Tissue, Adipose_Subcutaneous, Whole_Blood, Stomach, Brain_Nucleus_accumbens_basal_ganglia, Brain_Frontal_Cortex_BA9, Brain_Cortex, Artery_Aorta, Artery_Coronary, Colon_Transverse, Esophagus_Muscularis, Heart_Left_Ventricle, Skin_Sun_Exposed_Lower_leg, Brain_Spinal_cord_cervical_c.1, Brain_Amygdala, Brain_Hippocampus, Brain_Substantia_nigra, Heart_Atrial_Appendage, Lung, Esophagus_Gastroesophageal_Junction, Nerve_Tibial, Muscle_Skeletal, Artery_Tibial	24	0.089	1.45e-68	0.0132
TMEM126A	Brain_Caudate_basal_ganglia, Spleen, Adipose_Visceral_Omentum, Brain_Anterior_cingulate_cortex_BA24, Esophagus_Mucosa, Brain_Cortex, Heart_Atrial_Appendage, Heart_Left_Ventricle	8	0.0032	3.21e-09	4.8e-05
CDC42BPG	Brain_Amygdala, Brain_Cortex, Lung, Heart_Left_Ventricle, Artery_Tibial, Artery_Coronary, Esophagus_Gastroesophageal_Junction, Nerve_Tibial, Pancreas, Adipose_Visceral_Omentum, Artery_Aorta, Esophagus_Muscularis	12	0.068	1.85e-18	0.000386
MAP6	Artery_Tibial, Esophagus_Muscularis, Brain_Anterior_cingulate_cortex_BA24, Brain_Cortex, Brain_Substantia_nigra, Adrenal_Gland, Brain_Frontal_Cortex_BA9, Heart_Left_Ventricle, Pancreas	9	0.362	0.0905	0.0336
P2RY6	Skin_Sun_Exposed_Lower_leg, Artery_Tibial, Brain_Spinal_cord_cervical_c.1	3	0.328	0.0542	0.0237
ANO5	Brain_Spinal_cord_cervical_c.1, Colon_Transverse, Brain_Cerebellum, Whole_Blood, Small_Intestine_Terminal_Ileum, Breast_Mammary_Tissue, Brain_Putamen_basal_ganglia, Pituitary, Artery_Aorta, Brain_Cerebellar_Hemisphere, Skin_Not_Sun_Exposed_Suprapubic, Lung, Adipose_Visceral_Omentum, Brain_Caudate_basal_ganglia	14	0.374	0.766	0.0413
C1QTNF4	Minor_Salivary_Gland, Brain_Spinal_cord_cervical_c.1, Brain_Hypothalamus, Ovary, Brain_Putamen_basal_ganglia	5	0.229	9.27e-05	0.00362
DPAGT1	Artery_Aorta, Brain_Cerebellar_Hemisphere, Brain_Putamen_basal_ganglia, Muscle_Skeletal, Brain_Hippocampus, Heart_Left_Ventricle	6	0.036	0.0229	0.00327
HINFP	Spleen, Colon_Sigmoid, Brain_Spinal_cord_cervical_c.1, Brain_Cortex, Minor_Salivary_Gland, Testis, Uterus, Brain_Cerebellum	8	0.795	0.0287	0.101
ABCG4	Heart_Atrial_Appendage, Spleen, Heart_Left_Ventricle, Testis, Adipose_Subcutaneous, Brain_Nucleus_accumbens_basal_ganglia	6	0.073	0.00406	0.013
PDZD3	Esophagus_Mucosa, Brain_Hypothalamus, Esophagus_Gastroesophageal_Junction, Esophagus_Muscularis	4	0.081	1.19e-05	0.00204
CLP1	Brain_Nucleus_accumbens_basal_ganglia, Spleen, Adipose_Visceral_Omentum, Esophagus_Mucosa	4	0.054	0.00252	0.00492
TTC36	Uterus, Pituitary, Prostate, Spleen, Brain_Amygdala, Brain_Frontal_Cortex_BA9	6	0.0012	2.69e-05	9.28e-05
FIBP	Brain_Putamen_basal_ganglia, Skin_Not_Sun_Exposed_Suprapubic, Spleen, Brain_Cerebellum	4	0.162	6.02e-05	0.000101
CTSW	Brain_Cerebellar_Hemisphere, Testis, Brain_Hippocampus, Cells_EBV.transformed_lymphocytes, Brain_Cerebellum	5	0.247	2e-05	0.000288
RAD9A	Uterus, Brain_Nucleus_accumbens_basal_ganglia, Adrenal_Gland, Brain_Anterior_cingulate_cortex_BA24, Brain_Cerebellar_Hemisphere, Brain_Cortex, Colon_Sigmoid, Colon_Transverse, Esophagus_Gastroesophageal_Junction, Heart_Atrial_Appendage, Heart_Left_Ventricle, Nerve_Tibial, Prostate, Brain_Caudate_basal_ganglia, Artery_Tibial, Esophagus_Muscularis, Whole_Blood, Brain_Cerebellum, Cells_EBV.transformed_lymphocytes, Lung, Liver, Cells_Transformed_fibroblasts, Testis	23	0.145	0.00143	0.001
EFEMP2	Liver, Stomach, Skin_Not_Sun_Exposed_Suprapubic, Skin_Sun_Exposed_Lower_leg, Pituitary, Esophagus_Gastroesophageal_Junction, Cells_EBV.transformed_lymphocytes, Brain_Caudate_basal_ganglia, Whole_Blood, Colon_Transverse, Adipose_Subcutaneous, Artery_Aorta, Artery_Coronary, Lung, Esophagus_Mucosa, Muscle_Skeletal	16	0.042	3.98e-05	0.000424
TMEM134	Uterus, Brain_Amygdala, Brain_Frontal_Cortex_BA9, Pancreas, Artery_Aorta, Lung, Pituitary, Stomach	8	0.012	0.000178	2.65e-05
CORO1B	Brain_Substantia_nigra, Ovary	2	0.351	NA	0.00906
MUS81	Pituitary, Small_Intestine_Terminal_Ileum, Colon_Transverse, Cells_Transformed_fibroblasts, Artery_Tibial, Nerve_Tibial, Adipose_Subcutaneous, Prostate	8	0.074	NA	0.00511
CFL1	Brain_Putamen_basal_ganglia, Colon_Sigmoid, Stomach, Thyroid, Spleen, Brain_Cerebellum, Nerve_Tibial, Lung, Cells_Transformed_fibroblasts, Testis, Adipose_Subcutaneous	11	0.0122	7.07e-06	4.52e-05
SNX32	Brain_Hippocampus, Whole_Blood, Spleen	3	0.579	NA	0.077
OVOL1	Whole_Blood, Skin_Sun_Exposed_Lower_leg, Esophagus_Mucosa, Artery_Aorta, Spleen, Pancreas	6	0.014	3.29e-06	8.42e-07
SSH3	Adipose_Subcutaneous, Skin_Sun_Exposed_Lower_leg, Thyroid, Lung, Nerve_Tibial, Esophagus_Mucosa, Adipose_Visceral_Omentum, Skin_Not_Sun_Exposed_Suprapubic, Brain_Spinal_cord_cervical_c.1, Brain_Cerebellum, Brain_Nucleus_accumbens_basal_ganglia, Artery_Tibial, Spleen, Heart_Atrial_Appendage, Brain_Hippocampus, Minor_Salivary_Gland, Pituitary, Brain_Amygdala, Brain_Putamen_basal_ganglia, Brain_Hypothalamus, Brain_Cerebellar_Hemisphere, Muscle_Skeletal	22	0.135	0.000206	0.0251
NADSYN1	Cells_Transformed_fibroblasts, Brain_Spinal_cord_cervical_c.1, Brain_Substantia_nigra, Muscle_Skeletal, Stomach, Skin_Sun_Exposed_Lower_leg, Minor_Salivary_Gland, Prostate, Small_Intestine_Terminal_Ileum, Adipose_Visceral_Omentum, Brain_Hypothalamus, Brain_Cerebellar_Hemisphere, Brain_Hippocampus, Esophagus_Mucosa, Thyroid, Brain_Nucleus_accumbens_basal_ganglia, Heart_Atrial_Appendage, Heart_Left_Ventricle, Liver, Spleen, Breast_Mammary_Tissue, Brain_Frontal_Cortex_BA9	22	0.332	0.406	0.0147
DHCR7	Prostate, Brain_Hypothalamus, Brain_Cerebellum, Adipose_Subcutaneous, Artery_Tibial, Esophagus_Mucosa, Nerve_Tibial, Heart_Left_Ventricle, Adipose_Visceral_Omentum, Heart_Atrial_Appendage	10	0.286	0.017	0.0187
RNASEH2C	Brain_Caudate_basal_ganglia, Brain_Cerebellum, Brain_Spinal_cord_cervical_c.1, Brain_Amygdala	4	0.544	0.129	0.0488
MYEOV	Esophagus_Gastroesophageal_Junction, Artery_Aorta, Ovary, Artery_Tibial, Prostate, Stomach, Spleen	7	0.197	0.146	0.00617
ANKRD13D	Brain_Putamen_basal_ganglia, Small_Intestine_Terminal_Ileum, Brain_Spinal_cord_cervical_c.1, Skin_Sun_Exposed_Lower_leg, Pancreas, Ovary, Cells_EBV.transformed_lymphocytes, Artery_Aorta	8	0.000267057	3.37e-05	2.72e-08
MRGPRF	Cells_EBV.transformed_lymphocytes, Brain_Cerebellum, Brain_Frontal_Cortex_BA9, Artery_Tibial, Liver, Lung, Skin_Sun_Exposed_Lower_leg, Cells_Transformed_fibroblasts, Brain_Substantia_nigra, Nerve_Tibial, Esophagus_Muscularis, Brain_Hippocampus, Artery_Aorta, Muscle_Skeletal, Skin_Not_Sun_Exposed_Suprapubic	15	0.011	0.162	0.00326
MRGPRD	Vagina, Colon_Sigmoid, Artery_Coronary, Esophagus_Gastroesophageal_Junction, Esophagus_Muscularis, Prostate, Nerve_Tibial, Artery_Tibial, Adipose_Subcutaneous, Brain_Cerebellar_Hemisphere, Brain_Cerebellum, Artery_Aorta, Colon_Transverse, Small_Intestine_Terminal_Ileum, Stomach, Uterus	16	0.056	1.27e-05	0.00246
KAT5	Cells_Transformed_fibroblasts, Spleen, Testis, Skin_Sun_Exposed_Lower_leg, Pituitary, Minor_Salivary_Gland, Liver	7	0.204	0.14	0.0262
ADRBK1	Artery_Aorta, Ovary, Brain_Frontal_Cortex_BA9, Muscle_Skeletal, Adipose_Subcutaneous	5	0.00048214	0.000114	1.28e-05
TRMT112	Prostate, Brain_Hypothalamus, Artery_Aorta, Brain_Amygdala, Liver, Brain_Caudate_basal_ganglia, Minor_Salivary_Gland, Brain_Cortex, Cells_Transformed_fibroblasts, Esophagus_Gastroesophageal_Junction, Pituitary, Adrenal_Gland, Brain_Anterior_cingulate_cortex_BA24, Nerve_Tibial, Testis, Skin_Not_Sun_Exposed_Suprapubic, Pancreas, Brain_Cerebellum, Colon_Sigmoid, Muscle_Skeletal	20	0.0035	5.68e-202	4.8e-12
ESRRA	Lung, Esophagus_Gastroesophageal_Junction, Skin_Sun_Exposed_Lower_leg, Cells_Transformed_fibroblasts, Adipose_Subcutaneous, Pancreas, Thyroid, Esophagus_Mucosa, Breast_Mammary_Tissue, Adipose_Visceral_Omentum, Brain_Spinal_cord_cervical_c.1, Brain_Hippocampus, Brain_Cerebellum	13	0.000114466	1.18e-09	7.17e-08
RHOD	Muscle_Skeletal, Small_Intestine_Terminal_Ileum, Adipose_Subcutaneous, Heart_Left_Ventricle, Heart_Atrial_Appendage, Esophagus_Muscularis, Ovary, Brain_Hypothalamus, Skin_Sun_Exposed_Lower_leg, Cells_EBV.transformed_lymphocytes, Nerve_Tibial, Thyroid, Artery_Coronary, Adipose_Visceral_Omentum, Adrenal_Gland, Artery_Aorta, Artery_Tibial, Brain_Cortex, Brain_Frontal_Cortex_BA9, Brain_Hippocampus, Brain_Spinal_cord_cervical_c.1, Breast_Mammary_Tissue, Colon_Sigmoid, Colon_Transverse, Esophagus_Gastroesophageal_Junction, Minor_Salivary_Gland, Pancreas, Skin_Not_Sun_Exposed_Suprapubic, Stomach, Testis, Brain_Nucleus_accumbens_basal_ganglia, Cells_Transformed_fibroblasts, Uterus	33	0.043	1.52e-263	2.44e-08
GPR137	Adipose_Subcutaneous, Whole_Blood, Adipose_Visceral_Omentum, Pituitary, Esophagus_Gastroesophageal_Junction, Ovary, Brain_Cerebellar_Hemisphere	7	4.04e-05	2.7e-40	4.22e-14
MAP3K11	Adrenal_Gland, Testis, Cells_Transformed_fibroblasts, Muscle_Skeletal, Lung, Pancreas, Esophagus_Muscularis, Adipose_Subcutaneous, Artery_Coronary, Cells_EBV.transformed_lymphocytes, Minor_Salivary_Gland, Nerve_Tibial, Prostate, Skin_Sun_Exposed_Lower_leg, Thyroid, Spleen	16	0.253	8.5e-09	0.0161
KCNK7	Brain_Hippocampus, Artery_Tibial, Vagina, Brain_Cortex, Brain_Frontal_Cortex_BA9, Brain_Amygdala, Skin_Not_Sun_Exposed_Suprapubic, Brain_Substantia_nigra	8	0.415	1.23e-05	0.000633
SAA1	Whole_Blood, Brain_Anterior_cingulate_cortex_BA24, Skin_Sun_Exposed_Lower_leg, Cells_Transformed_fibroblasts, Vagina, Muscle_Skeletal, Adipose_Visceral_Omentum, Lung, Pancreas, Brain_Nucleus_accumbens_basal_ganglia, Pituitary, Adipose_Subcutaneous, Stomach	13	0.00131217	0.00399	0.000186
EHBP1L1	Lung, Brain_Nucleus_accumbens_basal_ganglia, Adipose_Subcutaneous, Esophagus_Mucosa, Cells_Transformed_fibroblasts, Artery_Aorta, Adipose_Visceral_Omentum	7	0.193	0.0183	0.000936
RNF26	Uterus, Cells_EBV.transformed_lymphocytes, Esophagus_Mucosa, Pituitary, Colon_Transverse, Breast_Mammary_Tissue	6	0.059	0.00361	0.00169
PPP1R14B	Prostate, Uterus, Brain_Anterior_cingulate_cortex_BA24, Esophagus_Mucosa, Thyroid, Brain_Putamen_basal_ganglia, Skin_Sun_Exposed_Lower_leg, Heart_Left_Ventricle, Pancreas, Cells_Transformed_fibroblasts, Small_Intestine_Terminal_Ileum, Cells_EBV.transformed_lymphocytes, Esophagus_Gastroesophageal_Junction, Artery_Aorta, Testis, Brain_Frontal_Cortex_BA9, Esophagus_Muscularis, Heart_Atrial_Appendage, Artery_Tibial, Brain_Substantia_nigra, Brain_Cortex, Stomach, Colon_Transverse, Nerve_Tibial, Adipose_Visceral_Omentum, Vagina, Adrenal_Gland, Brain_Caudate_basal_ganglia, Skin_Not_Sun_Exposed_Suprapubic, Artery_Coronary, Pituitary, Brain_Cerebellum, Brain_Hippocampus, Brain_Cerebellar_Hemisphere	34	1.65e-05	3.77e-139	4.92e-08
SSSCA1	Brain_Cerebellum, Brain_Nucleus_accumbens_basal_ganglia, Brain_Cortex, Skin_Sun_Exposed_Lower_leg, Pancreas	5	0.051	0.00342	5e-05
FKBP2	Cells_EBV.transformed_lymphocytes, Liver, Esophagus_Mucosa, Esophagus_Muscularis, Skin_Sun_Exposed_Lower_leg, Prostate, Small_Intestine_Terminal_Ileum, Heart_Left_Ventricle, Spleen, Brain_Cerebellum, Lung, Adipose_Visceral_Omentum, Heart_Atrial_Appendage, Stomach, Pancreas, Colon_Sigmoid, Esophagus_Gastroesophageal_Junction, Whole_Blood, Skin_Not_Sun_Exposed_Suprapubic	19	6.47e-05	2.84e-41	1.49e-11
VEGFB	Skin_Sun_Exposed_Lower_leg, Nerve_Tibial, Brain_Frontal_Cortex_BA9, Adipose_Visceral_Omentum, Muscle_Skeletal, Pituitary, Minor_Salivary_Gland, Heart_Atrial_Appendage, Brain_Cerebellum, Brain_Nucleus_accumbens_basal_ganglia, Cells_Transformed_fibroblasts, Thyroid	12	9.28e-05	8.48e-11	6.27e-10
LRFN4	Heart_Atrial_Appendage, Spleen, Esophagus_Gastroesophageal_Junction, Cells_Transformed_fibroblasts, Skin_Not_Sun_Exposed_Suprapubic, Vagina, Pancreas, Lung, Skin_Sun_Exposed_Lower_leg, Esophagus_Muscularis, Thyroid, Artery_Aorta, Cells_EBV.transformed_lymphocytes, Colon_Transverse, Heart_Left_Ventricle, Whole_Blood, Breast_Mammary_Tissue, Artery_Tibial, Prostate, Adipose_Visceral_Omentum, Adrenal_Gland, Esophagus_Mucosa, Stomach, Colon_Sigmoid, Small_Intestine_Terminal_Ileum, Brain_Cerebellum, Liver, Brain_Anterior_cingulate_cortex_BA24, Nerve_Tibial, Muscle_Skeletal, Pituitary, Ovary	32	1.57e-08	1.73e-159	1.97e-10
RCE1	Brain_Amygdala, Whole_Blood, Spleen, Vagina, Brain_Cortex, Nerve_Tibial, Heart_Atrial_Appendage, Cells_Transformed_fibroblasts, Esophagus_Mucosa, Lung, Skin_Sun_Exposed_Lower_leg	11	3.45e-05	9.76e-26	2.62e-11
C11orf80	Testis, Breast_Mammary_Tissue, Adipose_Subcutaneous, Artery_Coronary, Artery_Aorta, Heart_Atrial_Appendage, Brain_Spinal_cord_cervical_c.1, Colon_Transverse, Stomach, Artery_Tibial, Pituitary, Brain_Cerebellum, Lung, Brain_Anterior_cingulate_cortex_BA24, Small_Intestine_Terminal_Ileum, Nerve_Tibial, Brain_Nucleus_accumbens_basal_ganglia, Colon_Sigmoid, Prostate, Muscle_Skeletal, Brain_Cerebellar_Hemisphere, Adrenal_Gland, Esophagus_Mucosa, Heart_Left_Ventricle, Brain_Caudate_basal_ganglia	25	6.92e-07	8.89e-13	8.88e-07
AP000769.1	Brain_Anterior_cingulate_cortex_BA24, Minor_Salivary_Gland, Ovary, Brain_Nucleus_accumbens_basal_ganglia, Spleen, Breast_Mammary_Tissue, Brain_Frontal_Cortex_BA9	7	0.606	0.000532	0.0455
TIGD3	Colon_Sigmoid, Muscle_Skeletal, Brain_Hippocampus, Whole_Blood, Minor_Salivary_Gland, Artery_Aorta, Small_Intestine_Terminal_Ileum, Colon_Transverse, Esophagus_Mucosa, Brain_Cortex, Brain_Caudate_basal_ganglia, Vagina, Pituitary, Breast_Mammary_Tissue, Brain_Cerebellum, Lung, Brain_Nucleus_accumbens_basal_ganglia, Pancreas, Nerve_Tibial, Brain_Cerebellar_Hemisphere	20	0.286	0.458	0.0455
SPTBN2	Lung, Brain_Hippocampus, Esophagus_Muscularis, Artery_Coronary, Skin_Sun_Exposed_Lower_leg, Nerve_Tibial, Small_Intestine_Terminal_Ileum, Brain_Hypothalamus, Pancreas, Whole_Blood, Brain_Substantia_nigra	11	3.75e-05	7.47e-05	2.04e-07
RBM4B	Brain_Cerebellum, Brain_Hypothalamus, Brain_Amygdala, Brain_Frontal_Cortex_BA9, Brain_Anterior_cingulate_cortex_BA24, Brain_Spinal_cord_cervical_c.1, Pancreas, Brain_Substantia_nigra, Colon_Sigmoid, Stomach, Esophagus_Mucosa	11	4.46e-11	2.42e-39	3.95e-13
RBM4	Prostate, Brain_Cortex, Colon_Sigmoid, Brain_Hypothalamus, Breast_Mammary_Tissue, Whole_Blood, Brain_Amygdala, Nerve_Tibial, Heart_Atrial_Appendage, Liver, Artery_Aorta, Ovary, Brain_Substantia_nigra, Heart_Left_Ventricle, Cells_Transformed_fibroblasts, Skin_Not_Sun_Exposed_Suprapubic	16	2.73e-05	0.00579	5.17e-08
CTSF	Brain_Hippocampus, Brain_Substantia_nigra, Thyroid, Colon_Sigmoid, Heart_Left_Ventricle, Nerve_Tibial, Prostate, Pancreas, Pituitary, Spleen, Whole_Blood, Breast_Mammary_Tissue, Testis, Brain_Hypothalamus, Esophagus_Mucosa, Skin_Not_Sun_Exposed_Suprapubic, Adipose_Subcutaneous, Heart_Atrial_Appendage, Esophagus_Muscularis, Artery_Tibial, Esophagus_Gastroesophageal_Junction, Liver, Adrenal_Gland, Artery_Aorta, Artery_Coronary, Cells_Transformed_fibroblasts, Colon_Transverse, Lung, Muscle_Skeletal, Skin_Sun_Exposed_Lower_leg, Small_Intestine_Terminal_Ileum, Stomach, Adipose_Visceral_Omentum, Brain_Cerebellum, Brain_Frontal_Cortex_BA9, Cells_EBV.transformed_lymphocytes, Ovary, Brain_Nucleus_accumbens_basal_ganglia	38	3.36e-05	2.65e-145	6.81e-13
ZDHHC24	Brain_Substantia_nigra, Artery_Aorta, Adrenal_Gland, Heart_Atrial_Appendage, Colon_Sigmoid, Small_Intestine_Terminal_Ileum, Vagina, Cells_EBV.transformed_lymphocytes, Esophagus_Muscularis, Brain_Cortex, Brain_Frontal_Cortex_BA9, Artery_Coronary, Brain_Hypothalamus, Skin_Not_Sun_Exposed_Suprapubic, Esophagus_Mucosa, Adipose_Subcutaneous, Brain_Cerebellar_Hemisphere, Colon_Transverse, Muscle_Skeletal, Whole_Blood, Brain_Nucleus_accumbens_basal_ganglia, Artery_Tibial, Brain_Caudate_basal_ganglia, Adipose_Visceral_Omentum, Esophagus_Gastroesophageal_Junction, Brain_Cerebellum	26	5.27e-05	0	8.41e-08
BBS1	Brain_Spinal_cord_cervical_c.1, Skin_Sun_Exposed_Lower_leg, Esophagus_Mucosa, Breast_Mammary_Tissue, Minor_Salivary_Gland, Esophagus_Muscularis, Adipose_Subcutaneous, Thyroid, Brain_Cerebellum, Muscle_Skeletal, Skin_Not_Sun_Exposed_Suprapubic, Brain_Substantia_nigra, Brain_Cerebellar_Hemisphere, Whole_Blood, Brain_Frontal_Cortex_BA9, Brain_Putamen_basal_ganglia, Cells_Transformed_fibroblasts	17	3.2e-05	4.38e-14	6.48e-08
PELI3	Esophagus_Muscularis, Ovary, Brain_Cerebellum, Brain_Substantia_nigra, Brain_Anterior_cingulate_cortex_BA24, Thyroid, Nerve_Tibial, Liver, Stomach, Brain_Frontal_Cortex_BA9, Spleen	11	4.92e-09	1.24e-70	2.65e-15
NPAS4	Skin_Sun_Exposed_Lower_leg, Liver, Heart_Atrial_Appendage, Stomach, Brain_Cortex, Thyroid, Breast_Mammary_Tissue, Ovary	8	4.43e-05	2.6e-12	9.27e-08
BRSK2	Brain_Amygdala, Brain_Nucleus_accumbens_basal_ganglia, Brain_Frontal_Cortex_BA9, Brain_Cerebellar_Hemisphere, Brain_Hypothalamus, Pancreas, Pituitary, Adrenal_Gland, Nerve_Tibial	9	0.373	3.07e-19	0.0215
B3GNT1	Brain_Anterior_cingulate_cortex_BA24, Prostate, Brain_Substantia_nigra, Artery_Tibial, Brain_Cerebellar_Hemisphere, Esophagus_Gastroesophageal_Junction, Breast_Mammary_Tissue, Pancreas, Adipose_Subcutaneous, Heart_Atrial_Appendage, Muscle_Skeletal, Uterus, Esophagus_Muscularis, Heart_Left_Ventricle, Nerve_Tibial, Cells_Transformed_fibroblasts, Colon_Transverse, Artery_Coronary, Brain_Nucleus_accumbens_basal_ganglia, Adipose_Visceral_Omentum, Thyroid, Esophagus_Mucosa, Stomach, Brain_Cortex, Spleen, Small_Intestine_Terminal_Ileum, Liver, Brain_Amygdala, Colon_Sigmoid	29	3.47e-05	4.21e-83	1.71e-10
BRMS1	Thyroid, Colon_Sigmoid, Ovary, Small_Intestine_Terminal_Ileum, Liver, Esophagus_Mucosa, Testis, Brain_Amygdala, Brain_Hippocampus, Esophagus_Muscularis, Brain_Caudate_basal_ganglia, Adipose_Visceral_Omentum, Nerve_Tibial, Brain_Substantia_nigra, Brain_Anterior_cingulate_cortex_BA24, Brain_Cerebellum, Breast_Mammary_Tissue, Brain_Frontal_Cortex_BA9	18	9.5e-05	1.69e-71	2.47e-09
HRAS	Brain_Caudate_basal_ganglia, Heart_Atrial_Appendage, Adipose_Subcutaneous	3	0.979	NA	0.293
RIN1	Adrenal_Gland, Heart_Atrial_Appendage, Brain_Cortex, Brain_Caudate_basal_ganglia, Skin_Sun_Exposed_Lower_leg, Brain_Frontal_Cortex_BA9, Brain_Putamen_basal_ganglia, Brain_Nucleus_accumbens_basal_ganglia, Cells_Transformed_fibroblasts, Brain_Cerebellum, Nerve_Tibial, Spleen, Skin_Not_Sun_Exposed_Suprapubic	13	3.25e-05	1.75e-27	1.41e-09
CNIH2	Breast_Mammary_Tissue, Heart_Left_Ventricle, Thyroid, Adipose_Visceral_Omentum, Adipose_Subcutaneous, Nerve_Tibial, Colon_Sigmoid, Brain_Cerebellar_Hemisphere, Pancreas, Brain_Substantia_nigra, Brain_Frontal_Cortex_BA9, Esophagus_Gastroesophageal_Junction, Spleen, Small_Intestine_Terminal_Ileum, Skin_Not_Sun_Exposed_Suprapubic, Artery_Aorta, Brain_Putamen_basal_ganglia	17	1.12e-07	5.61e-65	1.93e-09
NLRP6	Whole_Blood, Esophagus_Mucosa, Cells_EBV.transformed_lymphocytes	3	0.902	0.263	0.117
RAB1B	Esophagus_Mucosa, Adipose_Subcutaneous, Whole_Blood, Ovary, Nerve_Tibial, Brain_Anterior_cingulate_cortex_BA24	6	4.42e-05	1.7e-12	2.02e-10
PTDSS2	Muscle_Skeletal, Nerve_Tibial, Brain_Spinal_cord_cervical_c.1, Stomach, Skin_Not_Sun_Exposed_Suprapubic, Spleen, Brain_Putamen_basal_ganglia	7	0.887	0.39	0.12
TRAF6	Small_Intestine_Terminal_Ileum, Adrenal_Gland, Brain_Hippocampus, Colon_Transverse, Prostate, Esophagus_Muscularis, Whole_Blood, Nerve_Tibial, Adipose_Subcutaneous, Thyroid, Skin_Sun_Exposed_Lower_leg	11	0.774	0.376	0.0889
PACS1	Brain_Hippocampus, Prostate, Thyroid, Artery_Aorta, Pancreas, Brain_Cortex, Breast_Mammary_Tissue, Brain_Cerebellum, Adipose_Subcutaneous, Nerve_Tibial, Esophagus_Mucosa, Heart_Atrial_Appendage, Lung, Colon_Sigmoid, Skin_Not_Sun_Exposed_Suprapubic, Uterus, Adrenal_Gland, Vagina, Artery_Tibial, Brain_Amygdala, Brain_Nucleus_accumbens_basal_ganglia, Colon_Transverse, Brain_Caudate_basal_ganglia, Brain_Hypothalamus, Spleen, Brain_Frontal_Cortex_BA9, Artery_Coronary, Pituitary, Brain_Spinal_cord_cervical_c.1, Cells_Transformed_fibroblasts, Whole_Blood, Brain_Anterior_cingulate_cortex_BA24, Brain_Substantia_nigra, Esophagus_Muscularis, Small_Intestine_Terminal_Ileum, Skin_Sun_Exposed_Lower_leg	36	3.16e-05	3.43e-12	2.62e-12
ZNF408	Heart_Left_Ventricle, Brain_Frontal_Cortex_BA9, Colon_Transverse, Prostate, Esophagus_Gastroesophageal_Junction, Vagina, Esophagus_Mucosa, Artery_Tibial, Cells_Transformed_fibroblasts, Lung, Liver, Thyroid, Nerve_Tibial	13	0.082	2.15e-43	0.001
CKAP5	Skin_Sun_Exposed_Lower_leg, Lung, Thyroid, Colon_Transverse, Esophagus_Gastroesophageal_Junction, Small_Intestine_Terminal_Ileum, Spleen, Muscle_Skeletal, Nerve_Tibial, Artery_Aorta, Prostate, Brain_Cerebellar_Hemisphere, Liver, Adipose_Visceral_Omentum, Brain_Frontal_Cortex_BA9, Brain_Cortex	16	0.000274149	0	0.000226
ARHGAP1	Brain_Spinal_cord_cervical_c.1, Prostate, Heart_Atrial_Appendage, Colon_Transverse, Cells_Transformed_fibroblasts, Liver, Artery_Tibial, Ovary, Small_Intestine_Terminal_Ileum, Artery_Aorta, Muscle_Skeletal, Pituitary, Testis, Thyroid, Stomach, Pancreas, Adrenal_Gland, Artery_Coronary, Brain_Cortex, Breast_Mammary_Tissue	20	0.041	5.22e-28	2.48e-05
ATG13	Artery_Aorta, Skin_Not_Sun_Exposed_Suprapubic, Ovary, Stomach, Prostate, Esophagus_Muscularis, Thyroid, Lung, Adipose_Visceral_Omentum, Colon_Transverse, Nerve_Tibial, Testis, Skin_Sun_Exposed_Lower_leg, Esophagus_Mucosa, Artery_Tibial, Muscle_Skeletal, Vagina, Breast_Mammary_Tissue, Colon_Sigmoid, Cells_Transformed_fibroblasts, Brain_Amygdala, Adipose_Subcutaneous, Cells_EBV.transformed_lymphocytes, Heart_Atrial_Appendage, Brain_Caudate_basal_ganglia, Brain_Anterior_cingulate_cortex_BA24, Brain_Cortex, Pancreas, Small_Intestine_Terminal_Ileum, Brain_Cerebellum	30	8.01e-05	0.00548	7.42e-06
GAL3ST3	Brain_Anterior_cingulate_cortex_BA24, Artery_Aorta, Pituitary, Brain_Hippocampus, Skin_Sun_Exposed_Lower_leg, Muscle_Skeletal, Brain_Cerebellar_Hemisphere, Adipose_Subcutaneous	8	1.83e-10	9.41e-12	5.78e-08
CHST1	Muscle_Skeletal, Skin_Not_Sun_Exposed_Suprapubic, Heart_Left_Ventricle, Vagina, Brain_Spinal_cord_cervical_c.1, Cells_Transformed_fibroblasts, Adipose_Visceral_Omentum, Nerve_Tibial, Colon_Sigmoid, Esophagus_Gastroesophageal_Junction, Skin_Sun_Exposed_Lower_leg, Prostate, Heart_Atrial_Appendage, Esophagus_Mucosa, Adipose_Subcutaneous, Whole_Blood, Esophagus_Muscularis, Adrenal_Gland, Colon_Transverse, Brain_Putamen_basal_ganglia, Spleen, Thyroid, Lung, Pancreas, Brain_Anterior_cingulate_cortex_BA24	25	7.81e-05	3.18e-28	1.32e-05
TP53I11	Artery_Tibial, Whole_Blood, Brain_Spinal_cord_cervical_c.1, Esophagus_Mucosa, Nerve_Tibial, Lung, Small_Intestine_Terminal_Ileum, Prostate	8	0.011	0.000924	0.000177
BANF1	Brain_Substantia_nigra, Muscle_Skeletal, Testis, Liver, Brain_Putamen_basal_ganglia, Cells_EBV.transformed_lymphocytes, Brain_Caudate_basal_ganglia, Heart_Left_Ventricle, Colon_Transverse, Brain_Cerebellar_Hemisphere, Spleen, Lung, Stomach, Adrenal_Gland, Esophagus_Mucosa, Colon_Sigmoid, Ovary, Nerve_Tibial	18	0.022	0.000148	2.48e-06
TMEM9B	Ovary, Brain_Hypothalamus, Vagina, Brain_Cerebellum, Brain_Nucleus_accumbens_basal_ganglia, Esophagus_Mucosa, Pituitary, Adipose_Subcutaneous, Artery_Tibial, Spleen, Brain_Caudate_basal_ganglia, Cells_EBV.transformed_lymphocytes, Testis, Breast_Mammary_Tissue, Brain_Cerebellar_Hemisphere	15	0.108	0.296	0.00726
NRIP3	Brain_Cerebellar_Hemisphere, Breast_Mammary_Tissue, Lung, Prostate, Brain_Cerebellum, Esophagus_Gastroesophageal_Junction, Esophagus_Muscularis, Brain_Anterior_cingulate_cortex_BA24, Testis, Colon_Sigmoid	10	0.449	4.78e-07	0.0473
SCUBE2	Minor_Salivary_Gland, Skin_Not_Sun_Exposed_Suprapubic, Colon_Transverse, Esophagus_Mucosa, Brain_Spinal_cord_cervical_c.1, Cells_Transformed_fibroblasts, Spleen, Brain_Hypothalamus, Skin_Sun_Exposed_Lower_leg, Brain_Putamen_basal_ganglia	10	0.446	0.147	0.0181
EIF1AD	Spleen, Brain_Cerebellum, Breast_Mammary_Tissue, Esophagus_Gastroesophageal_Junction, Colon_Transverse, Cells_EBV.transformed_lymphocytes, Brain_Nucleus_accumbens_basal_ganglia, Brain_Hippocampus, Testis, Heart_Left_Ventricle	10	0.0039	4.15e-11	2.44e-10
EIF3F	Vagina, Prostate, Adrenal_Gland, Artery_Aorta, Brain_Anterior_cingulate_cortex_BA24, Brain_Spinal_cord_cervical_c.1, Colon_Sigmoid, Colon_Transverse, Stomach, Brain_Putamen_basal_ganglia, Brain_Substantia_nigra	11	0.613	0.105	0.11
TBC1D10C	Colon_Sigmoid, Uterus, Minor_Salivary_Gland, Brain_Cortex, Brain_Cerebellum	5	0.000818551	5.7e-05	4.31e-06
SART1	Testis, Brain_Nucleus_accumbens_basal_ganglia, Brain_Cerebellum, Artery_Aorta, Adipose_Visceral_Omentum, Pancreas, Vagina, Brain_Frontal_Cortex_BA9, Skin_Not_Sun_Exposed_Suprapubic, Brain_Anterior_cingulate_cortex_BA24, Cells_Transformed_fibroblasts	11	0.000347886	2.47e-08	7.46e-06
UBQLNL	Minor_Salivary_Gland, Brain_Cortex	2	0.881	NA	0.0402
LIPT2	Thyroid, Colon_Transverse, Minor_Salivary_Gland, Brain_Nucleus_accumbens_basal_ganglia, Spleen, Uterus, Pancreas, Lung, Prostate, Esophagus_Mucosa, Skin_Not_Sun_Exposed_Suprapubic, Skin_Sun_Exposed_Lower_leg	12	0.542	0.0567	0.0627
KCNE3	Esophagus_Muscularis, Ovary, Esophagus_Gastroesophageal_Junction, Muscle_Skeletal, Skin_Not_Sun_Exposed_Suprapubic, Artery_Coronary, Esophagus_Mucosa, Nerve_Tibial, Small_Intestine_Terminal_Ileum, Cells_Transformed_fibroblasts, Brain_Cerebellum, Skin_Sun_Exposed_Lower_leg, Stomach, Artery_Tibial, Breast_Mammary_Tissue	15	0.16	0.361	0.0321
UCP3	Stomach, Pituitary, Brain_Substantia_nigra, Esophagus_Mucosa, Brain_Putamen_basal_ganglia, Whole_Blood, Thyroid	7	0.545	0.0818	0.038
UCP2	Ovary, Brain_Spinal_cord_cervical_c.1, Brain_Nucleus_accumbens_basal_ganglia, Skin_Not_Sun_Exposed_Suprapubic, Minor_Salivary_Gland, Cells_EBV.transformed_lymphocytes, Heart_Atrial_Appendage, Brain_Putamen_basal_ganglia, Brain_Hippocampus, Nerve_Tibial, Whole_Blood	11	0.519	0.742	0.0431
C11orf68	Artery_Tibial, Skin_Sun_Exposed_Lower_leg, Adrenal_Gland, Thyroid, Nerve_Tibial, Colon_Sigmoid	6	1.66e-05	0.000193	6.28e-07
PAAF1	Liver, Skin_Sun_Exposed_Lower_leg, Cells_Transformed_fibroblasts, Nerve_Tibial, Adrenal_Gland, Ovary, Heart_Atrial_Appendage, Adipose_Subcutaneous, Esophagus_Mucosa, Esophagus_Muscularis, Brain_Cerebellum, Artery_Tibial, Brain_Frontal_Cortex_BA9, Muscle_Skeletal, Thyroid, Spleen, Whole_Blood, Brain_Caudate_basal_ganglia, Brain_Cortex	19	0.147	4.82e-05	0.0132
MRPL48	Liver, Artery_Tibial, Uterus, Colon_Sigmoid, Brain_Nucleus_accumbens_basal_ganglia, Brain_Hippocampus, Testis, Ovary, Brain_Cerebellar_Hemisphere, Brain_Spinal_cord_cervical_c.1, Adrenal_Gland, Cells_EBV.transformed_lymphocytes, Pancreas, Brain_Amygdala, Brain_Hypothalamus	15	0.659	0.0748	0.0194
RAB6A	Brain_Hypothalamus, Brain_Putamen_basal_ganglia, Colon_Sigmoid, Minor_Salivary_Gland, Esophagus_Gastroesophageal_Junction	5	0.611	0.0216	0.00242
FOSL1	Brain_Cerebellum, Nerve_Tibial, Brain_Cortex, Skin_Sun_Exposed_Lower_leg, Liver, Artery_Aorta, Uterus	7	0.000118134	0.00174	5.97e-06
RPS6KB2	Brain_Nucleus_accumbens_basal_ganglia, Adrenal_Gland, Brain_Frontal_Cortex_BA9, Uterus	4	0.368	NA	0.00418
RP11-121M22.1	Nerve_Tibial, Brain_Frontal_Cortex_BA9	2	0.849	NA	0.0992
CSTF3	Thyroid, Spleen, Brain_Cerebellar_Hemisphere, Cells_Transformed_fibroblasts, Whole_Blood, Brain_Amygdala, Brain_Cerebellum, Pituitary, Prostate, Testis, Liver, Ovary	12	0.101	0.00113	0.00889
TCP11L1	Uterus, Testis, Adrenal_Gland, Ovary, Brain_Hippocampus, Cells_Transformed_fibroblasts, Thyroid, Prostate, Adipose_Visceral_Omentum, Small_Intestine_Terminal_Ileum, Lung, Spleen, Brain_Nucleus_accumbens_basal_ganglia, Colon_Transverse, Brain_Cerebellum, Brain_Hypothalamus, Pancreas, Brain_Frontal_Cortex_BA9, Artery_Aorta, Brain_Anterior_cingulate_cortex_BA24, Liver, Esophagus_Mucosa, Skin_Sun_Exposed_Lower_leg, Pituitary, Stomach, Artery_Tibial, Esophagus_Gastroesophageal_Junction, Muscle_Skeletal, Heart_Atrial_Appendage, Heart_Left_Ventricle, Nerve_Tibial, Skin_Not_Sun_Exposed_Suprapubic, Breast_Mammary_Tissue, Adipose_Subcutaneous, Cells_EBV.transformed_lymphocytes, Artery_Coronary, Brain_Caudate_basal_ganglia, Brain_Putamen_basal_ganglia, Colon_Sigmoid, Esophagus_Muscularis, Vagina	41	0.062	0.0363	0.00509
COX8A	Brain_Anterior_cingulate_cortex_BA24, Breast_Mammary_Tissue, Brain_Cerebellum, Skin_Sun_Exposed_Lower_leg, Testis, Brain_Putamen_basal_ganglia, Brain_Nucleus_accumbens_basal_ganglia, Lung, Thyroid, Esophagus_Muscularis, Prostate, Artery_Tibial, Colon_Sigmoid, Adipose_Subcutaneous, Esophagus_Mucosa, Adipose_Visceral_Omentum, Brain_Cortex	17	3.48e-07	2.08e-10	2.59e-09
PLA2G16	Brain_Amygdala, Heart_Left_Ventricle, Brain_Caudate_basal_ganglia, Lung, Brain_Cerebellum, Brain_Nucleus_accumbens_basal_ganglia	6	0.422	0.0462	0.0101
OR10AB1P	Skin_Not_Sun_Exposed_Suprapubic, Brain_Cerebellum, Artery_Aorta, Testis, Colon_Sigmoid, Skin_Sun_Exposed_Lower_leg, Thyroid, Adipose_Visceral_Omentum	8	0.042	0.168	0.00299
FIBIN	Brain_Spinal_cord_cervical_c.1, Ovary, Brain_Putamen_basal_ganglia, Esophagus_Mucosa, Esophagus_Muscularis, Heart_Atrial_Appendage, Testis	7	0.544	0.00253	0.0319
FAM89B	Heart_Left_Ventricle, Brain_Hippocampus, Stomach, Heart_Atrial_Appendage, Brain_Anterior_cingulate_cortex_BA24, Brain_Hypothalamus, Esophagus_Mucosa	7	0.084	0.00525	0.000199
TMEM80	Brain_Anterior_cingulate_cortex_BA24	1	0.955	NA	0.502
ZDHHC13	Artery_Aorta, Brain_Amygdala, Brain_Hypothalamus, Brain_Nucleus_accumbens_basal_ganglia	4	0.834	0.126	0.0834
DSCAML1	Skin_Sun_Exposed_Lower_leg, Heart_Left_Ventricle, Esophagus_Muscularis, Artery_Aorta, Nerve_Tibial, Artery_Coronary, Lung, Skin_Not_Sun_Exposed_Suprapubic, Stomach, Adipose_Subcutaneous, Minor_Salivary_Gland, Breast_Mammary_Tissue, Artery_Tibial, Colon_Transverse	14	0.0013	0.162	0.00428
RHOG	Stomach, Brain_Spinal_cord_cervical_c.1, Esophagus_Mucosa, Brain_Nucleus_accumbens_basal_ganglia, Lung, Whole_Blood, Cells_Transformed_fibroblasts, Minor_Salivary_Gland, Brain_Frontal_Cortex_BA9	9	0.58	0.00356	0.0782
EPS8L2	Heart_Left_Ventricle, Brain_Anterior_cingulate_cortex_BA24, Heart_Atrial_Appendage, Breast_Mammary_Tissue, Colon_Transverse, Brain_Caudate_basal_ganglia, Brain_Hypothalamus, Stomach, Brain_Spinal_cord_cervical_c.1, Artery_Tibial, Colon_Sigmoid, Esophagus_Muscularis, Brain_Frontal_Cortex_BA9, Artery_Coronary, Skin_Not_Sun_Exposed_Suprapubic, Uterus, Adrenal_Gland, Brain_Nucleus_accumbens_basal_ganglia, Esophagus_Gastroesophageal_Junction, Brain_Cortex, Artery_Aorta, Brain_Substantia_nigra, Skin_Sun_Exposed_Lower_leg, Spleen	24	0.146	0.474	0.0426
MRVI1-AS1	Minor_Salivary_Gland, Heart_Left_Ventricle, Thyroid, Vagina, Skin_Sun_Exposed_Lower_leg	5	0.362	0.0392	0.0035
TALDO1	Breast_Mammary_Tissue, Brain_Caudate_basal_ganglia, Brain_Amygdala, Testis, Small_Intestine_Terminal_Ileum, Adipose_Subcutaneous, Adipose_Visceral_Omentum, Whole_Blood, Skin_Sun_Exposed_Lower_leg, Pituitary	10	0.735	0.223	0.0982
PDDC1	Esophagus_Gastroesophageal_Junction, Cells_EBV.transformed_lymphocytes, Ovary, Small_Intestine_Terminal_Ileum, Cells_Transformed_fibroblasts	5	0.745	0.00363	0.062
AP006621.1	Brain_Cerebellum, Brain_Cerebellar_Hemisphere, Brain_Hypothalamus, Brain_Caudate_basal_ganglia, Brain_Anterior_cingulate_cortex_BA24	5	0.768	NA	0.354
LRRN4CL	Heart_Atrial_Appendage, Brain_Caudate_basal_ganglia, Brain_Cortex, Stomach, Brain_Frontal_Cortex_BA9	5	0.217	0.00678	0.012
SLC25A22	Brain_Frontal_Cortex_BA9, Esophagus_Gastroesophageal_Junction, Brain_Putamen_basal_ganglia, Ovary, Brain_Nucleus_accumbens_basal_ganglia	5	0.916	0.255	0.107
PIDD	Prostate, Adrenal_Gland, Brain_Anterior_cingulate_cortex_BA24, Adipose_Visceral_Omentum, Brain_Amygdala, Lung, Brain_Cortex, Esophagus_Muscularis, Skin_Not_Sun_Exposed_Suprapubic, Artery_Coronary, Brain_Cerebellum, Colon_Transverse, Esophagus_Gastroesophageal_Junction, Esophagus_Mucosa, Minor_Salivary_Gland, Thyroid, Stomach, Skin_Sun_Exposed_Lower_leg, Artery_Aorta, Brain_Cerebellar_Hemisphere, Adipose_Subcutaneous, Whole_Blood	22	0.483	0.789	0.16
RPLP2	Brain_Spinal_cord_cervical_c.1, Whole_Blood, Spleen, Adrenal_Gland, Artery_Coronary, Brain_Putamen_basal_ganglia, Cells_Transformed_fibroblasts, Testis, Lung, Nerve_Tibial, Pancreas, Brain_Hippocampus, Esophagus_Gastroesophageal_Junction, Heart_Atrial_Appendage, Pituitary, Brain_Cerebellum	16	0.619	0.288	0.088
PNPLA2	Brain_Cortex, Ovary, Testis, Brain_Cerebellar_Hemisphere, Nerve_Tibial, Brain_Frontal_Cortex_BA9, Heart_Left_Ventricle, Spleen, Brain_Nucleus_accumbens_basal_ganglia, Artery_Aorta, Artery_Tibial	11	0.407	0.771	0.0544
EFCAB4A	Prostate, Artery_Aorta, Pancreas, Colon_Transverse, Brain_Cerebellar_Hemisphere, Heart_Atrial_Appendage, Heart_Left_Ventricle, Esophagus_Muscularis, Artery_Coronary, Brain_Frontal_Cortex_BA9, Brain_Spinal_cord_cervical_c.1, Skin_Not_Sun_Exposed_Suprapubic, Cells_Transformed_fibroblasts, Colon_Sigmoid, Stomach, Ovary	16	0.5	0.0819	0.0546
CD151	Artery_Aorta, Pancreas, Skin_Not_Sun_Exposed_Suprapubic, Adipose_Subcutaneous, Stomach, Artery_Tibial, Brain_Amygdala, Lung, Whole_Blood, Skin_Sun_Exposed_Lower_leg, Pituitary, Uterus, Testis, Heart_Left_Ventricle, Cells_Transformed_fibroblasts, Heart_Atrial_Appendage, Colon_Transverse, Cells_EBV.transformed_lymphocytes, Brain_Anterior_cingulate_cortex_BA24, Brain_Cerebellar_Hemisphere, Liver, Esophagus_Mucosa, Colon_Sigmoid, Breast_Mammary_Tissue, Esophagus_Muscularis, Thyroid, Nerve_Tibial, Brain_Caudate_basal_ganglia, Prostate, Brain_Nucleus_accumbens_basal_ganglia, Brain_Substantia_nigra, Adrenal_Gland, Artery_Coronary, Brain_Cerebellum, Brain_Cortex, Brain_Hypothalamus, Esophagus_Gastroesophageal_Junction, Minor_Salivary_Gland, Muscle_Skeletal, Spleen, Vagina, Small_Intestine_Terminal_Ileum, Adipose_Visceral_Omentum, Brain_Hippocampus	44	0.244	0.86	0.0478
POLR2L	Spleen, Testis, Adipose_Visceral_Omentum, Cells_Transformed_fibroblasts, Heart_Left_Ventricle, Muscle_Skeletal, Colon_Transverse, Breast_Mammary_Tissue, Brain_Hippocampus, Adipose_Subcutaneous, Adrenal_Gland, Esophagus_Mucosa, Nerve_Tibial, Uterus, Thyroid, Skin_Not_Sun_Exposed_Suprapubic, Skin_Sun_Exposed_Lower_leg, Ovary	18	0.145	0.27	0.0215
CHID1	Heart_Atrial_Appendage, Esophagus_Muscularis, Thyroid, Pituitary, Adipose_Subcutaneous, Colon_Transverse, Lung, Small_Intestine_Terminal_Ileum, Muscle_Skeletal, Heart_Left_Ventricle, Adipose_Visceral_Omentum, Esophagus_Mucosa, Adrenal_Gland, Pancreas, Cells_EBV.transformed_lymphocytes, Esophagus_Gastroesophageal_Junction, Uterus, Artery_Tibial, Prostate, Artery_Coronary, Cells_Transformed_fibroblasts, Ovary, Stomach	23	0.032	0.186	0.0173
BET1L	Artery_Coronary, Brain_Putamen_basal_ganglia, Brain_Anterior_cingulate_cortex_BA24, Artery_Aorta, Minor_Salivary_Gland, Thyroid, Lung, Cells_EBV.transformed_lymphocytes, Adipose_Subcutaneous, Breast_Mammary_Tissue, Nerve_Tibial, Brain_Substantia_nigra, Testis, Vagina, Cells_Transformed_fibroblasts, Esophagus_Gastroesophageal_Junction, Brain_Frontal_Cortex_BA9	17	0.636	0.459	0.0461
RIC8A	Brain_Nucleus_accumbens_basal_ganglia, Brain_Amygdala, Liver, Brain_Frontal_Cortex_BA9, Brain_Spinal_cord_cervical_c.1, Cells_EBV.transformed_lymphocytes, Brain_Anterior_cingulate_cortex_BA24, Spleen	8	0.692	NA	0.0453
DDX10	Esophagus_Muscularis, Stomach, Liver, Pancreas, Esophagus_Mucosa, Spleen, Artery_Coronary, Colon_Transverse, Thyroid, Artery_Tibial, Testis, Adipose_Subcutaneous, Nerve_Tibial, Heart_Left_Ventricle, Vagina, Muscle_Skeletal	16	0.0059	6.06e-19	0.00501
KDELC2	Brain_Nucleus_accumbens_basal_ganglia, Brain_Anterior_cingulate_cortex_BA24, Brain_Cerebellar_Hemisphere, Brain_Hypothalamus, Brain_Amygdala, Liver, Testis, Brain_Cerebellum, Brain_Spinal_cord_cervical_c.1, Brain_Cortex, Adipose_Subcutaneous, Colon_Transverse, Esophagus_Gastroesophageal_Junction, Esophagus_Mucosa, Ovary, Stomach, Brain_Hippocampus, Spleen	18	0.334	0.067	0.0269
AQP11	Brain_Anterior_cingulate_cortex_BA24, Brain_Putamen_basal_ganglia, Heart_Left_Ventricle, Heart_Atrial_Appendage, Adipose_Visceral_Omentum, Muscle_Skeletal, Adrenal_Gland, Cells_Transformed_fibroblasts, Brain_Cortex, Cells_EBV.transformed_lymphocytes, Brain_Nucleus_accumbens_basal_ganglia, Vagina, Ovary	13	0.425	0.69	0.0308
GDPD4	Thyroid, Artery_Aorta, Esophagus_Muscularis, Small_Intestine_Terminal_Ileum, Esophagus_Mucosa, Colon_Sigmoid, Adipose_Subcutaneous	7	0.199	0.15	0.0509
IGSF22	Esophagus_Mucosa, Heart_Left_Ventricle, Brain_Putamen_basal_ganglia, Adipose_Subcutaneous, Ovary, Lung, Spleen, Nerve_Tibial, Thyroid, Muscle_Skeletal, Brain_Cerebellar_Hemisphere, Esophagus_Muscularis, Heart_Atrial_Appendage, Pancreas, Pituitary, Small_Intestine_Terminal_Ileum, Whole_Blood, Colon_Transverse, Skin_Sun_Exposed_Lower_leg, Skin_Not_Sun_Exposed_Suprapubic	20	0.27	0.135	0.0256
SPTY2D1	Adrenal_Gland, Cells_Transformed_fibroblasts, Pancreas, Artery_Aorta, Liver, Minor_Salivary_Gland, Thyroid, Lung, Nerve_Tibial, Breast_Mammary_Tissue, Prostate, Heart_Atrial_Appendage, Heart_Left_Ventricle, Cells_EBV.transformed_lymphocytes, Colon_Transverse, Adipose_Subcutaneous, Brain_Caudate_basal_ganglia, Spleen, Skin_Not_Sun_Exposed_Suprapubic, Esophagus_Gastroesophageal_Junction, Esophagus_Mucosa	21	0.252	0.00386	0.0675
LDLRAD3	Pituitary, Nerve_Tibial, Adrenal_Gland, Ovary, Brain_Substantia_nigra	5	0.184	0.0187	0.00586
FJX1	Cells_EBV.transformed_lymphocytes, Cells_Transformed_fibroblasts, Lung, Heart_Left_Ventricle, Brain_Anterior_cingulate_cortex_BA24, Heart_Atrial_Appendage, Stomach, Breast_Mammary_Tissue, Minor_Salivary_Gland, Esophagus_Muscularis, Brain_Frontal_Cortex_BA9, Esophagus_Gastroesophageal_Junction	12	0.345	0.0781	0.0588
DNHD1	Minor_Salivary_Gland, Cells_Transformed_fibroblasts, Adrenal_Gland, Esophagus_Gastroesophageal_Junction, Brain_Cerebellum, Prostate, Testis, Artery_Tibial, Liver, Esophagus_Mucosa, Ovary, Pituitary, Adipose_Subcutaneous, Heart_Atrial_Appendage, Pancreas, Thyroid, Heart_Left_Ventricle, Brain_Frontal_Cortex_BA9, Lung	19	0.451	0.154	0.00859
F2	Colon_Transverse, Adipose_Subcutaneous, Brain_Frontal_Cortex_BA9, Breast_Mammary_Tissue, Colon_Sigmoid, Vagina, Skin_Not_Sun_Exposed_Suprapubic, Brain_Hypothalamus, Artery_Coronary, Artery_Tibial, Testis, Heart_Atrial_Appendage, Esophagus_Gastroesophageal_Junction, Brain_Cerebellum, Brain_Nucleus_accumbens_basal_ganglia, Adipose_Visceral_Omentum, Brain_Putamen_basal_ganglia	17	0.0074	3.76e-53	0.000321
HARBI1	Thyroid, Breast_Mammary_Tissue, Artery_Tibial, Lung, Brain_Substantia_nigra, Whole_Blood, Brain_Anterior_cingulate_cortex_BA24, Heart_Left_Ventricle, Small_Intestine_Terminal_Ileum	9	0.000229512	8.11e-249	1.05e-05
SRSF8	Breast_Mammary_Tissue, Adipose_Subcutaneous, Artery_Tibial, Cells_Transformed_fibroblasts, Brain_Frontal_Cortex_BA9, Artery_Aorta, Colon_Sigmoid, Colon_Transverse, Esophagus_Muscularis, Muscle_Skeletal, Skin_Sun_Exposed_Lower_leg, Whole_Blood, Brain_Cerebellar_Hemisphere, Esophagus_Mucosa, Brain_Cortex, Stomach	16	0.0096	0.146	0.00729
SLC36A4	Brain_Substantia_nigra, Brain_Cerebellum, Nerve_Tibial, Stomach, Pituitary, Brain_Caudate_basal_ganglia, Liver, Pancreas, Brain_Cerebellar_Hemisphere, Breast_Mammary_Tissue	10	0.872	0.059	0.0357
OR51E1	Muscle_Skeletal, Pancreas, Brain_Nucleus_accumbens_basal_ganglia, Esophagus_Gastroesophageal_Junction, Adipose_Visceral_Omentum, Thyroid, Adipose_Subcutaneous, Artery_Tibial, Esophagus_Muscularis, Heart_Left_Ventricle, Brain_Hypothalamus, Esophagus_Mucosa, Colon_Sigmoid, Vagina, Breast_Mammary_Tissue, Brain_Spinal_cord_cervical_c.1, Artery_Coronary, Small_Intestine_Terminal_Ileum	18	0.058	0.0283	0.0153
OR52N4	Uterus, Liver, Esophagus_Muscularis, Stomach	4	0.97	NA	0.26
TMEM136	Cells_EBV.transformed_lymphocytes, Uterus, Brain_Frontal_Cortex_BA9, Brain_Caudate_basal_ganglia	4	0.393	0.281	0.00309
HEPHL1	Vagina, Cells_EBV.transformed_lymphocytes, Pituitary, Minor_Salivary_Gland, Cells_Transformed_fibroblasts, Colon_Transverse, Breast_Mammary_Tissue, Lung, Artery_Aorta, Nerve_Tibial, Adipose_Subcutaneous	11	0.23	0.792	0.000717
COA4	Vagina, Pancreas, Minor_Salivary_Gland, Brain_Nucleus_accumbens_basal_ganglia, Muscle_Skeletal, Colon_Sigmoid, Skin_Sun_Exposed_Lower_leg, Stomach, Testis	9	0.599	0.0427	0.0201
TRPC2	Brain_Hypothalamus, Stomach, Vagina, Brain_Hippocampus	4	0.928	0.229	0.116
FAM181B	Brain_Frontal_Cortex_BA9, Esophagus_Muscularis, Brain_Putamen_basal_ganglia, Prostate, Esophagus_Mucosa, Skin_Sun_Exposed_Lower_leg, Esophagus_Gastroesophageal_Junction, Skin_Not_Sun_Exposed_Suprapubic, Adipose_Visceral_Omentum, Small_Intestine_Terminal_Ileum, Adipose_Subcutaneous, Muscle_Skeletal, Testis, Brain_Cortex	14	0.022	0.00241	0.00196
MOB2	Whole_Blood, Brain_Caudate_basal_ganglia, Prostate	3	0.464	0.0571	0.011
KCNA4	Pituitary, Heart_Atrial_Appendage, Skin_Sun_Exposed_Lower_leg, Nerve_Tibial, Brain_Caudate_basal_ganglia, Artery_Aorta	6	0.015	0.202	0.00295
B4GALNT4	Skin_Not_Sun_Exposed_Suprapubic, Esophagus_Mucosa, Brain_Cortex, Brain_Anterior_cingulate_cortex_BA24, Breast_Mammary_Tissue, Colon_Sigmoid, Heart_Left_Ventricle, Brain_Cerebellum, Whole_Blood, Brain_Nucleus_accumbens_basal_ganglia, Colon_Transverse, Brain_Cerebellar_Hemisphere, Prostate, Skin_Sun_Exposed_Lower_leg, Testis, Brain_Frontal_Cortex_BA9, Brain_Spinal_cord_cervical_c.1, Heart_Atrial_Appendage, Adipose_Subcutaneous	19	0.225	0.197	0.00913
KBTBD3	Brain_Anterior_cingulate_cortex_BA24, Skin_Sun_Exposed_Lower_leg, Cells_EBV.transformed_lymphocytes, Artery_Aorta, Brain_Hippocampus, Esophagus_Gastroesophageal_Junction	6	0.514	0.282	0.0519
TSKU	Breast_Mammary_Tissue, Pancreas, Adrenal_Gland, Brain_Cerebellar_Hemisphere, Uterus, Brain_Anterior_cingulate_cortex_BA24, Testis, Brain_Cerebellum, Brain_Caudate_basal_ganglia, Esophagus_Gastroesophageal_Junction, Minor_Salivary_Gland, Esophagus_Muscularis, Heart_Atrial_Appendage, Cells_Transformed_fibroblasts, Prostate, Brain_Amygdala, Thyroid, Artery_Aorta, Artery_Tibial, Heart_Left_Ventricle, Muscle_Skeletal	21	0.197	1.61e-05	0.00175
C11orf54	Cells_EBV.transformed_lymphocytes, Ovary, Brain_Caudate_basal_ganglia, Adrenal_Gland, Adipose_Subcutaneous, Prostate, Brain_Hypothalamus, Artery_Tibial, Colon_Sigmoid, Artery_Aorta, Esophagus_Mucosa, Skin_Sun_Exposed_Lower_leg, Testis, Pancreas, Brain_Cortex, Breast_Mammary_Tissue, Stomach, Heart_Left_Ventricle, Muscle_Skeletal, Esophagus_Muscularis, Pituitary, Brain_Substantia_nigra, Esophagus_Gastroesophageal_Junction, Heart_Atrial_Appendage, Cells_Transformed_fibroblasts, Brain_Frontal_Cortex_BA9, Lung, Brain_Nucleus_accumbens_basal_ganglia, Spleen, Artery_Coronary, Brain_Cerebellar_Hemisphere, Brain_Hippocampus, Brain_Spinal_cord_cervical_c.1, Skin_Not_Sun_Exposed_Suprapubic, Small_Intestine_Terminal_Ileum, Thyroid, Whole_Blood, Liver, Adipose_Visceral_Omentum, Colon_Transverse, Brain_Amygdala, Brain_Anterior_cingulate_cortex_BA24, Brain_Putamen_basal_ganglia, Nerve_Tibial, Vagina, Uterus	46	0.077	0.0586	0.0172
SRPR	Testis, Artery_Tibial, Artery_Aorta, Skin_Sun_Exposed_Lower_leg, Thyroid, Adipose_Subcutaneous, Brain_Frontal_Cortex_BA9	7	0.043	0.0683	0.0113
CADM1	Pituitary, Esophagus_Gastroesophageal_Junction, Pancreas, Brain_Nucleus_accumbens_basal_ganglia, Colon_Transverse, Esophagus_Mucosa, Heart_Atrial_Appendage	7	0.277	0.0996	0.00422
AP2A2	Esophagus_Mucosa, Adipose_Visceral_Omentum, Skin_Not_Sun_Exposed_Suprapubic, Skin_Sun_Exposed_Lower_leg, Esophagus_Muscularis, Artery_Tibial, Colon_Sigmoid, Thyroid, Nerve_Tibial, Brain_Putamen_basal_ganglia, Brain_Cerebellum, Breast_Mammary_Tissue, Minor_Salivary_Gland, Muscle_Skeletal, Cells_EBV.transformed_lymphocytes, Brain_Hippocampus, Brain_Nucleus_accumbens_basal_ganglia, Cells_Transformed_fibroblasts, Brain_Caudate_basal_ganglia, Brain_Hypothalamus	20	0.087	7.06e-31	0.00735
PTGDR2	Testis, Stomach, Uterus, Skin_Sun_Exposed_Lower_leg, Cells_Transformed_fibroblasts	5	0.517	0.000161	0.00244
FANCF	Testis, Brain_Putamen_basal_ganglia, Brain_Hypothalamus	3	0.796	0.159	0.151
JRKL	Brain_Hypothalamus, Thyroid, Brain_Amygdala, Esophagus_Muscularis	4	0.865	0.267	0.095
AC131971.1	Vagina, Cells_EBV.transformed_lymphocytes, Adrenal_Gland	3	0.814	0.0852	0.155
C11orf88	Cells_Transformed_fibroblasts, Brain_Hippocampus, Breast_Mammary_Tissue, Testis, Ovary	5	0.0027	0.285	5.21e-05
OPCML	Skin_Sun_Exposed_Lower_leg, Colon_Sigmoid, Brain_Caudate_basal_ganglia, Heart_Atrial_Appendage, Prostate, Brain_Nucleus_accumbens_basal_ganglia	6	0.329	0.061	0.0226
ASCL2	Thyroid, Adipose_Visceral_Omentum, Brain_Amygdala, Breast_Mammary_Tissue, Brain_Frontal_Cortex_BA9, Vagina, Brain_Putamen_basal_ganglia, Whole_Blood, Artery_Coronary, Skin_Sun_Exposed_Lower_leg, Stomach	11	0.042	0.0332	0.0316
OLFML1	Brain_Anterior_cingulate_cortex_BA24, Adipose_Visceral_Omentum, Breast_Mammary_Tissue, Esophagus_Mucosa, Cells_EBV.transformed_lymphocytes, Spleen	6	0.61	0.238	0.0328
DENND5A	Skin_Sun_Exposed_Lower_leg, Testis, Ovary, Cells_Transformed_fibroblasts, Colon_Transverse, Brain_Caudate_basal_ganglia	6	0.277	0.278	0.00908
LRTOMT	Brain_Substantia_nigra	1	0.906	NA	0.103
OAF	Adrenal_Gland, Brain_Spinal_cord_cervical_c.1, Brain_Amygdala, Brain_Cerebellum, Cells_EBV.transformed_lymphocytes, Brain_Putamen_basal_ganglia, Whole_Blood	7	0.2	0.00933	0.000525
PKP3	Artery_Tibial, Esophagus_Mucosa, Muscle_Skeletal, Spleen, Brain_Substantia_nigra, Brain_Cerebellar_Hemisphere, Prostate, Adrenal_Gland, Brain_Putamen_basal_ganglia	9	0.218	0.00738	0.00263
DUSP8	Brain_Putamen_basal_ganglia, Brain_Frontal_Cortex_BA9, Nerve_Tibial, Artery_Tibial, Brain_Hippocampus, Colon_Sigmoid, Pancreas, Pituitary, Brain_Caudate_basal_ganglia, Ovary, Testis, Esophagus_Muscularis, Cells_Transformed_fibroblasts, Thyroid	14	0.541	0.674	0.0981
OR7E14P	Skin_Sun_Exposed_Lower_leg, Minor_Salivary_Gland, Esophagus_Muscularis, Esophagus_Gastroesophageal_Junction, Breast_Mammary_Tissue, Brain_Cortex, Adipose_Subcutaneous, Esophagus_Mucosa, Small_Intestine_Terminal_Ileum, Stomach, Nerve_Tibial, Heart_Left_Ventricle, Vagina, Lung, Skin_Not_Sun_Exposed_Suprapubic, Testis, Colon_Transverse, Spleen, Brain_Caudate_basal_ganglia, Adipose_Visceral_Omentum, Pancreas, Thyroid, Artery_Coronary, Muscle_Skeletal, Brain_Hippocampus	25	0.000588044	3.16e-10	0.00014
C11orf89	Brain_Hippocampus, Brain_Cortex, Brain_Putamen_basal_ganglia, Whole_Blood, Thyroid, Nerve_Tibial, Brain_Substantia_nigra, Adipose_Subcutaneous, Vagina	9	0.105	0.0419	0.00693
ATL3	Brain_Anterior_cingulate_cortex_BA24, Adrenal_Gland, Breast_Mammary_Tissue, Colon_Transverse, Colon_Sigmoid, Lung, Esophagus_Muscularis, Stomach, Uterus, Brain_Putamen_basal_ganglia, Adipose_Visceral_Omentum	11	1.55e-05	2.17e-71	1.05e-09
MUC6	Brain_Anterior_cingulate_cortex_BA24, Brain_Hypothalamus, Minor_Salivary_Gland, Prostate, Cells_Transformed_fibroblasts, Uterus, Spleen, Lung, Skin_Sun_Exposed_Lower_leg, Esophagus_Muscularis, Liver, Pituitary, Small_Intestine_Terminal_Ileum, Artery_Coronary, Adipose_Subcutaneous, Brain_Hippocampus, Muscle_Skeletal	17	0.217	0.000976	0.0324
INTS5	Testis, Brain_Substantia_nigra, Brain_Nucleus_accumbens_basal_ganglia, Adipose_Visceral_Omentum	4	0.384	0.0284	0.0249
ANO9	Brain_Putamen_basal_ganglia, Brain_Caudate_basal_ganglia, Brain_Spinal_cord_cervical_c.1, Vagina	4	0.347	0.0511	0.0144
SIGIRR	Brain_Spinal_cord_cervical_c.1, Pancreas, Heart_Atrial_Appendage, Colon_Sigmoid, Spleen, Ovary, Brain_Frontal_Cortex_BA9, Adipose_Visceral_Omentum, Brain_Caudate_basal_ganglia, Brain_Cerebellum, Brain_Cortex, Brain_Hypothalamus, Brain_Nucleus_accumbens_basal_ganglia, Brain_Substantia_nigra, Breast_Mammary_Tissue, Esophagus_Gastroesophageal_Junction, Esophagus_Muscularis, Brain_Cerebellar_Hemisphere, Uterus, Artery_Tibial, Adrenal_Gland, Vagina, Prostate, Artery_Aorta, Adipose_Subcutaneous, Colon_Transverse	26	0.142	0.506	0.0579
IFITM2	Artery_Tibial, Heart_Left_Ventricle, Artery_Aorta, Colon_Transverse, Esophagus_Muscularis, Adipose_Visceral_Omentum, Whole_Blood, Skin_Sun_Exposed_Lower_leg, Muscle_Skeletal, Nerve_Tibial, Esophagus_Mucosa, Heart_Atrial_Appendage	12	0.358	0.468	0.0176
PRMT3	Skin_Not_Sun_Exposed_Suprapubic, Spleen, Thyroid, Lung, Adipose_Subcutaneous, Adipose_Visceral_Omentum, Muscle_Skeletal	7	0.095	0.0141	0.0118
TMEM179B	Minor_Salivary_Gland, Artery_Aorta, Thyroid, Heart_Left_Ventricle, Muscle_Skeletal, Skin_Not_Sun_Exposed_Suprapubic, Brain_Amygdala, Brain_Frontal_Cortex_BA9, Brain_Substantia_nigra, Esophagus_Muscularis, Lung, Artery_Tibial, Pancreas, Brain_Putamen_basal_ganglia, Ovary, Adipose_Subcutaneous, Breast_Mammary_Tissue, Pituitary	18	0.076	0.000195	0.0283
IRF7	Stomach, Whole_Blood, Artery_Coronary, Esophagus_Gastroesophageal_Junction, Prostate, Uterus, Brain_Putamen_basal_ganglia	7	0.735	0.145	0.0566
C11orf35	Minor_Salivary_Gland, Liver, Artery_Tibial, Spleen, Nerve_Tibial, Skin_Sun_Exposed_Lower_leg, Brain_Putamen_basal_ganglia, Small_Intestine_Terminal_Ileum, Cells_Transformed_fibroblasts	9	0.372	0.0127	0.01
PSMD13	Cells_Transformed_fibroblasts, Stomach, Spleen, Brain_Anterior_cingulate_cortex_BA24, Brain_Frontal_Cortex_BA9, Heart_Atrial_Appendage, Pituitary, Thyroid, Brain_Caudate_basal_ganglia, Nerve_Tibial, Artery_Coronary, Brain_Hippocampus, Brain_Putamen_basal_ganglia, Brain_Spinal_cord_cervical_c.1, Brain_Substantia_nigra, Esophagus_Mucosa, Lung, Prostate, Testis, Brain_Hypothalamus, Colon_Transverse, Liver, Brain_Cerebellum, Brain_Nucleus_accumbens_basal_ganglia, Ovary, Skin_Not_Sun_Exposed_Suprapubic, Esophagus_Muscularis, Pancreas, Skin_Sun_Exposed_Lower_leg, Whole_Blood, Brain_Cortex, Colon_Sigmoid, Small_Intestine_Terminal_Ileum, Adipose_Visceral_Omentum, Adrenal_Gland, Artery_Aorta, Esophagus_Gastroesophageal_Junction, Minor_Salivary_Gland	38	0.317	0.0964	0.0677
CCDC84	Artery_Coronary, Stomach, Nerve_Tibial, Skin_Not_Sun_Exposed_Suprapubic, Whole_Blood, Brain_Cortex, Breast_Mammary_Tissue, Brain_Cerebellum, Esophagus_Muscularis, Brain_Frontal_Cortex_BA9, Brain_Cerebellar_Hemisphere, Skin_Sun_Exposed_Lower_leg	12	0.018	0.0212	0.00612
KDM4D	Nerve_Tibial, Brain_Putamen_basal_ganglia, Artery_Tibial, Adipose_Visceral_Omentum, Skin_Not_Sun_Exposed_Suprapubic, Brain_Substantia_nigra, Cells_EBV.transformed_lymphocytes, Stomach	8	0.264	0.165	0.0345
BACE1	Adrenal_Gland, Brain_Nucleus_accumbens_basal_ganglia, Adipose_Visceral_Omentum, Testis, Artery_Tibial, Ovary, Lung, Whole_Blood, Adipose_Subcutaneous	9	0.031	0.00898	0.0084
PDE2A	Colon_Transverse, Brain_Putamen_basal_ganglia, Heart_Atrial_Appendage, Testis, Brain_Substantia_nigra, Artery_Tibial, Brain_Spinal_cord_cervical_c.1, Liver, Brain_Cerebellar_Hemisphere, Brain_Hippocampus	10	0.395	0.834	0.0348
PRG2	Esophagus_Gastroesophageal_Junction, Brain_Amygdala, Muscle_Skeletal, Breast_Mammary_Tissue, Artery_Aorta, Minor_Salivary_Gland, Liver, Prostate, Artery_Coronary, Cells_EBV.transformed_lymphocytes, Colon_Sigmoid, Ovary, Stomach, Esophagus_Muscularis, Cells_Transformed_fibroblasts, Adipose_Subcutaneous, Small_Intestine_Terminal_Ileum, Adipose_Visceral_Omentum	18	0.282	1.26e-31	0.00681
ZFP91	Artery_Coronary, Heart_Atrial_Appendage, Artery_Aorta, Esophagus_Mucosa, Whole_Blood, Nerve_Tibial, Skin_Not_Sun_Exposed_Suprapubic, Heart_Left_Ventricle, Pancreas, Adipose_Subcutaneous	10	0.151	0.000153	0.0503
RTN4RL2	Spleen, Ovary, Adrenal_Gland, Brain_Cortex, Esophagus_Muscularis, Nerve_Tibial, Colon_Transverse, Brain_Anterior_cingulate_cortex_BA24, Adipose_Subcutaneous, Adipose_Visceral_Omentum, Lung, Muscle_Skeletal, Brain_Nucleus_accumbens_basal_ganglia, Pancreas, Heart_Left_Ventricle, Liver	16	0.41	5.01e-99	0.0372
TMEM216	Brain_Caudate_basal_ganglia, Vagina, Brain_Hippocampus, Brain_Putamen_basal_ganglia, Artery_Coronary, Brain_Substantia_nigra, Brain_Spinal_cord_cervical_c.1, Artery_Tibial, Brain_Cerebellar_Hemisphere, Pituitary, Ovary, Spleen, Colon_Sigmoid, Esophagus_Gastroesophageal_Junction, Testis, Brain_Cerebellum, Brain_Hypothalamus, Cells_EBV.transformed_lymphocytes, Adipose_Subcutaneous, Adipose_Visceral_Omentum, Adrenal_Gland, Stomach, Cells_Transformed_fibroblasts, Skin_Not_Sun_Exposed_Suprapubic, Thyroid, Artery_Aorta	26	0.036	1.35e-34	1.46e-10
TEAD1	Prostate, Heart_Atrial_Appendage, Cells_Transformed_fibroblasts, Nerve_Tibial, Testis	5	0.024	0.228	3.79e-06
ANGPTL5	Brain_Cerebellum, Vagina, Adipose_Subcutaneous, Artery_Coronary, Esophagus_Muscularis, Testis, Adrenal_Gland, Brain_Anterior_cingulate_cortex_BA24, Brain_Hypothalamus, Muscle_Skeletal, Brain_Cerebellar_Hemisphere, Heart_Atrial_Appendage, Artery_Tibial, Esophagus_Mucosa	14	0.09	0.00796	0.000166
DYNC2H1	Brain_Frontal_Cortex_BA9, Artery_Coronary, Brain_Nucleus_accumbens_basal_ganglia, Prostate, Brain_Amygdala, Adipose_Visceral_Omentum, Brain_Hypothalamus, Brain_Anterior_cingulate_cortex_BA24, Thyroid, Heart_Atrial_Appendage, Cells_Transformed_fibroblasts, Esophagus_Mucosa, Brain_Caudate_basal_ganglia, Esophagus_Muscularis, Adipose_Subcutaneous, Skin_Not_Sun_Exposed_Suprapubic, Pituitary, Skin_Sun_Exposed_Lower_leg, Brain_Substantia_nigra	19	0.028	1.89e-06	0.00373
C11orf96	Small_Intestine_Terminal_Ileum, Artery_Tibial, Brain_Hippocampus, Brain_Frontal_Cortex_BA9, Esophagus_Mucosa, Heart_Atrial_Appendage, Pancreas, Cells_EBV.transformed_lymphocytes, Thyroid, Brain_Putamen_basal_ganglia	10	0.269	0.149	0.0258
KRT18P59	Artery_Aorta	1	0.83	NA	0.0421
DNAJB13	Brain_Anterior_cingulate_cortex_BA24, Vagina, Muscle_Skeletal, Lung, Cells_EBV.transformed_lymphocytes, Colon_Transverse, Adrenal_Gland, Esophagus_Mucosa, Brain_Caudate_basal_ganglia	9	0.546	0.088	0.0858
C11orf95	Adrenal_Gland, Lung, Adipose_Subcutaneous, Muscle_Skeletal, Esophagus_Muscularis, Brain_Hippocampus, Thyroid, Brain_Caudate_basal_ganglia	8	8.3e-05	3.31e-20	1.53e-08
NCR3LG1	Adrenal_Gland, Colon_Transverse, Esophagus_Mucosa, Brain_Amygdala, Ovary, Prostate, Small_Intestine_Terminal_Ileum, Liver, Vagina, Cells_Transformed_fibroblasts, Artery_Aorta, Adipose_Visceral_Omentum, Brain_Cerebellum, Nerve_Tibial, Esophagus_Muscularis, Skin_Not_Sun_Exposed_Suprapubic, Cells_EBV.transformed_lymphocytes, Heart_Left_Ventricle, Lung, Skin_Sun_Exposed_Lower_leg, Colon_Sigmoid, Artery_Tibial, Heart_Atrial_Appendage, Breast_Mammary_Tissue, Minor_Salivary_Gland, Adipose_Subcutaneous, Thyroid	27	0.0019	1.88e-05	0.00233
H2AFX	Artery_Tibial, Brain_Frontal_Cortex_BA9, Brain_Hypothalamus, Artery_Coronary, Brain_Caudate_basal_ganglia, Breast_Mammary_Tissue, Pancreas	7	0.061	0.0648	0.0179
FAM111B	Lung, Esophagus_Mucosa, Thyroid	3	0.66	0.196	0.0291
OR7E12P	Minor_Salivary_Gland, Small_Intestine_Terminal_Ileum, Spleen, Esophagus_Muscularis	4	0.797	NA	0.0793
RASSF10	Brain_Cortex, Heart_Atrial_Appendage	2	0.064	2.21e-08	0.000125
COLCA1	Cells_Transformed_fibroblasts, Heart_Left_Ventricle, Cells_EBV.transformed_lymphocytes, Brain_Amygdala, Brain_Hypothalamus, Brain_Caudate_basal_ganglia, Skin_Not_Sun_Exposed_Suprapubic, Small_Intestine_Terminal_Ileum, Heart_Atrial_Appendage, Spleen, Liver, Muscle_Skeletal, Artery_Aorta, Prostate, Brain_Cerebellum, Adipose_Subcutaneous, Brain_Putamen_basal_ganglia, Artery_Coronary, Skin_Sun_Exposed_Lower_leg, Colon_Transverse, Esophagus_Muscularis, Adrenal_Gland, Pancreas, Vagina, Brain_Substantia_nigra, Brain_Frontal_Cortex_BA9	26	0.000135817	1.14e-24	0.000264
ZBTB44	Uterus, Lung, Heart_Left_Ventricle, Nerve_Tibial, Pancreas	5	0.982	NA	0.203
LINC00610	Ovary, Artery_Aorta, Stomach, Adrenal_Gland, Whole_Blood, Brain_Cortex	6	0.786	0.387	0.0908
HBG2	Esophagus_Muscularis, Whole_Blood	2	0.792	NA	0.028
MMP1	Skin_Not_Sun_Exposed_Suprapubic, Testis, Artery_Tibial, Breast_Mammary_Tissue	4	0.585	0.138	0.0491
TRAPPC4	Brain_Cerebellum, Whole_Blood, Heart_Atrial_Appendage, Artery_Coronary, Liver, Brain_Anterior_cingulate_cortex_BA24, Brain_Nucleus_accumbens_basal_ganglia, Brain_Cortex, Heart_Left_Ventricle, Esophagus_Muscularis, Brain_Cerebellar_Hemisphere, Brain_Spinal_cord_cervical_c.1, Adipose_Visceral_Omentum, Cells_Transformed_fibroblasts, Adipose_Subcutaneous, Brain_Hippocampus, Thyroid, Brain_Amygdala, Pancreas, Skin_Sun_Exposed_Lower_leg, Artery_Aorta, Artery_Tibial, Brain_Caudate_basal_ganglia, Brain_Frontal_Cortex_BA9, Brain_Hypothalamus, Brain_Putamen_basal_ganglia, Brain_Substantia_nigra, Breast_Mammary_Tissue, Cells_EBV.transformed_lymphocytes, Colon_Sigmoid, Esophagus_Gastroesophageal_Junction, Esophagus_Mucosa, Lung, Minor_Salivary_Gland, Pituitary, Prostate, Skin_Not_Sun_Exposed_Suprapubic, Spleen, Stomach, Uterus, Vagina, Colon_Transverse, Adrenal_Gland, Muscle_Skeletal, Nerve_Tibial, Ovary, Small_Intestine_Terminal_Ileum	47	0.017	0.0767	0.000801
FAM180B	Thyroid, Muscle_Skeletal, Colon_Sigmoid, Skin_Not_Sun_Exposed_Suprapubic, Adipose_Subcutaneous, Artery_Aorta, Artery_Coronary, Brain_Anterior_cingulate_cortex_BA24, Breast_Mammary_Tissue, Heart_Atrial_Appendage, Small_Intestine_Terminal_Ileum, Esophagus_Gastroesophageal_Junction, Spleen, Heart_Left_Ventricle, Skin_Sun_Exposed_Lower_leg, Minor_Salivary_Gland, Adrenal_Gland, Esophagus_Mucosa, Cells_Transformed_fibroblasts, Brain_Hypothalamus, Uterus	21	0.0015	2.87e-209	0.000134
ARHGEF12	Pancreas, Minor_Salivary_Gland, Pituitary, Brain_Cerebellum, Brain_Cerebellar_Hemisphere, Brain_Hippocampus, Testis, Nerve_Tibial, Uterus, Adipose_Subcutaneous	10	0.395	0.074	0.0151
PCNXL3	Pituitary, Brain_Spinal_cord_cervical_c.1, Uterus, Pancreas, Colon_Sigmoid, Vagina, Spleen, Cells_EBV.transformed_lymphocytes, Heart_Atrial_Appendage, Breast_Mammary_Tissue	10	0.084	0.000148	6.65e-06
MRPL21	Liver, Uterus, Brain_Cerebellar_Hemisphere, Spleen, Brain_Anterior_cingulate_cortex_BA24, Skin_Sun_Exposed_Lower_leg, Brain_Hippocampus, Brain_Amygdala, Brain_Substantia_nigra, Prostate, Adipose_Subcutaneous, Adipose_Visceral_Omentum, Adrenal_Gland, Artery_Aorta, Artery_Coronary, Artery_Tibial, Brain_Caudate_basal_ganglia, Brain_Cerebellum, Brain_Cortex, Brain_Frontal_Cortex_BA9, Brain_Nucleus_accumbens_basal_ganglia, Breast_Mammary_Tissue, Cells_EBV.transformed_lymphocytes, Cells_Transformed_fibroblasts, Colon_Transverse, Esophagus_Gastroesophageal_Junction, Esophagus_Mucosa, Esophagus_Muscularis, Heart_Atrial_Appendage, Heart_Left_Ventricle, Lung, Minor_Salivary_Gland, Nerve_Tibial, Ovary, Pancreas, Pituitary, Skin_Not_Sun_Exposed_Suprapubic, Small_Intestine_Terminal_Ileum, Stomach, Testis, Thyroid, Brain_Spinal_cord_cervical_c.1, Vagina, Colon_Sigmoid, Whole_Blood, Brain_Putamen_basal_ganglia	46	0.161	0.454	0.0183
BCO2	Ovary, Prostate, Brain_Hypothalamus, Adipose_Visceral_Omentum, Brain_Amygdala, Brain_Substantia_nigra, Liver, Colon_Sigmoid, Adrenal_Gland, Artery_Aorta, Brain_Anterior_cingulate_cortex_BA24, Brain_Caudate_basal_ganglia, Brain_Cortex, Brain_Nucleus_accumbens_basal_ganglia, Brain_Putamen_basal_ganglia, Brain_Spinal_cord_cervical_c.1, Colon_Transverse, Heart_Atrial_Appendage, Nerve_Tibial, Pituitary, Testis, Heart_Left_Ventricle, Brain_Cerebellum, Lung, Skin_Not_Sun_Exposed_Suprapubic, Esophagus_Gastroesophageal_Junction, Brain_Frontal_Cortex_BA9, Stomach, Pancreas, Thyroid, Skin_Sun_Exposed_Lower_leg, Whole_Blood, Artery_Tibial, Esophagus_Muscularis, Brain_Cerebellar_Hemisphere, Vagina, Cells_Transformed_fibroblasts, Uterus, Muscle_Skeletal, Artery_Coronary	40	0.013	8.92e-10	0.00489
MPEG1	Skin_Not_Sun_Exposed_Suprapubic, Ovary, Cells_EBV.transformed_lymphocytes, Pancreas, Adipose_Visceral_Omentum, Heart_Atrial_Appendage	6	0.311	0.3	0.0374
PARVA	Breast_Mammary_Tissue, Pituitary, Thyroid, Adrenal_Gland, Brain_Cerebellar_Hemisphere, Brain_Nucleus_accumbens_basal_ganglia, Adipose_Subcutaneous	7	0.74	0.203	0.0441
FAM118B	Brain_Spinal_cord_cervical_c.1, Colon_Sigmoid, Esophagus_Gastroesophageal_Junction, Brain_Nucleus_accumbens_basal_ganglia, Thyroid, Brain_Amygdala, Heart_Left_Ventricle, Whole_Blood, Heart_Atrial_Appendage, Brain_Cerebellum, Spleen, Muscle_Skeletal, Testis, Stomach, Uterus, Adrenal_Gland, Adipose_Visceral_Omentum	17	0.003	0.00672	0.00377
SLC22A20	Uterus, Testis, Brain_Putamen_basal_ganglia, Brain_Cortex, Vagina, Brain_Nucleus_accumbens_basal_ganglia, Thyroid, Cells_EBV.transformed_lymphocytes, Esophagus_Mucosa	9	0.787	0.542	0.1
SVIP	Cells_Transformed_fibroblasts, Esophagus_Mucosa, Brain_Cerebellar_Hemisphere, Brain_Cerebellum, Brain_Cortex, Brain_Frontal_Cortex_BA9, Small_Intestine_Terminal_Ileum, Skin_Sun_Exposed_Lower_leg, Skin_Not_Sun_Exposed_Suprapubic, Uterus, Cells_EBV.transformed_lymphocytes, Adipose_Visceral_Omentum, Thyroid, Adrenal_Gland, Muscle_Skeletal, Colon_Transverse, Adipose_Subcutaneous, Artery_Coronary, Breast_Mammary_Tissue, Pituitary, Ovary, Pancreas, Heart_Atrial_Appendage, Lung, Artery_Tibial, Liver, Esophagus_Muscularis, Stomach, Colon_Sigmoid, Artery_Aorta, Brain_Amygdala	31	0.013	0.0616	0.00498
HYLS1	Brain_Nucleus_accumbens_basal_ganglia, Muscle_Skeletal, Breast_Mammary_Tissue, Adipose_Subcutaneous	4	0.78	0.301	0.0309
CTNND1	Heart_Atrial_Appendage, Stomach, Nerve_Tibial, Brain_Putamen_basal_ganglia, Heart_Left_Ventricle, Thyroid, Adipose_Subcutaneous, Cells_Transformed_fibroblasts	8	0.028	9.43e-11	0.0116
CTR9	Breast_Mammary_Tissue, Prostate, Thyroid, Heart_Left_Ventricle, Cells_EBV.transformed_lymphocytes, Brain_Spinal_cord_cervical_c.1, Brain_Cerebellum, Adipose_Visceral_Omentum, Testis, Cells_Transformed_fibroblasts, Esophagus_Mucosa	11	0.003	0.00159	0.00152
CD3E	Heart_Left_Ventricle, Skin_Not_Sun_Exposed_Suprapubic, Adipose_Subcutaneous, Whole_Blood, Skin_Sun_Exposed_Lower_leg, Uterus, Nerve_Tibial	7	0.058	0.32	0.0298
SNORA52	Pituitary, Colon_Transverse, Cells_EBV.transformed_lymphocytes, Adipose_Subcutaneous, Adrenal_Gland, Brain_Cortex, Esophagus_Muscularis	7	0.797	0.162	0.142
AP001007.1	Stomach, Small_Intestine_Terminal_Ileum, Heart_Left_Ventricle, Colon_Transverse, Brain_Caudate_basal_ganglia, Minor_Salivary_Gland, Pancreas, Cells_EBV.transformed_lymphocytes, Brain_Cerebellar_Hemisphere, Testis, Ovary	11	0.303	0.0298	0.0375
RP11-713P17.3	Brain_Anterior_cingulate_cortex_BA24, Adipose_Subcutaneous, Breast_Mammary_Tissue, Colon_Sigmoid, Pituitary, Small_Intestine_Terminal_Ileum, Cells_Transformed_fibroblasts, Esophagus_Muscularis, Skin_Not_Sun_Exposed_Suprapubic, Brain_Cerebellar_Hemisphere, Brain_Cerebellum, Testis, Thyroid, Adrenal_Gland, Whole_Blood, Colon_Transverse	16	0.006	1.39e-05	0.00668
SDHD	Esophagus_Muscularis, Adipose_Visceral_Omentum, Lung, Heart_Atrial_Appendage, Artery_Coronary, Stomach	6	0.0029	0.00541	0.00112
LAYN	Colon_Transverse, Brain_Cerebellum, Brain_Cortex, Brain_Caudate_basal_ganglia, Brain_Hippocampus, Esophagus_Muscularis, Colon_Sigmoid, Brain_Putamen_basal_ganglia, Brain_Anterior_cingulate_cortex_BA24, Brain_Cerebellar_Hemisphere, Brain_Substantia_nigra, Muscle_Skeletal, Pancreas, Lung, Nerve_Tibial, Brain_Nucleus_accumbens_basal_ganglia, Brain_Amygdala, Brain_Spinal_cord_cervical_c.1, Adrenal_Gland, Brain_Frontal_Cortex_BA9, Artery_Aorta, Cells_Transformed_fibroblasts	22	3.53e-06	1.79e-10	0.000139
CARD16	Artery_Coronary, Lung, Cells_EBV.transformed_lymphocytes, Adipose_Subcutaneous, Brain_Caudate_basal_ganglia, Heart_Left_Ventricle, Colon_Transverse, Minor_Salivary_Gland, Nerve_Tibial, Esophagus_Mucosa, Whole_Blood, Thyroid	12	0.105	0.147	0.012
CASP12	Brain_Anterior_cingulate_cortex_BA24, Stomach, Brain_Amygdala	3	0.611	0.0856	0.0329
C11orf83	Skin_Sun_Exposed_Lower_leg, Spleen, Brain_Putamen_basal_ganglia, Brain_Cerebellar_Hemisphere, Prostate	5	0.488	0.127	0.0103
LRRC10B	Pancreas, Brain_Substantia_nigra, Heart_Atrial_Appendage, Nerve_Tibial	4	0.00120232	3.35e-13	2.31e-08
CTD-2210P24.4	Cells_Transformed_fibroblasts, Prostate, Heart_Left_Ventricle, Muscle_Skeletal, Brain_Spinal_cord_cervical_c.1, Small_Intestine_Terminal_Ileum, Brain_Cortex, Adipose_Visceral_Omentum, Brain_Frontal_Cortex_BA9, Brain_Anterior_cingulate_cortex_BA24, Esophagus_Muscularis, Brain_Nucleus_accumbens_basal_ganglia, Brain_Substantia_nigra, Brain_Putamen_basal_ganglia, Nerve_Tibial, Brain_Cerebellum, Brain_Hypothalamus, Brain_Caudate_basal_ganglia, Adrenal_Gland, Stomach, Testis, Uterus, Heart_Atrial_Appendage, Minor_Salivary_Gland, Breast_Mammary_Tissue, Liver, Colon_Sigmoid, Esophagus_Gastroesophageal_Junction, Colon_Transverse, Lung, Adipose_Subcutaneous, Pituitary	32	0.00100848	0.00608	4.01e-06
C11orf91	Brain_Spinal_cord_cervical_c.1, Brain_Frontal_Cortex_BA9, Esophagus_Mucosa, Skin_Not_Sun_Exposed_Suprapubic, Stomach, Brain_Putamen_basal_ganglia	6	0.22	0.414	0.00385
IPO7	Heart_Left_Ventricle, Small_Intestine_Terminal_Ileum, Thyroid, Whole_Blood, Brain_Cerebellar_Hemisphere	5	0.73	0.0326	0.0566
NAP1L4	Whole_Blood, Brain_Cortex, Brain_Hypothalamus, Brain_Nucleus_accumbens_basal_ganglia, Brain_Substantia_nigra, Artery_Aorta, Prostate	7	0.643	0.162	0.0329
KRTAP5-1	Whole_Blood, Adipose_Subcutaneous, Artery_Tibial, Brain_Anterior_cingulate_cortex_BA24, Brain_Cerebellum	5	0.306	0.246	0.0284
IFITM5	Testis, Pancreas, Thyroid, Lung, Adipose_Subcutaneous, Artery_Aorta, Spleen, Breast_Mammary_Tissue, Minor_Salivary_Gland, Prostate, Nerve_Tibial, Small_Intestine_Terminal_Ileum, Whole_Blood	13	0.389	0.0925	0.115
SNORA18	Prostate, Brain_Hypothalamus, Nerve_Tibial	3	0.012	0.0399	9.47e-05
SNORA8	Spleen, Colon_Sigmoid, Breast_Mammary_Tissue	3	0.0033	6.47e-09	1.07e-05
C11orf31	Small_Intestine_Terminal_Ileum, Skin_Not_Sun_Exposed_Suprapubic, Esophagus_Gastroesophageal_Junction, Nerve_Tibial, Esophagus_Mucosa, Testis, Liver, Thyroid, Brain_Hypothalamus, Pancreas, Whole_Blood, Brain_Cerebellar_Hemisphere, Artery_Tibial, Pituitary	14	0.019	0.125	0.003
SNORA45	Minor_Salivary_Gland, Thyroid, Brain_Amygdala, Nerve_Tibial, Testis, Brain_Substantia_nigra, Pituitary, Ovary, Vagina	9	0.15	0.0999	0.0228
ST13P5	Esophagus_Muscularis, Liver	2	0.029	0.367	6.65e-05
PTPRCAP	Ovary	1	0.839	NA	0.391
SIPA1	Uterus, Cells_EBV.transformed_lymphocytes, Brain_Cortex, Esophagus_Mucosa	4	0.032	1.23e-08	1.78e-08
TMX2	Small_Intestine_Terminal_Ileum, Ovary, Esophagus_Mucosa, Pituitary, Artery_Aorta, Brain_Frontal_Cortex_BA9, Adipose_Subcutaneous, Skin_Sun_Exposed_Lower_leg, Heart_Atrial_Appendage, Breast_Mammary_Tissue, Heart_Left_Ventricle	11	0.003	0.0281	0.00554
SEC14L1P1	Heart_Left_Ventricle, Brain_Hippocampus, Thyroid, Artery_Aorta, Muscle_Skeletal, Colon_Transverse, Esophagus_Gastroesophageal_Junction, Uterus, Brain_Nucleus_accumbens_basal_ganglia	9	0.43	0.115	0.0858
PIGCP1	Heart_Left_Ventricle, Colon_Transverse, Artery_Aorta, Colon_Sigmoid, Esophagus_Gastroesophageal_Junction, Esophagus_Mucosa, Esophagus_Muscularis, Pituitary, Adipose_Subcutaneous, Brain_Hypothalamus, Breast_Mammary_Tissue, Pancreas, Lung, Brain_Cortex, Heart_Atrial_Appendage, Spleen, Brain_Nucleus_accumbens_basal_ganglia, Cells_EBV.transformed_lymphocytes, Muscle_Skeletal, Skin_Not_Sun_Exposed_Suprapubic, Skin_Sun_Exposed_Lower_leg, Small_Intestine_Terminal_Ileum, Artery_Coronary, Brain_Cerebellar_Hemisphere, Brain_Cerebellum, Ovary, Thyroid, Brain_Hippocampus, Brain_Frontal_Cortex_BA9, Testis, Cells_Transformed_fibroblasts, Brain_Anterior_cingulate_cortex_BA24, Stomach	33	0.0181	0.00446	0.00719
HBE1	Artery_Tibial, Adipose_Visceral_Omentum, Nerve_Tibial, Brain_Frontal_Cortex_BA9, Artery_Coronary, Pancreas, Skin_Not_Sun_Exposed_Suprapubic, Brain_Spinal_cord_cervical_c.1	8	0.217	0.102	0.0181
MRPL23	Brain_Caudate_basal_ganglia, Ovary, Pituitary, Artery_Aorta, Testis, Cells_Transformed_fibroblasts	6	0.582	0.212	0.0863
TSPAN4	Brain_Cortex, Brain_Cerebellum, Small_Intestine_Terminal_Ileum, Vagina, Brain_Substantia_nigra, Liver, Spleen, Muscle_Skeletal, Adipose_Subcutaneous, Artery_Coronary, Breast_Mammary_Tissue, Esophagus_Gastroesophageal_Junction, Heart_Atrial_Appendage, Whole_Blood, Brain_Anterior_cingulate_cortex_BA24, Skin_Not_Sun_Exposed_Suprapubic	16	0.361	8.45e-07	0.0184
COLCA2	Spleen, Heart_Atrial_Appendage, Brain_Frontal_Cortex_BA9, Heart_Left_Ventricle, Cells_Transformed_fibroblasts, Cells_EBV.transformed_lymphocytes, Skin_Sun_Exposed_Lower_leg, Brain_Cerebellar_Hemisphere, Brain_Hypothalamus, Colon_Transverse, Pituitary, Skin_Not_Sun_Exposed_Suprapubic, Brain_Cortex, Small_Intestine_Terminal_Ileum, Brain_Spinal_cord_cervical_c.1, Adipose_Visceral_Omentum, Liver	17	0.0012	6.4e-06	0.002
VSTM5	Minor_Salivary_Gland, Brain_Putamen_basal_ganglia, Brain_Cerebellar_Hemisphere, Esophagus_Muscularis, Brain_Cortex, Colon_Transverse, Esophagus_Mucosa, Lung, Esophagus_Gastroesophageal_Junction, Colon_Sigmoid, Pituitary, Skin_Sun_Exposed_Lower_leg, Cells_Transformed_fibroblasts, Brain_Anterior_cingulate_cortex_BA24, Spleen, Brain_Hypothalamus, Artery_Aorta	17	0.093	0.0573	0.00597
PPME1	Esophagus_Mucosa, Testis, Adipose_Visceral_Omentum, Brain_Substantia_nigra, Heart_Atrial_Appendage, Lung, Pituitary, Brain_Putamen_basal_ganglia, Brain_Caudate_basal_ganglia, Breast_Mammary_Tissue, Artery_Tibial, Brain_Cerebellar_Hemisphere, Esophagus_Muscularis, Brain_Cortex	14	0.437	0.497	0.00714
STARD10	Small_Intestine_Terminal_Ileum, Brain_Amygdala, Esophagus_Muscularis, Brain_Cerebellum, Esophagus_Gastroesophageal_Junction, Artery_Coronary, Uterus, Brain_Spinal_cord_cervical_c.1, Whole_Blood, Adipose_Visceral_Omentum, Brain_Frontal_Cortex_BA9, Cells_Transformed_fibroblasts, Nerve_Tibial, Ovary, Brain_Hypothalamus, Brain_Putamen_basal_ganglia, Adipose_Subcutaneous, Heart_Left_Ventricle, Brain_Caudate_basal_ganglia, Brain_Cerebellar_Hemisphere, Brain_Cortex, Brain_Nucleus_accumbens_basal_ganglia, Stomach, Thyroid, Muscle_Skeletal, Artery_Tibial, Pituitary, Skin_Sun_Exposed_Lower_leg, Heart_Atrial_Appendage, Artery_Aorta, Brain_Hippocampus, Liver, Brain_Anterior_cingulate_cortex_BA24, Testis, Skin_Not_Sun_Exposed_Suprapubic	35	0.093	0.994	0.0502
ZNF705E	Adrenal_Gland, Artery_Aorta, Colon_Sigmoid, Pancreas, Vagina, Adipose_Subcutaneous	6	0.156	0.0565	0.0188
KRT8P26	Small_Intestine_Terminal_Ileum	1	0.578	0.0224	0.0251
SMTNL1	Brain_Amygdala, Minor_Salivary_Gland, Brain_Caudate_basal_ganglia, Heart_Left_Ventricle, Prostate, Artery_Coronary, Brain_Hypothalamus, Vagina, Esophagus_Gastroesophageal_Junction, Brain_Hippocampus, Spleen, Pituitary, Nerve_Tibial, Brain_Putamen_basal_ganglia, Breast_Mammary_Tissue, Colon_Transverse, Cells_EBV.transformed_lymphocytes, Brain_Cortex, Heart_Atrial_Appendage, Muscle_Skeletal, Adipose_Subcutaneous, Adipose_Visceral_Omentum, Artery_Tibial, Brain_Anterior_cingulate_cortex_BA24, Esophagus_Mucosa, Liver, Skin_Not_Sun_Exposed_Suprapubic, Small_Intestine_Terminal_Ileum, Brain_Cerebellar_Hemisphere, Adrenal_Gland, Brain_Substantia_nigra, Skin_Sun_Exposed_Lower_leg, Brain_Nucleus_accumbens_basal_ganglia, Testis, Artery_Aorta, Brain_Cerebellum, Colon_Sigmoid, Uterus, Whole_Blood, Lung, Thyroid, Cells_Transformed_fibroblasts, Ovary, Esophagus_Muscularis, Pancreas, Brain_Frontal_Cortex_BA9, Stomach, Brain_Spinal_cord_cervical_c.1	48	0.16	0.631	0.0533
AP000974.1	Minor_Salivary_Gland, Esophagus_Gastroesophageal_Junction, Nerve_Tibial, Stomach, Colon_Transverse, Prostate, Brain_Caudate_basal_ganglia, Spleen, Heart_Atrial_Appendage, Colon_Sigmoid, Brain_Hippocampus, Brain_Cerebellum, Thyroid, Brain_Putamen_basal_ganglia, Testis, Brain_Hypothalamus, Artery_Tibial, Vagina, Esophagus_Muscularis, Pituitary, Artery_Aorta	21	0.003	1.62e-29	0.000316
TEX40	Brain_Spinal_cord_cervical_c.1, Brain_Cortex, Esophagus_Mucosa, Lung, Colon_Transverse, Brain_Anterior_cingulate_cortex_BA24, Brain_Caudate_basal_ganglia, Brain_Frontal_Cortex_BA9, Brain_Hypothalamus, Skin_Not_Sun_Exposed_Suprapubic, Testis, Brain_Amygdala, Brain_Cerebellar_Hemisphere, Brain_Hippocampus, Brain_Nucleus_accumbens_basal_ganglia, Cells_Transformed_fibroblasts, Skin_Sun_Exposed_Lower_leg, Thyroid, Adipose_Subcutaneous, Brain_Cerebellum, Cells_EBV.transformed_lymphocytes	21	6.79e-06	1.24e-58	2.59e-09
MIR1304	Spleen, Brain_Cerebellar_Hemisphere, Lung, Testis, Esophagus_Mucosa, Nerve_Tibial, Minor_Salivary_Gland, Brain_Cortex	8	0.000223096	0.0107	0.000674
HBD	Lung, Brain_Cerebellum	2	0.524	0.0103	0.0107
TSSC2	Brain_Cortex, Brain_Frontal_Cortex_BA9, Brain_Nucleus_accumbens_basal_ganglia, Brain_Putamen_basal_ganglia, Brain_Hippocampus	5	0.73	0.461	0.0723
C1QTNF5	Adrenal_Gland, Artery_Tibial, Brain_Putamen_basal_ganglia, Esophagus_Muscularis	4	0.249	0.00686	0.00301
AC087380.14	Liver, Pituitary, Uterus, Adrenal_Gland, Spleen, Artery_Aorta, Colon_Sigmoid, Adipose_Visceral_Omentum	8	0.791	0.0897	0.122
RP11-1033A18.1	Adipose_Visceral_Omentum, Artery_Coronary, Brain_Amygdala, Skin_Sun_Exposed_Lower_leg, Spleen, Vagina, Minor_Salivary_Gland, Heart_Left_Ventricle, Testis	9	0.591	0.128	0.168
OR52K3P	Cells_EBV.transformed_lymphocytes, Small_Intestine_Terminal_Ileum, Brain_Amygdala, Testis, Breast_Mammary_Tissue, Adrenal_Gland	6	0.528	0.546	0.0361
MRPL23-AS1	Spleen, Vagina, Brain_Frontal_Cortex_BA9, Colon_Transverse, Liver, Uterus	6	0.798	NA	0.165
AP006216.10	Nerve_Tibial, Uterus, Brain_Amygdala, Thyroid, Heart_Atrial_Appendage, Brain_Frontal_Cortex_BA9	6	0.019	0.00115	0.00491
RP11-169D4.1	Brain_Frontal_Cortex_BA9, Minor_Salivary_Gland, Esophagus_Muscularis, Esophagus_Mucosa	4	0.53	NA	0.0332
OR7E128P	Liver, Colon_Transverse, Prostate, Pituitary, Brain_Putamen_basal_ganglia	5	0.389	0.294	0.032
AC090587.4	Artery_Coronary, Adrenal_Gland, Esophagus_Mucosa, Brain_Anterior_cingulate_cortex_BA24	4	0.751	0.081	0.103
LINC01001	Esophagus_Mucosa, Esophagus_Gastroesophageal_Junction, Testis, Adipose_Visceral_Omentum, Prostate, Esophagus_Muscularis, Skin_Sun_Exposed_Lower_leg, Brain_Cortex	8	0.24	0.0775	0.0244
AP006216.11	Vagina, Brain_Amygdala, Brain_Spinal_cord_cervical_c.1, Liver, Artery_Aorta, Brain_Anterior_cingulate_cortex_BA24, Brain_Substantia_nigra, Brain_Putamen_basal_ganglia, Colon_Transverse, Stomach, Skin_Sun_Exposed_Lower_leg, Breast_Mammary_Tissue, Pancreas, Small_Intestine_Terminal_Ileum, Lung, Adipose_Subcutaneous, Brain_Cerebellum, Brain_Cortex, Brain_Hippocampus, Cells_EBV.transformed_lymphocytes, Cells_Transformed_fibroblasts, Nerve_Tibial, Thyroid, Uterus	24	0.057	0.00073	0.0139
DOC2GP	Stomach, Vagina, Minor_Salivary_Gland, Cells_EBV.transformed_lymphocytes, Colon_Transverse	5	0.839	0.493	0.112
AC051649.6	Pituitary, Uterus, Brain_Spinal_cord_cervical_c.1, Ovary, Liver, Minor_Salivary_Gland	6	0.923	0.169	0.13
KRTAP5-AS1	Adipose_Subcutaneous, Heart_Left_Ventricle, Skin_Sun_Exposed_Lower_leg, Brain_Hippocampus, Esophagus_Gastroesophageal_Junction, Brain_Cerebellum, Adipose_Visceral_Omentum, Artery_Coronary, Artery_Tibial, Brain_Amygdala, Brain_Anterior_cingulate_cortex_BA24, Brain_Cortex, Colon_Transverse, Esophagus_Muscularis, Minor_Salivary_Gland, Muscle_Skeletal, Nerve_Tibial, Pancreas, Pituitary, Skin_Not_Sun_Exposed_Suprapubic, Spleen, Colon_Sigmoid, Uterus, Brain_Cerebellar_Hemisphere, Artery_Aorta, Brain_Caudate_basal_ganglia, Brain_Frontal_Cortex_BA9, Brain_Hypothalamus, Brain_Nucleus_accumbens_basal_ganglia, Brain_Putamen_basal_ganglia, Brain_Spinal_cord_cervical_c.1, Brain_Substantia_nigra, Heart_Atrial_Appendage, Lung, Small_Intestine_Terminal_Ileum, Stomach, Thyroid, Whole_Blood, Testis	39	0.111	0.722	0.0195
RP11-288E14.2	Brain_Anterior_cingulate_cortex_BA24, Brain_Putamen_basal_ganglia, Artery_Coronary, Colon_Sigmoid, Muscle_Skeletal, Esophagus_Gastroesophageal_Junction, Brain_Hippocampus	7	0.0033	0.0528	0.000809
AC068580.6	Nerve_Tibial, Skin_Sun_Exposed_Lower_leg, Testis, Adipose_Subcutaneous, Cells_Transformed_fibroblasts, Brain_Putamen_basal_ganglia, Stomach, Lung, Esophagus_Gastroesophageal_Junction	9	0.019	0.0098	0.00647
KDM4E	Adipose_Subcutaneous, Adrenal_Gland, Adipose_Visceral_Omentum, Brain_Cerebellum	4	0.056	NA	0.00318
RP11-693N9.2	Testis, Pituitary, Brain_Cerebellar_Hemisphere, Adipose_Visceral_Omentum, Brain_Putamen_basal_ganglia, Heart_Left_Ventricle, Esophagus_Muscularis, Artery_Aorta, Nerve_Tibial, Brain_Hippocampus, Muscle_Skeletal, Pancreas	12	0.886	0.158	0.184
AP006216.12	Artery_Tibial, Breast_Mammary_Tissue, Cells_Transformed_fibroblasts, Muscle_Skeletal, Artery_Aorta, Minor_Salivary_Gland, Esophagus_Mucosa, Spleen, Adipose_Subcutaneous, Nerve_Tibial	10	0.02	6.57e-09	0.00844
RPL26P30	Brain_Nucleus_accumbens_basal_ganglia	1	0.745	0.0285	0.0168
ZBED5	Brain_Putamen_basal_ganglia, Brain_Caudate_basal_ganglia, Brain_Hypothalamus, Lung, Colon_Transverse, Adipose_Visceral_Omentum, Testis, Artery_Tibial, Spleen, Brain_Amygdala, Esophagus_Muscularis, Liver	12	0.000715083	4.04e-06	0.00202
AC108448.2	Ovary, Nerve_Tibial, Skin_Sun_Exposed_Lower_leg, Brain_Anterior_cingulate_cortex_BA24	4	0.704	0.407	0.109
AP003774.1	Adipose_Visceral_Omentum, Minor_Salivary_Gland, Lung, Nerve_Tibial, Whole_Blood, Small_Intestine_Terminal_Ileum, Cells_EBV.transformed_lymphocytes, Brain_Caudate_basal_ganglia, Spleen, Testis, Brain_Hippocampus, Adipose_Subcutaneous, Brain_Cortex	13	0.0045	1.58e-07	2.39e-07
AC129929.5	Thyroid, Small_Intestine_Terminal_Ileum	2	0.396	0.00102	0.00144
RPL37P2	Esophagus_Mucosa, Ovary, Brain_Frontal_Cortex_BA9, Brain_Cerebellar_Hemisphere	4	0.274	0.242	0.0275
RN7SL23P	Liver, Ovary, Adipose_Subcutaneous, Pituitary, Cells_Transformed_fibroblasts, Esophagus_Muscularis, Prostate, Brain_Cerebellum	8	4.06e-05	3.75e-08	3.51e-11
RPL23AP64	Brain_Nucleus_accumbens_basal_ganglia, Testis, Esophagus_Gastroesophageal_Junction, Heart_Atrial_Appendage, Brain_Cerebellar_Hemisphere, Adipose_Visceral_Omentum, Skin_Sun_Exposed_Lower_leg, Cells_Transformed_fibroblasts, Artery_Tibial, Skin_Not_Sun_Exposed_Suprapubic, Brain_Hypothalamus, Liver, Adipose_Subcutaneous, Muscle_Skeletal, Thyroid, Uterus, Artery_Aorta, Colon_Sigmoid	18	0.0021	1.02e-09	6.31e-06
RP11-147I3.1	Cells_EBV.transformed_lymphocytes	1	0.6	NA	0.0767
KRTAP5-8	Artery_Aorta, Breast_Mammary_Tissue, Minor_Salivary_Gland, Artery_Coronary, Adipose_Visceral_Omentum, Cells_EBV.transformed_lymphocytes, Cells_Transformed_fibroblasts, Brain_Cerebellum, Brain_Frontal_Cortex_BA9, Lung, Pituitary, Brain_Caudate_basal_ganglia	12	0.113	0.155	0.0111
RP11-91P24.1	Brain_Spinal_cord_cervical_c.1, Brain_Cerebellar_Hemisphere, Brain_Hypothalamus, Ovary, Adipose_Subcutaneous, Colon_Transverse, Vagina, Brain_Anterior_cingulate_cortex_BA24	8	0.218	0.32	0.00432
CNTF	Lung, Adipose_Visceral_Omentum, Brain_Anterior_cingulate_cortex_BA24, Brain_Putamen_basal_ganglia, Cells_EBV.transformed_lymphocytes, Whole_Blood, Uterus, Thyroid, Brain_Cerebellar_Hemisphere, Pituitary, Artery_Tibial, Colon_Transverse, Esophagus_Mucosa, Brain_Hippocampus, Pancreas, Artery_Aorta, Cells_Transformed_fibroblasts, Esophagus_Muscularis, Muscle_Skeletal, Small_Intestine_Terminal_Ileum, Spleen, Testis, Esophagus_Gastroesophageal_Junction, Brain_Amygdala, Adipose_Subcutaneous, Nerve_Tibial, Brain_Frontal_Cortex_BA9, Heart_Atrial_Appendage, Ovary	29	0.237	0.32	0.0691
RPL5P30	Brain_Cerebellar_Hemisphere, Brain_Cerebellum, Brain_Caudate_basal_ganglia, Skin_Sun_Exposed_Lower_leg, Liver, Esophagus_Mucosa, Brain_Hypothalamus, Artery_Coronary, Brain_Anterior_cingulate_cortex_BA24, Brain_Putamen_basal_ganglia, Heart_Left_Ventricle, Nerve_Tibial, Minor_Salivary_Gland, Pituitary, Cells_Transformed_fibroblasts, Muscle_Skeletal, Brain_Nucleus_accumbens_basal_ganglia, Vagina, Small_Intestine_Terminal_Ileum, Spleen	20	0.000151524	3.59e-19	1.75e-05
RP11-390K5.1	Brain_Nucleus_accumbens_basal_ganglia, Muscle_Skeletal, Brain_Amygdala, Brain_Cerebellar_Hemisphere, Uterus, Esophagus_Mucosa, Artery_Tibial, Pituitary, Small_Intestine_Terminal_Ileum	9	9.77e-05	2.29e-20	2.46e-07
RN7SL56P	Pituitary, Cells_Transformed_fibroblasts, Stomach, Cells_EBV.transformed_lymphocytes	4	0.298	0.0717	0.0589
IFITM10	Lung, Adipose_Subcutaneous, Esophagus_Mucosa, Colon_Sigmoid, Nerve_Tibial, Small_Intestine_Terminal_Ileum, Minor_Salivary_Gland, Testis, Brain_Anterior_cingulate_cortex_BA24, Heart_Atrial_Appendage	10	0.045	0.000862	0.00352
ALKBH3-AS1	Cells_Transformed_fibroblasts, Uterus, Brain_Caudate_basal_ganglia, Ovary, Vagina, Lung, Pancreas, Artery_Tibial, Skin_Not_Sun_Exposed_Suprapubic	9	0.000317891	0.00555	0.000541
RP11-613D13.8	Small_Intestine_Terminal_Ileum, Testis, Brain_Hippocampus, Artery_Tibial, Prostate, Thyroid, Brain_Caudate_basal_ganglia, Brain_Substantia_nigra, Liver, Brain_Cortex, Pancreas	11	0.16	0.0286	0.0591
ARAP1-AS2	Brain_Cerebellar_Hemisphere, Brain_Caudate_basal_ganglia, Testis, Artery_Aorta, Brain_Cortex, Brain_Cerebellum, Small_Intestine_Terminal_Ileum, Esophagus_Mucosa	8	0.165	0.1	0.0294
RP11-677M14.7	Skin_Sun_Exposed_Lower_leg, Colon_Transverse, Ovary, Skin_Not_Sun_Exposed_Suprapubic	4	0.509	0.125	0.0779
RP11-540A21.2	Brain_Amygdala, Brain_Cortex, Skin_Sun_Exposed_Lower_leg, Cells_Transformed_fibroblasts, Brain_Anterior_cingulate_cortex_BA24, Colon_Transverse	6	0.088	0.0576	0.0187
NEAT1	Brain_Nucleus_accumbens_basal_ganglia, Brain_Spinal_cord_cervical_c.1, Colon_Transverse, Brain_Frontal_Cortex_BA9	4	0.634	0.332	0.138
BDNF-AS	Brain_Amygdala, Brain_Substantia_nigra, Colon_Transverse, Small_Intestine_Terminal_Ileum, Brain_Nucleus_accumbens_basal_ganglia, Esophagus_Mucosa, Prostate, Brain_Caudate_basal_ganglia, Minor_Salivary_Gland, Artery_Coronary, Adipose_Visceral_Omentum, Pancreas, Skin_Sun_Exposed_Lower_leg, Brain_Putamen_basal_ganglia, Thyroid, Adrenal_Gland, Pituitary, Breast_Mammary_Tissue, Uterus	19	0.173	0.367	0.0247
RP11-158I9.5	Adipose_Subcutaneous, Vagina, Spleen, Esophagus_Mucosa	4	0.094	0.284	0.00371
RAB30-AS1	Brain_Frontal_Cortex_BA9, Spleen, Brain_Caudate_basal_ganglia, Brain_Amygdala, Artery_Aorta, Esophagus_Mucosa, Cells_Transformed_fibroblasts, Brain_Hippocampus, Stomach, Artery_Tibial, Muscle_Skeletal, Brain_Anterior_cingulate_cortex_BA24, Esophagus_Muscularis, Minor_Salivary_Gland, Skin_Not_Sun_Exposed_Suprapubic, Brain_Hypothalamus, Skin_Sun_Exposed_Lower_leg, Brain_Cortex, Brain_Spinal_cord_cervical_c.1, Breast_Mammary_Tissue, Artery_Coronary, Pancreas, Adipose_Subcutaneous, Colon_Sigmoid, Brain_Substantia_nigra, Heart_Atrial_Appendage, Nerve_Tibial, Adipose_Visceral_Omentum, Esophagus_Gastroesophageal_Junction, Colon_Transverse, Heart_Left_Ventricle, Testis, Lung, Thyroid, Uterus, Liver, Small_Intestine_Terminal_Ileum, Vagina, Brain_Nucleus_accumbens_basal_ganglia, Whole_Blood, Cells_EBV.transformed_lymphocytes, Adrenal_Gland	42	0.026	0.332	2.78e-05
LINC00900	Ovary, Brain_Caudate_basal_ganglia, Skin_Not_Sun_Exposed_Suprapubic, Brain_Cerebellar_Hemisphere, Brain_Nucleus_accumbens_basal_ganglia, Whole_Blood, Prostate, Esophagus_Muscularis, Esophagus_Mucosa, Brain_Spinal_cord_cervical_c.1	10	0.572	0.154	0.0221
KCTD21-AS1	Stomach, Vagina, Pancreas, Esophagus_Muscularis, Adrenal_Gland, Brain_Cerebellum, Testis, Adipose_Visceral_Omentum, Esophagus_Gastroesophageal_Junction, Small_Intestine_Terminal_Ileum, Heart_Atrial_Appendage, Lung, Heart_Left_Ventricle, Spleen, Esophagus_Mucosa, Artery_Coronary, Muscle_Skeletal, Skin_Sun_Exposed_Lower_leg, Colon_Sigmoid, Adipose_Subcutaneous, Skin_Not_Sun_Exposed_Suprapubic, Colon_Transverse, Breast_Mammary_Tissue, Uterus, Whole_Blood, Prostate, Thyroid, Ovary, Minor_Salivary_Gland, Cells_Transformed_fibroblasts, Brain_Cerebellar_Hemisphere, Brain_Caudate_basal_ganglia, Nerve_Tibial, Brain_Amygdala, Brain_Anterior_cingulate_cortex_BA24, Brain_Frontal_Cortex_BA9, Brain_Hippocampus, Brain_Hypothalamus, Brain_Putamen_basal_ganglia, Brain_Substantia_nigra, Artery_Aorta, Artery_Tibial, Brain_Cortex, Brain_Nucleus_accumbens_basal_ganglia, Brain_Spinal_cord_cervical_c.1, Cells_EBV.transformed_lymphocytes, Pituitary, Liver	48	0.000127449	4.16e-11	1.21e-05
RP11-17A1.3	Brain_Substantia_nigra, Lung, Nerve_Tibial, Brain_Spinal_cord_cervical_c.1, Brain_Cerebellum, Artery_Tibial, Cells_EBV.transformed_lymphocytes, Artery_Coronary	8	0.0057	0.0778	0.00388
RP11-613D13.5	Liver, Brain_Hippocampus, Pituitary, Breast_Mammary_Tissue, Artery_Tibial, Muscle_Skeletal, Esophagus_Mucosa, Heart_Atrial_Appendage, Ovary, Esophagus_Gastroesophageal_Junction, Lung, Thyroid	12	0.343	0.726	0.0567
RP11-685M7.3	Small_Intestine_Terminal_Ileum, Heart_Atrial_Appendage, Brain_Cerebellar_Hemisphere, Muscle_Skeletal, Cells_Transformed_fibroblasts, Lung, Esophagus_Gastroesophageal_Junction, Brain_Cerebellum, Pituitary, Cells_EBV.transformed_lymphocytes, Heart_Left_Ventricle, Thyroid, Whole_Blood, Uterus	14	0.032	0.163	0.00326
RP11-736K20.6	Skin_Not_Sun_Exposed_Suprapubic, Brain_Hypothalamus, Brain_Cerebellum, Thyroid, Uterus, Minor_Salivary_Gland	6	0.716	0.202	0.0349
AP000487.5	Nerve_Tibial, Colon_Transverse, Lung, Ovary, Brain_Spinal_cord_cervical_c.1	5	0.372	0.00122	0.00122
MIR210HG	Brain_Frontal_Cortex_BA9, Uterus, Brain_Anterior_cingulate_cortex_BA24, Brain_Amygdala, Cells_Transformed_fibroblasts	5	0.666	0.0756	0.0172
ZBED5-AS1	Brain_Cerebellum, Brain_Amygdala	2	0.485	NA	0.00274
CARS-AS1	Prostate, Colon_Transverse, Pituitary, Whole_Blood	4	0.24	0.0542	0.0162
SPTY2D1-AS1	Lung, Artery_Tibial, Muscle_Skeletal, Nerve_Tibial, Adipose_Subcutaneous, Heart_Atrial_Appendage, Cells_EBV.transformed_lymphocytes, Brain_Hypothalamus	8	0.026	0.101	0.0069
CTD-2383M3.1	Stomach, Brain_Caudate_basal_ganglia, Brain_Frontal_Cortex_BA9, Artery_Tibial, Brain_Hippocampus, Colon_Sigmoid, Esophagus_Muscularis	7	0.326	0.108	0.0717
CTD-2313N18.5	Esophagus_Mucosa, Cells_Transformed_fibroblasts, Adipose_Visceral_Omentum	3	0.854	NA	0.0827
CCDC153	Brain_Substantia_nigra, Lung, Cells_Transformed_fibroblasts, Brain_Cerebellum, Vagina, Brain_Amygdala, Heart_Atrial_Appendage, Brain_Nucleus_accumbens_basal_ganglia	8	0.539	0.688	0.0419
ACTN3	Stomach, Small_Intestine_Terminal_Ileum, Skin_Sun_Exposed_Lower_leg, Colon_Transverse, Esophagus_Gastroesophageal_Junction, Testis, Pituitary, Vagina, Lung, Breast_Mammary_Tissue, Brain_Caudate_basal_ganglia, Esophagus_Mucosa, Thyroid, Nerve_Tibial, Whole_Blood, Esophagus_Muscularis, Adipose_Subcutaneous, Adipose_Visceral_Omentum, Artery_Aorta, Artery_Tibial, Colon_Sigmoid, Heart_Atrial_Appendage, Brain_Nucleus_accumbens_basal_ganglia, Muscle_Skeletal, Cells_Transformed_fibroblasts, Ovary, Artery_Coronary, Brain_Hypothalamus, Brain_Frontal_Cortex_BA9, Skin_Not_Sun_Exposed_Suprapubic, Minor_Salivary_Gland, Heart_Left_Ventricle	32	1.71e-13	2.31e-11	7.98e-17
RP11-356J5.12	Ovary, Pituitary, Small_Intestine_Terminal_Ileum, Colon_Transverse, Minor_Salivary_Gland, Artery_Tibial, Heart_Atrial_Appendage, Brain_Amygdala, Cells_Transformed_fibroblasts, Adrenal_Gland, Muscle_Skeletal, Skin_Sun_Exposed_Lower_leg, Brain_Hippocampus, Thyroid	14	0.068	6.7e-05	0.0184
RP11-1391J7.1	Brain_Hypothalamus, Artery_Aorta, Brain_Cerebellar_Hemisphere, Esophagus_Gastroesophageal_Junction, Breast_Mammary_Tissue, Brain_Cortex, Brain_Anterior_cingulate_cortex_BA24, Brain_Frontal_Cortex_BA9, Esophagus_Muscularis, Ovary, Adrenal_Gland, Cells_EBV.transformed_lymphocytes, Lung, Whole_Blood	14	0.147	0.652	0.0229
AC090587.2	Skin_Sun_Exposed_Lower_leg	1	0.928	NA	0.133
RP11-757G1.6	Brain_Frontal_Cortex_BA9, Brain_Hippocampus, Cells_EBV.transformed_lymphocytes, Stomach, Brain_Anterior_cingulate_cortex_BA24, Vagina, Brain_Cortex, Ovary, Esophagus_Mucosa, Testis	10	0.347	0.015	0.00488
RP11-849H4.4	Minor_Salivary_Gland, Brain_Hippocampus, Brain_Frontal_Cortex_BA9, Brain_Putamen_basal_ganglia, Adipose_Visceral_Omentum, Pituitary, Uterus, Colon_Sigmoid, Adipose_Subcutaneous	9	0.435	0.0814	0.00479
RP11-469N6.1	Brain_Spinal_cord_cervical_c.1, Colon_Sigmoid, Thyroid, Heart_Atrial_Appendage, Cells_Transformed_fibroblasts, Esophagus_Muscularis, Artery_Aorta, Adrenal_Gland, Brain_Hypothalamus, Stomach, Brain_Cerebellum, Lung, Colon_Transverse, Brain_Putamen_basal_ganglia, Testis, Esophagus_Gastroesophageal_Junction, Brain_Anterior_cingulate_cortex_BA24, Brain_Cerebellar_Hemisphere, Adipose_Visceral_Omentum, Nerve_Tibial, Uterus, Adipose_Subcutaneous, Brain_Caudate_basal_ganglia, Ovary, Minor_Salivary_Gland, Spleen, Vagina, Artery_Tibial, Brain_Cortex, Brain_Nucleus_accumbens_basal_ganglia, Brain_Frontal_Cortex_BA9, Muscle_Skeletal, Breast_Mammary_Tissue, Liver, Prostate, Small_Intestine_Terminal_Ileum, Brain_Substantia_nigra	37	0.029	0.278	0.0106
CTD-2516F10.2	Nerve_Tibial, Adrenal_Gland, Breast_Mammary_Tissue, Thyroid, Artery_Aorta, Artery_Coronary, Colon_Sigmoid, Colon_Transverse, Minor_Salivary_Gland, Pancreas, Small_Intestine_Terminal_Ileum, Stomach, Uterus, Esophagus_Muscularis, Esophagus_Gastroesophageal_Junction, Artery_Tibial, Heart_Atrial_Appendage, Adipose_Subcutaneous, Cells_Transformed_fibroblasts, Ovary, Cells_EBV.transformed_lymphocytes, Muscle_Skeletal, Whole_Blood, Brain_Hippocampus, Prostate, Testis	26	0.276	0.986	0.059
RP11-326C3.11	Brain_Hippocampus, Artery_Tibial, Brain_Frontal_Cortex_BA9, Brain_Putamen_basal_ganglia	4	0.881	NA	0.0969
RP11-179A10.1	Uterus, Esophagus_Muscularis, Brain_Hippocampus, Artery_Tibial, Thyroid, Skin_Sun_Exposed_Lower_leg, Muscle_Skeletal	7	0.7	0.202	0.0866
RP11-430H10.1	Vagina, Ovary, Pancreas, Small_Intestine_Terminal_Ileum, Adrenal_Gland, Skin_Not_Sun_Exposed_Suprapubic, Minor_Salivary_Gland, Artery_Coronary, Heart_Atrial_Appendage, Artery_Aorta, Spleen, Prostate, Stomach	13	0.265	2.77e-17	0.021
RP11-110I1.11	Brain_Cerebellar_Hemisphere, Thyroid, Brain_Caudate_basal_ganglia, Brain_Putamen_basal_ganglia, Adipose_Visceral_Omentum, Cells_EBV.transformed_lymphocytes, Adipose_Subcutaneous, Cells_Transformed_fibroblasts, Skin_Sun_Exposed_Lower_leg, Esophagus_Muscularis, Artery_Coronary, Esophagus_Gastroesophageal_Junction	12	0.012	0.0456	0.00242
CTD-2562J17.7	Heart_Left_Ventricle, Brain_Hippocampus, Cells_Transformed_fibroblasts, Breast_Mammary_Tissue, Pituitary, Brain_Anterior_cingulate_cortex_BA24, Brain_Nucleus_accumbens_basal_ganglia, Colon_Transverse, Nerve_Tibial, Skin_Sun_Exposed_Lower_leg, Brain_Cortex, Esophagus_Gastroesophageal_Junction, Adipose_Visceral_Omentum	13	0.41	0.0795	0.0853
RP11-91P24.7	Brain_Anterior_cingulate_cortex_BA24, Brain_Amygdala, Brain_Cortex, Stomach, Adipose_Subcutaneous, Colon_Transverse	6	0.435	0.025	0.0262
RP11-755F10.3	Uterus, Brain_Cerebellum, Heart_Left_Ventricle, Brain_Spinal_cord_cervical_c.1, Spleen, Skin_Not_Sun_Exposed_Suprapubic, Breast_Mammary_Tissue, Artery_Coronary, Brain_Amygdala, Prostate, Nerve_Tibial, Adipose_Visceral_Omentum, Esophagus_Gastroesophageal_Junction, Adipose_Subcutaneous, Colon_Transverse, Vagina	16	2.78e-06	7.81e-15	1.16e-11
RP11-849H4.2	Artery_Tibial, Brain_Spinal_cord_cervical_c.1, Heart_Atrial_Appendage, Artery_Aorta, Esophagus_Gastroesophageal_Junction, Brain_Amygdala, Spleen, Brain_Anterior_cingulate_cortex_BA24	8	0.264	5.03e-05	0.00435
AP5B1	Testis, Brain_Substantia_nigra, Esophagus_Muscularis, Brain_Cerebellar_Hemisphere, Muscle_Skeletal, Small_Intestine_Terminal_Ileum, Adipose_Subcutaneous, Pituitary, Brain_Anterior_cingulate_cortex_BA24, Brain_Frontal_Cortex_BA9, Colon_Transverse, Brain_Amygdala	12	0.0013	1.3e-06	1.8e-06
PTP4A2P2	Brain_Putamen_basal_ganglia, Esophagus_Gastroesophageal_Junction, Nerve_Tibial, Ovary, Artery_Aorta, Brain_Amygdala, Spleen	7	0.000361057	0.00316	0.00032
RP11-748H22.1	Brain_Substantia_nigra, Brain_Frontal_Cortex_BA9, Prostate, Skin_Sun_Exposed_Lower_leg, Colon_Transverse	5	0.028	0.12	0.015
RP11-677M14.6	Artery_Tibial, Pituitary, Heart_Atrial_Appendage, Esophagus_Gastroesophageal_Junction, Thyroid, Brain_Hippocampus, Colon_Transverse, Uterus, Adipose_Subcutaneous, Brain_Substantia_nigra	10	0.051	0.0627	0.0106
RP11-867G23.10	Liver, Brain_Caudate_basal_ganglia, Heart_Left_Ventricle, Artery_Tibial, Adipose_Subcutaneous, Brain_Cerebellar_Hemisphere, Esophagus_Mucosa, Brain_Hypothalamus, Brain_Cerebellum, Adipose_Visceral_Omentum, Brain_Frontal_Cortex_BA9	11	1.86e-12	2.31e-13	1.06e-08
RP11-728F11.4	Skin_Not_Sun_Exposed_Suprapubic, Vagina, Pituitary, Brain_Hippocampus	4	0.47	0.126	0.0064
RP11-351I24.1	Esophagus_Gastroesophageal_Junction, Pituitary, Colon_Transverse, Stomach, Liver	5	0.189	NA	0.00685
CTD-2010I16.1	Skin_Not_Sun_Exposed_Suprapubic, Brain_Caudate_basal_ganglia, Colon_Sigmoid, Cells_Transformed_fibroblasts, Lung, Nerve_Tibial, Artery_Aorta, Ovary, Artery_Coronary, Whole_Blood, Skin_Sun_Exposed_Lower_leg, Brain_Putamen_basal_ganglia, Brain_Frontal_Cortex_BA9, Esophagus_Gastroesophageal_Junction, Stomach, Artery_Tibial, Brain_Anterior_cingulate_cortex_BA24, Esophagus_Muscularis, Prostate, Thyroid, Brain_Cerebellum, Brain_Spinal_cord_cervical_c.1, Heart_Left_Ventricle, Minor_Salivary_Gland, Brain_Amygdala, Adipose_Visceral_Omentum, Brain_Cerebellar_Hemisphere, Pituitary, Heart_Atrial_Appendage, Uterus, Brain_Hippocampus, Spleen, Breast_Mammary_Tissue	33	0.0064	0.0367	0.00517
AP000662.4	Skin_Sun_Exposed_Lower_leg, Cells_Transformed_fibroblasts, Cells_EBV.transformed_lymphocytes, Brain_Frontal_Cortex_BA9, Pituitary, Heart_Left_Ventricle, Esophagus_Mucosa, Brain_Cerebellum, Artery_Coronary, Artery_Aorta, Brain_Caudate_basal_ganglia, Esophagus_Muscularis, Skin_Not_Sun_Exposed_Suprapubic, Brain_Amygdala, Brain_Anterior_cingulate_cortex_BA24	15	0.07	0.462	0.0355
AP003068.23	Artery_Aorta, Artery_Tibial, Pituitary, Brain_Putamen_basal_ganglia, Whole_Blood	5	0.604	NA	0.33
AP000783.1	Brain_Frontal_Cortex_BA9, Brain_Caudate_basal_ganglia, Cells_Transformed_fibroblasts	3	0.24	0.0156	0.000349
RP11-727A23.4	Colon_Sigmoid, Brain_Frontal_Cortex_BA9, Breast_Mammary_Tissue, Prostate, Brain_Spinal_cord_cervical_c.1, Brain_Cerebellar_Hemisphere	6	0.087	0.0125	0.0152
RP11-265D17.2	Prostate, Artery_Tibial, Adipose_Visceral_Omentum, Pituitary	4	0.198	0.00885	0.00149
RP11-660L16.2	Brain_Nucleus_accumbens_basal_ganglia, Brain_Cerebellum, Cells_Transformed_fibroblasts, Brain_Caudate_basal_ganglia, Brain_Hypothalamus, Muscle_Skeletal, Liver, Adipose_Subcutaneous, Pancreas, Skin_Sun_Exposed_Lower_leg, Lung, Colon_Sigmoid, Brain_Putamen_basal_ganglia, Breast_Mammary_Tissue, Brain_Cerebellar_Hemisphere, Thyroid, Brain_Amygdala, Brain_Hippocampus, Pituitary, Vagina, Spleen, Artery_Coronary, Adrenal_Gland, Esophagus_Mucosa, Brain_Anterior_cingulate_cortex_BA24, Brain_Spinal_cord_cervical_c.1, Brain_Substantia_nigra, Testis, Esophagus_Muscularis, Heart_Atrial_Appendage, Adipose_Visceral_Omentum, Artery_Tibial, Cells_EBV.transformed_lymphocytes, Esophagus_Gastroesophageal_Junction, Nerve_Tibial, Ovary, Prostate, Stomach, Artery_Aorta, Whole_Blood, Heart_Left_Ventricle, Skin_Not_Sun_Exposed_Suprapubic	42	0.272	0.619	0.119
RP11-91P24.5	Small_Intestine_Terminal_Ileum, Colon_Transverse, Skin_Not_Sun_Exposed_Suprapubic, Stomach, Vagina, Adrenal_Gland	6	0.121	0.000654	0.00218
FLI1-AS1	Adipose_Visceral_Omentum, Nerve_Tibial, Thyroid, Pituitary, Pancreas, Brain_Spinal_cord_cervical_c.1, Artery_Tibial, Minor_Salivary_Gland, Brain_Cerebellar_Hemisphere	9	0.363	0.0417	0.0151
CTD-2005H7.1	Stomach, Testis	2	0.796	0.0437	0.132
EEF1G	Pancreas, Breast_Mammary_Tissue, Artery_Tibial, Esophagus_Mucosa, Skin_Not_Sun_Exposed_Suprapubic, Artery_Aorta, Nerve_Tibial, Adipose_Subcutaneous, Colon_Transverse, Thyroid, Heart_Left_Ventricle, Skin_Sun_Exposed_Lower_leg, Adipose_Visceral_Omentum	13	0.351	0.267	0.0476
RP11-320L11.2	Skin_Sun_Exposed_Lower_leg, Heart_Left_Ventricle, Artery_Tibial, Brain_Nucleus_accumbens_basal_ganglia, Adipose_Visceral_Omentum, Small_Intestine_Terminal_Ileum, Skin_Not_Sun_Exposed_Suprapubic, Esophagus_Mucosa	8	0.0013	0.0803	0.00275
RP11-672A2.4	Esophagus_Gastroesophageal_Junction, Nerve_Tibial, Artery_Aorta, Artery_Tibial, Breast_Mammary_Tissue, Adipose_Visceral_Omentum, Heart_Atrial_Appendage, Skin_Not_Sun_Exposed_Suprapubic, Colon_Sigmoid, Adipose_Subcutaneous, Lung	11	0.026	0.181	0.00597
SLC22A18AS	Minor_Salivary_Gland, Adipose_Visceral_Omentum, Brain_Spinal_cord_cervical_c.1, Pituitary, Brain_Cortex, Spleen, Whole_Blood, Heart_Atrial_Appendage, Cells_Transformed_fibroblasts	9	0.27	0.623	0.00755
AP001372.2	Adrenal_Gland, Vagina, Brain_Anterior_cingulate_cortex_BA24, Esophagus_Gastroesophageal_Junction, Nerve_Tibial, Spleen, Colon_Transverse, Muscle_Skeletal	8	0.083	0.0251	0.00788
GVINP1	Ovary, Artery_Tibial, Colon_Transverse, Skin_Sun_Exposed_Lower_leg, Nerve_Tibial, Esophagus_Muscularis, Small_Intestine_Terminal_Ileum, Vagina	8	0.78	0.000248	0.11
RP11-890B15.2	Muscle_Skeletal, Thyroid, Stomach, Colon_Transverse, Adipose_Subcutaneous, Brain_Frontal_Cortex_BA9	6	0.0017	0.0238	9.88e-07
RP11-109L13.1	Minor_Salivary_Gland, Brain_Frontal_Cortex_BA9, Brain_Substantia_nigra, Brain_Cerebellar_Hemisphere, Artery_Tibial, Brain_Nucleus_accumbens_basal_ganglia, Brain_Spinal_cord_cervical_c.1, Stomach, Artery_Aorta, Breast_Mammary_Tissue, Adrenal_Gland, Cells_Transformed_fibroblasts, Esophagus_Mucosa, Brain_Hypothalamus, Artery_Coronary, Uterus, Heart_Atrial_Appendage, Small_Intestine_Terminal_Ileum, Skin_Sun_Exposed_Lower_leg, Prostate, Brain_Hippocampus, Colon_Transverse, Brain_Cortex, Thyroid, Colon_Sigmoid, Esophagus_Muscularis, Adipose_Subcutaneous, Adipose_Visceral_Omentum, Heart_Left_Ventricle, Brain_Anterior_cingulate_cortex_BA24, Cells_EBV.transformed_lymphocytes, Liver, Lung, Muscle_Skeletal, Pancreas, Nerve_Tibial	36	0.181	0.677	0.0599
CTD-2523D13.2	Artery_Aorta, Esophagus_Muscularis, Stomach, Artery_Coronary, Brain_Putamen_basal_ganglia	5	0.103	0.0194	0.00152
RP11-867G23.1	Pancreas, Esophagus_Mucosa, Ovary, Breast_Mammary_Tissue, Nerve_Tibial, Skin_Sun_Exposed_Lower_leg, Stomach, Adipose_Subcutaneous, Brain_Amygdala, Skin_Not_Sun_Exposed_Suprapubic, Colon_Transverse, Uterus, Heart_Atrial_Appendage, Brain_Anterior_cingulate_cortex_BA24, Brain_Cerebellum, Cells_EBV.transformed_lymphocytes, Heart_Left_Ventricle, Adipose_Visceral_Omentum, Brain_Nucleus_accumbens_basal_ganglia, Esophagus_Gastroesophageal_Junction, Muscle_Skeletal, Artery_Tibial, Liver, Thyroid, Brain_Frontal_Cortex_BA9, Colon_Sigmoid	26	0.00115472	1.34e-08	3.18e-07
TMEM9B-AS1	Small_Intestine_Terminal_Ileum, Uterus, Brain_Nucleus_accumbens_basal_ganglia, Brain_Hippocampus, Brain_Cortex, Cells_EBV.transformed_lymphocytes, Brain_Frontal_Cortex_BA9, Artery_Coronary, Pancreas, Brain_Cerebellar_Hemisphere, Stomach, Nerve_Tibial, Breast_Mammary_Tissue, Skin_Not_Sun_Exposed_Suprapubic, Adipose_Visceral_Omentum, Brain_Caudate_basal_ganglia, Colon_Transverse, Adipose_Subcutaneous, Skin_Sun_Exposed_Lower_leg, Brain_Anterior_cingulate_cortex_BA24, Brain_Putamen_basal_ganglia, Brain_Cerebellum, Prostate, Thyroid, Cells_Transformed_fibroblasts, Adrenal_Gland, Ovary, Heart_Left_Ventricle, Esophagus_Muscularis, Esophagus_Mucosa, Brain_Amygdala, Artery_Aorta, Brain_Hypothalamus, Brain_Spinal_cord_cervical_c.1, Brain_Substantia_nigra, Colon_Sigmoid, Liver, Pituitary, Vagina, Minor_Salivary_Gland	40	0.258	0.582	0.0769
RP13-870H17.3	Colon_Transverse, Brain_Caudate_basal_ganglia, Brain_Hypothalamus, Brain_Anterior_cingulate_cortex_BA24, Spleen, Stomach, Esophagus_Gastroesophageal_Junction, Pituitary	8	0.271	0.0945	0.0455
RP11-110I1.5	Artery_Coronary, Brain_Cerebellar_Hemisphere, Pituitary, Nerve_Tibial, Brain_Caudate_basal_ganglia, Muscle_Skeletal, Colon_Sigmoid, Colon_Transverse, Brain_Hippocampus, Ovary, Spleen, Thyroid	12	0.053	2.08e-12	0.0185
RP11-326C3.7	Uterus, Artery_Coronary, Brain_Hippocampus, Adipose_Visceral_Omentum	4	0.76	0.141	0.0784
RP11-677M14.5	Small_Intestine_Terminal_Ileum	1	0.927	NA	0.394
RP11-664I21.6	Brain_Caudate_basal_ganglia, Artery_Aorta, Nerve_Tibial, Colon_Sigmoid, Artery_Tibial, Adipose_Subcutaneous	6	0.212	0.0293	0.0228
ATP5F1P5	Uterus, Testis, Nerve_Tibial, Brain_Cortex	4	0.717	0.222	0.0606
RP11-1081L13.4	Spleen, Testis, Cells_EBV.transformed_lymphocytes, Thyroid, Brain_Nucleus_accumbens_basal_ganglia, Esophagus_Mucosa, Heart_Left_Ventricle	7	0.801	0.16	0.135
DPP3	Vagina, Prostate, Whole_Blood, Brain_Hypothalamus, Esophagus_Mucosa, Brain_Substantia_nigra, Pancreas, Testis, Colon_Sigmoid, Esophagus_Gastroesophageal_Junction, Minor_Salivary_Gland, Brain_Cerebellar_Hemisphere, Adipose_Visceral_Omentum, Thyroid, Adipose_Subcutaneous, Spleen, Brain_Caudate_basal_ganglia, Liver, Colon_Transverse, Breast_Mammary_Tissue, Artery_Aorta, Artery_Coronary, Artery_Tibial, Heart_Atrial_Appendage, Nerve_Tibial, Skin_Not_Sun_Exposed_Suprapubic, Stomach, Pituitary, Adrenal_Gland, Cells_Transformed_fibroblasts, Lung, Brain_Putamen_basal_ganglia, Skin_Sun_Exposed_Lower_leg	33	0.000338906	0	3.89e-10
RP11-108O10.2	Testis, Ovary, Brain_Caudate_basal_ganglia, Brain_Putamen_basal_ganglia, Brain_Anterior_cingulate_cortex_BA24, Brain_Cerebellum, Thyroid, Prostate, Brain_Cerebellar_Hemisphere, Liver	10	0.0017068	3.52e-07	0.000276
KRTAP5-9	Cells_Transformed_fibroblasts, Artery_Coronary, Brain_Nucleus_accumbens_basal_ganglia, Brain_Substantia_nigra, Colon_Sigmoid, Brain_Cortex, Ovary, Brain_Caudate_basal_ganglia, Brain_Spinal_cord_cervical_c.1, Brain_Cerebellar_Hemisphere, Brain_Hypothalamus, Brain_Anterior_cingulate_cortex_BA24, Brain_Hippocampus	13	0.503	0.161	0.03
AP000442.4	Adrenal_Gland, Spleen, Esophagus_Gastroesophageal_Junction, Breast_Mammary_Tissue, Testis	5	0.212	1.57e-07	0.0405
RP11-326C3.2	Prostate, Skin_Not_Sun_Exposed_Suprapubic, Colon_Sigmoid, Whole_Blood, Artery_Aorta, Liver, Testis, Adipose_Subcutaneous	8	0.916	0.128	0.115
RP11-802E16.3	Artery_Aorta, Heart_Left_Ventricle, Skin_Sun_Exposed_Lower_leg, Brain_Cerebellar_Hemisphere, Uterus, Colon_Transverse, Esophagus_Muscularis, Testis, Thyroid, Small_Intestine_Terminal_Ileum, Cells_Transformed_fibroblasts, Whole_Blood, Adipose_Subcutaneous, Muscle_Skeletal, Adrenal_Gland, Nerve_Tibial, Ovary, Lung	18	0.027	0.000121	0.0124
RP11-1167A19.2	Brain_Hippocampus, Pituitary, Colon_Sigmoid, Minor_Salivary_Gland, Thyroid, Brain_Substantia_nigra, Whole_Blood, Artery_Coronary, Esophagus_Mucosa, Pancreas	10	4.07e-05	1.19e-11	5.78e-08
RP11-820L6.1	Thyroid, Brain_Caudate_basal_ganglia, Colon_Transverse, Brain_Anterior_cingulate_cortex_BA24, Esophagus_Mucosa, Brain_Hypothalamus, Lung, Brain_Spinal_cord_cervical_c.1, Artery_Coronary	9	0.191	0.0152	0.013
RP11-21L23.3	Artery_Coronary, Adipose_Visceral_Omentum, Nerve_Tibial, Testis, Adipose_Subcutaneous	5	0.312	0.24	0.0129
RP11-110I1.12	Brain_Nucleus_accumbens_basal_ganglia, Brain_Hypothalamus, Heart_Atrial_Appendage, Adrenal_Gland, Brain_Spinal_cord_cervical_c.1	5	0.22	0.000994	0.00902
RP11-839D17.3	Adipose_Visceral_Omentum, Artery_Aorta, Brain_Nucleus_accumbens_basal_ganglia, Brain_Hypothalamus, Heart_Atrial_Appendage, Esophagus_Muscularis, Brain_Amygdala, Brain_Frontal_Cortex_BA9	8	0.000425642	6.93e-10	1.05e-06
RP11-111M22.3	Brain_Anterior_cingulate_cortex_BA24, Brain_Hypothalamus, Brain_Amygdala, Ovary, Lung, Artery_Tibial, Brain_Caudate_basal_ganglia, Testis	8	0.023	0.233	0.00676
AP000442.1	Small_Intestine_Terminal_Ileum, Brain_Nucleus_accumbens_basal_ganglia, Artery_Tibial, Brain_Amygdala, Brain_Putamen_basal_ganglia, Skin_Not_Sun_Exposed_Suprapubic, Brain_Substantia_nigra, Brain_Caudate_basal_ganglia, Stomach, Adipose_Subcutaneous	10	0.459	0.407	0.0592
AP006621.6	Brain_Substantia_nigra, Colon_Sigmoid, Testis, Heart_Atrial_Appendage, Ovary	5	0.771	NA	0.193
TOLLIP-AS1	Muscle_Skeletal, Colon_Sigmoid, Heart_Left_Ventricle, Artery_Aorta, Esophagus_Gastroesophageal_Junction, Adipose_Visceral_Omentum, Colon_Transverse, Brain_Amygdala, Thyroid, Skin_Sun_Exposed_Lower_leg, Heart_Atrial_Appendage, Lung, Brain_Caudate_basal_ganglia, Whole_Blood, Esophagus_Mucosa, Adipose_Subcutaneous, Brain_Nucleus_accumbens_basal_ganglia, Breast_Mammary_Tissue, Esophagus_Muscularis, Ovary, Pituitary, Skin_Not_Sun_Exposed_Suprapubic, Stomach, Uterus, Brain_Cortex	25	0.075	0.509	0.00267
RP11-754B17.1	Artery_Tibial, Artery_Coronary, Brain_Nucleus_accumbens_basal_ganglia	3	0.967	0.247	0.156
CTD-2609K8.3	Esophagus_Gastroesophageal_Junction, Breast_Mammary_Tissue, Skin_Sun_Exposed_Lower_leg, Esophagus_Muscularis, Ovary, Artery_Aorta, Skin_Not_Sun_Exposed_Suprapubic, Stomach	8	0.132	0.0835	0.011
AP002954.3	Pancreas, Artery_Aorta, Brain_Substantia_nigra, Pituitary, Small_Intestine_Terminal_Ileum	5	0.663	0.115	0.13
RP11-750H9.5	Stomach, Muscle_Skeletal, Adrenal_Gland, Nerve_Tibial, Skin_Not_Sun_Exposed_Suprapubic, Brain_Caudate_basal_ganglia, Pancreas, Adipose_Subcutaneous, Heart_Atrial_Appendage, Brain_Cerebellar_Hemisphere, Artery_Aorta, Brain_Spinal_cord_cervical_c.1	12	0.01	2.8e-06	0.00287
AP003068.18	Artery_Tibial, Stomach, Brain_Caudate_basal_ganglia, Pituitary, Testis, Brain_Cerebellum, Brain_Cerebellar_Hemisphere, Minor_Salivary_Gland, Uterus, Artery_Aorta	10	0.57	0.874	0.2
SETP17	Ovary, Brain_Cerebellum, Brain_Amygdala, Esophagus_Mucosa, Adipose_Subcutaneous, Brain_Hypothalamus	6	0.102	0.00144	0.0102
RP11-727A23.10	Adipose_Subcutaneous, Artery_Tibial, Thyroid, Pituitary, Muscle_Skeletal, Pancreas, Stomach, Prostate, Breast_Mammary_Tissue, Cells_EBV.transformed_lymphocytes	10	0.213	0.34	0.0298
CTD-2655K5.1	Thyroid, Spleen, Breast_Mammary_Tissue, Heart_Left_Ventricle, Brain_Hypothalamus	5	0.448	0.417	0.0706
RP13-317D12.3	Skin_Not_Sun_Exposed_Suprapubic, Artery_Tibial, Esophagus_Mucosa, Nerve_Tibial, Brain_Anterior_cingulate_cortex_BA24, Skin_Sun_Exposed_Lower_leg, Heart_Atrial_Appendage, Lung, Testis, Artery_Coronary	10	0.785	0.563	0.0896
RP11-166D19.1	Brain_Substantia_nigra, Brain_Anterior_cingulate_cortex_BA24, Skin_Sun_Exposed_Lower_leg, Brain_Hippocampus, Lung, Brain_Caudate_basal_ganglia, Brain_Frontal_Cortex_BA9, Esophagus_Mucosa, Artery_Coronary, Vagina, Cells_Transformed_fibroblasts, Artery_Tibial, Skin_Not_Sun_Exposed_Suprapubic, Colon_Sigmoid	14	0.036	0.00267	0.00479
AP006621.5	Brain_Amygdala	1	0.77	NA	0.335
RP11-655M14.13	Brain_Hypothalamus	1	0.954	NA	0.101
RP11-755F10.1	Esophagus_Mucosa, Cells_EBV.transformed_lymphocytes, Small_Intestine_Terminal_Ileum, Ovary, Brain_Hippocampus, Pituitary, Cells_Transformed_fibroblasts, Colon_Sigmoid, Esophagus_Gastroesophageal_Junction, Uterus, Brain_Amygdala, Adipose_Visceral_Omentum, Brain_Nucleus_accumbens_basal_ganglia, Adipose_Subcutaneous, Adrenal_Gland, Artery_Aorta, Brain_Anterior_cingulate_cortex_BA24, Brain_Caudate_basal_ganglia, Brain_Cerebellar_Hemisphere, Brain_Cortex, Brain_Frontal_Cortex_BA9, Brain_Hypothalamus, Brain_Putamen_basal_ganglia, Brain_Spinal_cord_cervical_c.1, Brain_Substantia_nigra, Esophagus_Muscularis, Heart_Atrial_Appendage, Heart_Left_Ventricle, Lung, Muscle_Skeletal, Nerve_Tibial, Pancreas, Prostate, Stomach, Testis, Thyroid, Spleen, Artery_Coronary, Liver, Artery_Tibial, Brain_Cerebellum, Colon_Transverse, Breast_Mammary_Tissue, Vagina, Skin_Not_Sun_Exposed_Suprapubic, Skin_Sun_Exposed_Lower_leg	46	6.14e-05	2.27e-14	1.79e-08
CTD-2530H12.4	Brain_Caudate_basal_ganglia, Pituitary, Testis, Prostate, Small_Intestine_Terminal_Ileum	5	0.656	0.0759	0.0899
RP11-326C3.12	Pituitary, Adrenal_Gland, Brain_Cortex, Pancreas, Brain_Caudate_basal_ganglia, Artery_Tibial, Thyroid, Esophagus_Muscularis, Stomach, Skin_Sun_Exposed_Lower_leg, Lung, Muscle_Skeletal, Skin_Not_Sun_Exposed_Suprapubic, Brain_Spinal_cord_cervical_c.1, Brain_Nucleus_accumbens_basal_ganglia, Artery_Aorta	16	0.598	0.643	0.0852
RP11-619A14.3	Brain_Anterior_cingulate_cortex_BA24, Artery_Coronary, Adrenal_Gland, Brain_Cortex, Esophagus_Gastroesophageal_Junction, Pituitary, Skin_Sun_Exposed_Lower_leg, Artery_Tibial, Brain_Nucleus_accumbens_basal_ganglia, Colon_Transverse, Muscle_Skeletal, Brain_Putamen_basal_ganglia, Liver	13	0.177	0.0643	0.0173
RP11-770J1.4	Brain_Cerebellar_Hemisphere, Esophagus_Muscularis, Pituitary, Brain_Cerebellum, Stomach	5	0.11	0.0729	0.0249
RP11-266A24.1	Brain_Cortex, Esophagus_Muscularis, Adipose_Subcutaneous, Thyroid, Ovary, Small_Intestine_Terminal_Ileum, Testis, Brain_Cerebellum, Esophagus_Gastroesophageal_Junction, Heart_Atrial_Appendage, Brain_Cerebellar_Hemisphere, Lung, Adipose_Visceral_Omentum, Breast_Mammary_Tissue, Spleen, Muscle_Skeletal	16	0.0022	0.00618	0.00251
RP11-770J1.3	Pancreas, Brain_Substantia_nigra, Brain_Nucleus_accumbens_basal_ganglia, Muscle_Skeletal, Adipose_Visceral_Omentum, Brain_Amygdala, Skin_Not_Sun_Exposed_Suprapubic, Artery_Aorta, Pituitary, Esophagus_Gastroesophageal_Junction	10	0.01	0.000114	0.0115
RP1-68D18.4	Breast_Mammary_Tissue, Colon_Transverse, Brain_Spinal_cord_cervical_c.1	3	0.187	NA	0.00131
RP11-573M3.3	Pituitary, Colon_Transverse	2	0.155	0.00266	0.00137
RP11-91P24.6	Esophagus_Gastroesophageal_Junction, Adrenal_Gland, Esophagus_Mucosa, Pituitary, Cells_EBV.transformed_lymphocytes	5	0.565	0.0266	0.0322
RP11-890B15.3	Brain_Anterior_cingulate_cortex_BA24, Adipose_Visceral_Omentum, Artery_Tibial, Brain_Cortex, Pancreas, Artery_Coronary, Minor_Salivary_Gland, Breast_Mammary_Tissue, Brain_Spinal_cord_cervical_c.1, Stomach, Skin_Not_Sun_Exposed_Suprapubic, Adrenal_Gland, Heart_Left_Ventricle, Lung, Nerve_Tibial, Skin_Sun_Exposed_Lower_leg, Thyroid, Adipose_Subcutaneous, Small_Intestine_Terminal_Ileum, Artery_Aorta, Testis, Esophagus_Gastroesophageal_Junction, Muscle_Skeletal, Brain_Cerebellar_Hemisphere, Whole_Blood, Spleen, Brain_Hippocampus, Esophagus_Mucosa, Heart_Atrial_Appendage, Colon_Transverse, Pituitary, Brain_Substantia_nigra	32	2.48e-06	0.000471	2.77e-05
RP11-867G23.8	Brain_Cortex, Cells_EBV.transformed_lymphocytes, Colon_Transverse, Brain_Frontal_Cortex_BA9, Brain_Cerebellum, Pituitary, Artery_Tibial, Pancreas, Heart_Left_Ventricle, Artery_Aorta, Prostate, Skin_Not_Sun_Exposed_Suprapubic, Esophagus_Mucosa, Muscle_Skeletal, Minor_Salivary_Gland, Adipose_Subcutaneous, Brain_Cerebellar_Hemisphere, Breast_Mammary_Tissue, Testis, Thyroid, Skin_Sun_Exposed_Lower_leg, Colon_Sigmoid, Stomach	23	4.42e-05	1.31e-175	3.07e-12
RP11-736K20.5	Cells_Transformed_fibroblasts, Brain_Nucleus_accumbens_basal_ganglia, Minor_Salivary_Gland	3	0.481	0.011	0.0185
RP11-788M5.3	Lung	1	0.925	NA	0.054
RP11-535A19.2	Brain_Putamen_basal_ganglia, Heart_Atrial_Appendage	2	0.578	NA	0.0191
CTD-3074O7.5	Minor_Salivary_Gland, Brain_Substantia_nigra, Muscle_Skeletal, Adipose_Subcutaneous, Colon_Transverse, Thyroid, Artery_Coronary, Brain_Cerebellar_Hemisphere, Uterus, Pituitary, Lung, Heart_Left_Ventricle, Esophagus_Mucosa, Nerve_Tibial, Whole_Blood, Prostate, Ovary, Esophagus_Muscularis, Brain_Cerebellum, Colon_Sigmoid, Skin_Not_Sun_Exposed_Suprapubic, Cells_EBV.transformed_lymphocytes, Spleen, Vagina, Brain_Hypothalamus, Liver, Skin_Sun_Exposed_Lower_leg, Breast_Mammary_Tissue, Pancreas, Small_Intestine_Terminal_Ileum, Stomach, Testis	32	3.93e-05	0	1.42e-11
RP4-607I7.1	Brain_Spinal_cord_cervical_c.1, Artery_Aorta	2	0.297	0.274	0.00264
SNHG1	Cells_Transformed_fibroblasts, Heart_Left_Ventricle, Adrenal_Gland, Adipose_Visceral_Omentum, Pancreas, Heart_Atrial_Appendage, Minor_Salivary_Gland, Esophagus_Muscularis, Spleen, Brain_Substantia_nigra, Esophagus_Mucosa, Pituitary, Testis, Brain_Amygdala, Small_Intestine_Terminal_Ileum, Muscle_Skeletal, Adipose_Subcutaneous, Brain_Caudate_basal_ganglia, Brain_Cortex, Brain_Frontal_Cortex_BA9, Brain_Putamen_basal_ganglia, Nerve_Tibial, Skin_Not_Sun_Exposed_Suprapubic, Thyroid, Whole_Blood, Brain_Hippocampus, Colon_Sigmoid, Uterus, Colon_Transverse, Brain_Anterior_cingulate_cortex_BA24, Skin_Sun_Exposed_Lower_leg, Lung, Brain_Nucleus_accumbens_basal_ganglia, Esophagus_Gastroesophageal_Junction	34	0.064	0.306	0.000531
RP11-685N10.1	Cells_EBV.transformed_lymphocytes, Testis, Esophagus_Gastroesophageal_Junction, Nerve_Tibial, Minor_Salivary_Gland, Artery_Coronary, Brain_Spinal_cord_cervical_c.1, Adipose_Subcutaneous, Adipose_Visceral_Omentum, Adrenal_Gland, Artery_Aorta, Artery_Tibial, Brain_Cerebellum, Breast_Mammary_Tissue, Colon_Sigmoid, Colon_Transverse, Esophagus_Mucosa, Esophagus_Muscularis, Heart_Atrial_Appendage, Heart_Left_Ventricle, Lung, Muscle_Skeletal, Ovary, Pancreas, Pituitary, Prostate, Skin_Not_Sun_Exposed_Suprapubic, Small_Intestine_Terminal_Ileum, Spleen, Stomach, Thyroid, Uterus, Vagina, Cells_Transformed_fibroblasts, Liver, Skin_Sun_Exposed_Lower_leg	36	0.093	NA	0.0241
AC084117.3	Whole_Blood, Uterus, Vagina	3	0.094	0.00857	0.00532
ATF4P4	Colon_Sigmoid, Brain_Cerebellar_Hemisphere, Brain_Spinal_cord_cervical_c.1, Breast_Mammary_Tissue, Pituitary, Cells_EBV.transformed_lymphocytes, Cells_Transformed_fibroblasts, Prostate, Esophagus_Muscularis, Testis, Colon_Transverse	11	1.78e-05	0.00148	5.37e-06
HMBS	Esophagus_Muscularis	1	0.972	NA	0.501
RP11-504G3.4	Cells_Transformed_fibroblasts, Adipose_Visceral_Omentum, Adrenal_Gland, Testis, Thyroid	5	0.6	0.302	0.0848
RP11-613F22.5	Brain_Cerebellar_Hemisphere, Thyroid, Prostate, Muscle_Skeletal, Stomach, Vagina, Adipose_Subcutaneous, Artery_Coronary, Esophagus_Muscularis, Lung	10	0.189	0.0218	0.00142
RP11-554A11.6	Brain_Nucleus_accumbens_basal_ganglia, Pituitary, Brain_Cortex, Heart_Atrial_Appendage, Spleen, Artery_Tibial, Breast_Mammary_Tissue, Cells_Transformed_fibroblasts, Lung, Nerve_Tibial, Testis, Prostate, Brain_Cerebellum, Colon_Sigmoid, Brain_Cerebellar_Hemisphere, Ovary, Esophagus_Mucosa, Esophagus_Gastroesophageal_Junction, Adipose_Subcutaneous	19	0.133	2.35e-07	0.0308
RP11-727F15.9	Ovary, Brain_Spinal_cord_cervical_c.1, Testis, Skin_Not_Sun_Exposed_Suprapubic, Colon_Transverse, Liver, Adipose_Subcutaneous, Vagina, Artery_Tibial	9	0.00103146	0.000991	5.03e-05
AP001877.1	Cells_Transformed_fibroblasts, Small_Intestine_Terminal_Ileum, Skin_Sun_Exposed_Lower_leg, Colon_Transverse, Colon_Sigmoid, Cells_EBV.transformed_lymphocytes, Brain_Spinal_cord_cervical_c.1, Vagina	8	0.423	0.677	0.0276
RP11-707G14.8	Cells_Transformed_fibroblasts, Adipose_Subcutaneous, Brain_Substantia_nigra, Esophagus_Gastroesophageal_Junction, Stomach, Brain_Cerebellum, Adipose_Visceral_Omentum, Liver, Spleen	9	0.682	0.0504	0.14
RP11-783K16.5	Brain_Substantia_nigra, Vagina, Adipose_Subcutaneous, Pancreas, Heart_Atrial_Appendage, Artery_Aorta, Brain_Spinal_cord_cervical_c.1, Cells_EBV.transformed_lymphocytes, Minor_Salivary_Gland, Brain_Putamen_basal_ganglia, Stomach, Brain_Frontal_Cortex_BA9, Brain_Hippocampus, Brain_Amygdala	14	2.23e-06	8.16e-05	3.15e-06
RP11-137N23.1	Vagina, Testis, Adipose_Subcutaneous	3	0.862	0.283	0.179
RP11-658F2.8	Brain_Nucleus_accumbens_basal_ganglia, Cells_EBV.transformed_lymphocytes, Testis, Uterus, Brain_Anterior_cingulate_cortex_BA24, Adipose_Subcutaneous, Spleen, Liver, Brain_Hypothalamus, Heart_Atrial_Appendage, Colon_Sigmoid, Heart_Left_Ventricle, Brain_Substantia_nigra, Brain_Cerebellar_Hemisphere	14	6.67e-13	3.38e-08	6.52e-10
RP11-554A11.9	Testis, Liver, Muscle_Skeletal, Brain_Spinal_cord_cervical_c.1, Artery_Coronary, Cells_Transformed_fibroblasts, Esophagus_Gastroesophageal_Junction, Breast_Mammary_Tissue, Adipose_Subcutaneous, Brain_Anterior_cingulate_cortex_BA24, Small_Intestine_Terminal_Ileum, Skin_Sun_Exposed_Lower_leg, Artery_Tibial, Thyroid, Esophagus_Mucosa, Nerve_Tibial, Adipose_Visceral_Omentum, Artery_Aorta, Adrenal_Gland, Lung, Pituitary, Spleen, Skin_Not_Sun_Exposed_Suprapubic, Colon_Sigmoid, Esophagus_Muscularis, Heart_Atrial_Appendage	26	0.215	0.837	0.0416
RP1-239B22.5	Pituitary, Esophagus_Mucosa, Breast_Mammary_Tissue, Minor_Salivary_Gland, Cells_EBV.transformed_lymphocytes, Skin_Not_Sun_Exposed_Suprapubic, Muscle_Skeletal, Esophagus_Gastroesophageal_Junction, Liver, Small_Intestine_Terminal_Ileum, Esophagus_Muscularis, Lung, Colon_Sigmoid, Brain_Cortex, Adrenal_Gland, Heart_Left_Ventricle, Cells_Transformed_fibroblasts, Nerve_Tibial, Colon_Transverse, Artery_Tibial, Heart_Atrial_Appendage, Brain_Hippocampus, Pancreas, Thyroid, Adipose_Subcutaneous, Skin_Sun_Exposed_Lower_leg, Brain_Amygdala, Testis, Ovary	29	0.0019	0.0151	0.00145
SSSCA1-AS1	Brain_Cerebellum, Ovary, Adipose_Visceral_Omentum, Adipose_Subcutaneous	4	0.074	0.00689	6.28e-07
RP11-800A3.4	Ovary, Adrenal_Gland, Brain_Putamen_basal_ganglia, Brain_Nucleus_accumbens_basal_ganglia	4	0.064	2.83e-05	0.00131
CTD-2007L18.5	Colon_Transverse, Brain_Cerebellum, Whole_Blood, Artery_Aorta, Cells_Transformed_fibroblasts, Skin_Sun_Exposed_Lower_leg, Brain_Spinal_cord_cervical_c.1	7	0.055	0.00139	0.0104
RP11-690D19.3	Adipose_Subcutaneous, Colon_Sigmoid, Artery_Tibial, Liver, Muscle_Skeletal, Artery_Aorta, Esophagus_Muscularis	7	0.056	0.0322	0.00427
RP11-819C21.1	Small_Intestine_Terminal_Ileum, Pancreas, Adipose_Subcutaneous, Brain_Hypothalamus, Vagina, Prostate, Uterus, Nerve_Tibial, Brain_Anterior_cingulate_cortex_BA24, Whole_Blood, Artery_Coronary, Artery_Tibial, Brain_Cerebellum, Breast_Mammary_Tissue, Colon_Sigmoid, Lung, Pituitary, Skin_Sun_Exposed_Lower_leg, Stomach, Testis, Colon_Transverse, Skin_Not_Sun_Exposed_Suprapubic, Esophagus_Mucosa, Brain_Nucleus_accumbens_basal_ganglia, Adipose_Visceral_Omentum, Brain_Hippocampus, Heart_Left_Ventricle, Ovary, Thyroid, Minor_Salivary_Gland, Esophagus_Gastroesophageal_Junction	31	0.075	0.582	0.0119
RP11-215H22.1	Pituitary, Nerve_Tibial, Heart_Atrial_Appendage, Brain_Anterior_cingulate_cortex_BA24, Adrenal_Gland	5	0.0068	0.0211	0.000301
RP11-698N11.4	Brain_Spinal_cord_cervical_c.1, Cells_Transformed_fibroblasts, Brain_Cerebellum, Brain_Cerebellar_Hemisphere, Brain_Amygdala, Artery_Coronary, Muscle_Skeletal, Liver, Heart_Left_Ventricle, Whole_Blood	10	0.194	0.0014	0.003
RP11-21L23.2	Esophagus_Muscularis, Adrenal_Gland, Breast_Mammary_Tissue, Prostate, Adipose_Visceral_Omentum, Brain_Cerebellar_Hemisphere, Brain_Frontal_Cortex_BA9, Heart_Left_Ventricle, Brain_Cortex, Brain_Anterior_cingulate_cortex_BA24, Brain_Cerebellum	11	0.037	7.81e-05	0.00035
TPBGL	Brain_Cortex, Pituitary, Adrenal_Gland	3	0.125	0.118	0.00554
RP11-554A11.4	Brain_Spinal_cord_cervical_c.1, Esophagus_Gastroesophageal_Junction, Esophagus_Mucosa, Spleen, Brain_Frontal_Cortex_BA9, Skin_Sun_Exposed_Lower_leg, Brain_Cerebellum, Esophagus_Muscularis, Adrenal_Gland, Brain_Hippocampus, Adipose_Subcutaneous, Colon_Sigmoid, Cells_Transformed_fibroblasts, Artery_Aorta, Artery_Tibial, Liver, Lung, Pancreas, Thyroid, Artery_Coronary, Brain_Cerebellar_Hemisphere, Breast_Mammary_Tissue, Colon_Transverse, Heart_Atrial_Appendage, Nerve_Tibial, Pituitary, Prostate, Skin_Not_Sun_Exposed_Suprapubic, Small_Intestine_Terminal_Ileum, Stomach, Testis, Vagina, Muscle_Skeletal, Adipose_Visceral_Omentum, Heart_Left_Ventricle, Ovary, Minor_Salivary_Gland, Brain_Amygdala	38	0.067	1.43e-06	0.0195
AP003733.1	Brain_Putamen_basal_ganglia, Artery_Coronary, Adipose_Visceral_Omentum, Brain_Anterior_cingulate_cortex_BA24, Lung	5	0.0069	0.000345	0.00126
RP11-727F15.12	Brain_Hippocampus, Esophagus_Muscularis, Colon_Transverse, Ovary, Nerve_Tibial, Brain_Hypothalamus, Brain_Cortex	7	0.097	0.389	0.00539
RP11-727F15.13	Whole_Blood, Ovary, Artery_Aorta, Adipose_Subcutaneous, Cells_EBV.transformed_lymphocytes, Brain_Caudate_basal_ganglia	6	0.065	0.11	0.000824
CTD-3074O7.12	Minor_Salivary_Gland, Breast_Mammary_Tissue, Thyroid, Adrenal_Gland, Artery_Coronary, Adipose_Subcutaneous, Ovary, Uterus, Skin_Sun_Exposed_Lower_leg, Brain_Putamen_basal_ganglia, Skin_Not_Sun_Exposed_Suprapubic, Nerve_Tibial, Brain_Cerebellum, Artery_Tibial, Cells_Transformed_fibroblasts, Brain_Spinal_cord_cervical_c.1, Esophagus_Gastroesophageal_Junction, Brain_Caudate_basal_ganglia, Brain_Nucleus_accumbens_basal_ganglia, Brain_Frontal_Cortex_BA9, Esophagus_Mucosa	21	8.76e-05	1.39e-35	3.6e-10
RP11-326C3.13	Skin_Sun_Exposed_Lower_leg, Testis, Esophagus_Muscularis, Brain_Hypothalamus, Whole_Blood, Vagina	6	0.865	0.428	0.141
RP11-159N11.4	Colon_Sigmoid, Breast_Mammary_Tissue, Whole_Blood, Brain_Spinal_cord_cervical_c.1, Heart_Atrial_Appendage, Lung, Esophagus_Mucosa, Brain_Frontal_Cortex_BA9, Brain_Caudate_basal_ganglia, Liver, Vagina, Testis, Spleen, Brain_Amygdala, Ovary, Artery_Aorta	16	0.017	0.00497	0.000831
RP11-777F6.3	Brain_Cerebellar_Hemisphere, Colon_Transverse, Pancreas, Stomach, Muscle_Skeletal, Artery_Tibial, Brain_Spinal_cord_cervical_c.1	7	0.044	0.312	0.0027
RP11-712B9.5	Brain_Frontal_Cortex_BA9, Breast_Mammary_Tissue, Artery_Aorta, Brain_Amygdala	4	0.392	0.0643	0.00409
AP000436.4	Ovary	1	0.414	NA	0.0268
HNRNPA3P9	Skin_Sun_Exposed_Lower_leg, Muscle_Skeletal, Small_Intestine_Terminal_Ileum, Brain_Putamen_basal_ganglia, Pituitary, Brain_Spinal_cord_cervical_c.1, Minor_Salivary_Gland, Spleen	8	0.157	0.227	0.00876
RP11-326C3.15	Brain_Putamen_basal_ganglia, Skin_Not_Sun_Exposed_Suprapubic	2	0.623	NA	0.019
RP11-89C3.3	Artery_Tibial, Lung, Uterus	3	0.956	NA	0.398
RP11-89C3.4	Testis, Brain_Spinal_cord_cervical_c.1	2	0.264	NA	0.00633
RP11-110I1.14	Whole_Blood, Skin_Sun_Exposed_Lower_leg, Prostate, Brain_Cerebellum	4	0.57	0.131	0.0249
RP11-111M22.5	Minor_Salivary_Gland, Uterus, Brain_Caudate_basal_ganglia, Thyroid, Adrenal_Gland, Lung, Vagina, Heart_Atrial_Appendage	8	0.244	0.234	0.0312
SNORD14A	Cells_EBV.transformed_lymphocytes, Breast_Mammary_Tissue, Colon_Sigmoid	3	0.441	0.336	0.0571
RAD52	Uterus, Brain_Hypothalamus, Ovary, Cells_EBV.transformed_lymphocytes, Heart_Left_Ventricle, Cells_Transformed_fibroblasts, Minor_Salivary_Gland, Brain_Putamen_basal_ganglia, Adipose_Subcutaneous, Artery_Aorta, Esophagus_Mucosa, Heart_Atrial_Appendage, Spleen, Adrenal_Gland, Pancreas, Thyroid, Artery_Tibial, Colon_Sigmoid, Prostate, Small_Intestine_Terminal_Ileum, Stomach, Whole_Blood, Brain_Cortex, Liver, Brain_Caudate_basal_ganglia, Esophagus_Muscularis, Esophagus_Gastroesophageal_Junction, Lung, Muscle_Skeletal, Adipose_Visceral_Omentum, Skin_Not_Sun_Exposed_Suprapubic, Breast_Mammary_Tissue, Skin_Sun_Exposed_Lower_leg, Brain_Cerebellum, Testis, Nerve_Tibial, Brain_Spinal_cord_cervical_c.1	37	0.22	0.244	0.0245
RECQL	Brain_Putamen_basal_ganglia, Brain_Hypothalamus, Brain_Amygdala, Artery_Tibial, Brain_Frontal_Cortex_BA9, Esophagus_Mucosa, Heart_Atrial_Appendage, Brain_Cerebellum, Colon_Sigmoid, Pancreas, Esophagus_Gastroesophageal_Junction	11	0.3	0.00955	0.0125
RPAP3	Spleen, Thyroid, Adipose_Subcutaneous, Brain_Hypothalamus, Esophagus_Mucosa, Muscle_Skeletal, Cells_EBV.transformed_lymphocytes, Pituitary, Liver	9	0.0042	0.0237	0.0167
ADIPOR2	Testis, Esophagus_Mucosa, Colon_Sigmoid, Nerve_Tibial, Cells_EBV.transformed_lymphocytes, Adipose_Visceral_Omentum, Brain_Hypothalamus, Uterus, Stomach, Thyroid, Cells_Transformed_fibroblasts	11	0.0067	0.0101	0.00334
PLEKHG6	Adipose_Visceral_Omentum, Artery_Tibial, Pancreas, Testis, Breast_Mammary_Tissue, Skin_Not_Sun_Exposed_Suprapubic	6	0.0025	0.000418	0.0104
MGST1	Ovary, Thyroid, Vagina, Adipose_Subcutaneous, Liver, Pancreas, Artery_Aorta, Artery_Tibial, Small_Intestine_Terminal_Ileum, Breast_Mammary_Tissue, Adipose_Visceral_Omentum, Colon_Sigmoid, Nerve_Tibial	13	0.182	1.49e-08	0.00367
DYRK4	Esophagus_Muscularis, Minor_Salivary_Gland, Brain_Hippocampus, Brain_Substantia_nigra, Colon_Sigmoid, Brain_Cerebellar_Hemisphere, Muscle_Skeletal, Cells_EBV.transformed_lymphocytes, Brain_Cortex, Thyroid, Nerve_Tibial	11	0.068	0.00195	0.00144
CD9	Brain_Hippocampus, Brain_Frontal_Cortex_BA9, Artery_Coronary, Brain_Cerebellum, Spleen, Brain_Cerebellar_Hemisphere, Brain_Putamen_basal_ganglia, Testis, Pancreas, Adrenal_Gland, Brain_Cortex, Thyroid	12	0.316	0.214	0.0428
NCAPD2	Thyroid, Ovary, Brain_Frontal_Cortex_BA9, Heart_Atrial_Appendage, Cells_Transformed_fibroblasts, Heart_Left_Ventricle, Adipose_Visceral_Omentum, Artery_Tibial, Brain_Cerebellar_Hemisphere, Muscle_Skeletal, Brain_Substantia_nigra, Brain_Nucleus_accumbens_basal_ganglia, Artery_Aorta, Adrenal_Gland, Brain_Putamen_basal_ganglia, Brain_Cerebellum, Esophagus_Muscularis, Pituitary, Testis, Colon_Sigmoid, Brain_Amygdala, Adipose_Subcutaneous, Brain_Caudate_basal_ganglia, Skin_Sun_Exposed_Lower_leg, Brain_Hippocampus, Pancreas, Brain_Anterior_cingulate_cortex_BA24, Lung, Esophagus_Gastroesophageal_Junction, Esophagus_Mucosa	30	0.008	0.000824	0.00196
IFFO1	Brain_Spinal_cord_cervical_c.1, Muscle_Skeletal, Nerve_Tibial, Heart_Atrial_Appendage, Whole_Blood, Brain_Cerebellum, Skin_Sun_Exposed_Lower_leg, Breast_Mammary_Tissue, Lung, Brain_Amygdala, Artery_Tibial, Small_Intestine_Terminal_Ileum, Adipose_Subcutaneous, Brain_Anterior_cingulate_cortex_BA24	14	0.011	5.7e-08	0.0012
CD4	Brain_Spinal_cord_cervical_c.1, Brain_Putamen_basal_ganglia, Pancreas, Brain_Frontal_Cortex_BA9, Colon_Transverse, Minor_Salivary_Gland, Brain_Nucleus_accumbens_basal_ganglia, Esophagus_Muscularis, Heart_Left_Ventricle, Artery_Aorta, Testis	11	0.372	0.0641	0.0171
LRRC23	Pancreas, Brain_Putamen_basal_ganglia, Brain_Cerebellar_Hemisphere, Stomach, Ovary, Adipose_Subcutaneous, Adipose_Visceral_Omentum, Adrenal_Gland, Artery_Aorta, Artery_Coronary, Artery_Tibial, Brain_Anterior_cingulate_cortex_BA24, Brain_Cerebellum, Brain_Nucleus_accumbens_basal_ganglia, Breast_Mammary_Tissue, Cells_Transformed_fibroblasts, Colon_Sigmoid, Colon_Transverse, Esophagus_Gastroesophageal_Junction, Esophagus_Mucosa, Heart_Atrial_Appendage, Liver, Minor_Salivary_Gland, Muscle_Skeletal, Nerve_Tibial, Pituitary, Skin_Not_Sun_Exposed_Suprapubic, Small_Intestine_Terminal_Ileum, Spleen, Thyroid, Whole_Blood, Skin_Sun_Exposed_Lower_leg, Cells_EBV.transformed_lymphocytes, Brain_Hippocampus	34	0.00055864	0	0.000193
TSPAN9	Artery_Tibial, Breast_Mammary_Tissue, Skin_Sun_Exposed_Lower_leg, Brain_Frontal_Cortex_BA9, Brain_Cortex, Brain_Caudate_basal_ganglia, Brain_Cerebellum, Thyroid	8	0.192	0.00364	0.000125
DCN	Brain_Cerebellar_Hemisphere, Artery_Tibial, Heart_Atrial_Appendage, Brain_Putamen_basal_ganglia, Colon_Transverse, Cells_Transformed_fibroblasts, Esophagus_Mucosa	7	0.034	0.0259	0.000781
POLR3B	Uterus, Adipose_Subcutaneous, Artery_Aorta, Esophagus_Muscularis, Nerve_Tibial, Brain_Cerebellar_Hemisphere, Muscle_Skeletal, Skin_Not_Sun_Exposed_Suprapubic	8	0.04	0.0726	0.00532
HEBP1	Cells_EBV.transformed_lymphocytes, Brain_Spinal_cord_cervical_c.1, Heart_Left_Ventricle, Spleen, Esophagus_Gastroesophageal_Junction, Colon_Transverse, Cells_Transformed_fibroblasts, Brain_Cerebellum, Colon_Sigmoid, Whole_Blood, Stomach, Thyroid, Esophagus_Muscularis, Artery_Coronary, Uterus, Artery_Tibial, Testis, Esophagus_Mucosa, Brain_Cerebellar_Hemisphere, Lung, Skin_Sun_Exposed_Lower_leg, Liver, Heart_Atrial_Appendage, Ovary, Adrenal_Gland	25	0.036	6.01e-05	0.000252
GPRC5A	Cells_EBV.transformed_lymphocytes, Artery_Aorta, Skin_Not_Sun_Exposed_Suprapubic, Small_Intestine_Terminal_Ileum, Brain_Frontal_Cortex_BA9, Esophagus_Mucosa, Vagina, Prostate	8	0.101	0.06	0.0204
YAF2	Esophagus_Muscularis, Brain_Cortex, Brain_Cerebellar_Hemisphere, Testis, Ovary, Brain_Caudate_basal_ganglia, Skin_Sun_Exposed_Lower_leg	7	0.246	0.165	0.021
IGF1	Brain_Cerebellar_Hemisphere, Uterus, Artery_Aorta, Liver	4	0.793	0.0115	0.0925
CNTN1	Skin_Not_Sun_Exposed_Suprapubic, Skin_Sun_Exposed_Lower_leg, Esophagus_Mucosa, Uterus, Nerve_Tibial, Liver, Adrenal_Gland, Small_Intestine_Terminal_Ileum	8	0.359	0.109	0.0153
RNF10	Lung, Pituitary, Liver, Breast_Mammary_Tissue, Thyroid, Cells_EBV.transformed_lymphocytes, Brain_Cortex, Stomach, Artery_Tibial, Testis, Pancreas, Colon_Transverse, Small_Intestine_Terminal_Ileum, Brain_Hypothalamus, Brain_Amygdala, Heart_Atrial_Appendage	16	6.2e-05	1.26e-07	7.06e-09
DERA	Stomach, Skin_Not_Sun_Exposed_Suprapubic, Testis, Small_Intestine_Terminal_Ileum, Brain_Amygdala, Muscle_Skeletal, Brain_Hippocampus, Spleen, Adipose_Visceral_Omentum, Cells_EBV.transformed_lymphocytes	10	0.284	0.00571	0.0381
STRAP	Brain_Cerebellar_Hemisphere, Colon_Transverse, Brain_Hippocampus, Minor_Salivary_Gland, Cells_EBV.transformed_lymphocytes, Esophagus_Mucosa, Lung, Stomach, Thyroid, Small_Intestine_Terminal_Ileum, Brain_Putamen_basal_ganglia, Brain_Cortex, Artery_Tibial, Colon_Sigmoid	14	0.00110652	0.00946	0.00717
HSD17B6	Brain_Spinal_cord_cervical_c.1, Brain_Putamen_basal_ganglia, Brain_Nucleus_accumbens_basal_ganglia, Pituitary, Brain_Frontal_Cortex_BA9, Cells_EBV.transformed_lymphocytes, Colon_Transverse, Brain_Anterior_cingulate_cortex_BA24, Colon_Sigmoid, Prostate, Brain_Caudate_basal_ganglia, Brain_Cerebellar_Hemisphere, Brain_Cerebellum, Brain_Cortex, Thyroid, Cells_Transformed_fibroblasts, Nerve_Tibial, Pancreas, Brain_Hippocampus, Brain_Substantia_nigra	20	0.0015	7.73e-06	2.15e-05
VEZT	Minor_Salivary_Gland, Brain_Putamen_basal_ganglia, Ovary, Uterus, Muscle_Skeletal, Esophagus_Gastroesophageal_Junction, Colon_Sigmoid, Adipose_Visceral_Omentum	8	0.297	0.154	0.0379
ZCCHC8	Esophagus_Mucosa, Cells_Transformed_fibroblasts, Artery_Coronary, Adipose_Subcutaneous, Pituitary, Adrenal_Gland, Nerve_Tibial, Thyroid, Skin_Not_Sun_Exposed_Suprapubic, Whole_Blood, Artery_Tibial, Heart_Atrial_Appendage, Brain_Cerebellum, Adipose_Visceral_Omentum, Minor_Salivary_Gland, Esophagus_Gastroesophageal_Junction, Esophagus_Muscularis, Brain_Frontal_Cortex_BA9, Uterus, Vagina, Skin_Sun_Exposed_Lower_leg, Stomach, Ovary	23	0.000546534	0.00089	0.000593
HOXC8	Artery_Aorta, Thyroid, Esophagus_Mucosa, Artery_Tibial, Muscle_Skeletal, Cells_Transformed_fibroblasts	6	0.028	3.11e-05	0.00254
ANO2	Brain_Substantia_nigra, Brain_Hypothalamus, Brain_Anterior_cingulate_cortex_BA24, Artery_Coronary	4	0.529	0.079	0.0353
LMO3	Esophagus_Mucosa, Brain_Cerebellar_Hemisphere, Small_Intestine_Terminal_Ileum, Testis, Stomach, Pancreas, Skin_Not_Sun_Exposed_Suprapubic	7	0.122	0.00396	0.0148
KITLG	Adrenal_Gland, Brain_Nucleus_accumbens_basal_ganglia, Esophagus_Muscularis, Brain_Cerebellum, Breast_Mammary_Tissue, Brain_Putamen_basal_ganglia, Adipose_Subcutaneous, Stomach	8	0.000946911	0.000578	0.000205
LIMA1	Spleen, Brain_Amygdala, Colon_Sigmoid, Whole_Blood, Brain_Substantia_nigra, Heart_Atrial_Appendage, Esophagus_Muscularis, Brain_Cerebellum, Testis, Uterus, Thyroid	11	0.295	0.55	0.026
LETMD1	Adipose_Visceral_Omentum, Breast_Mammary_Tissue, Ovary, Pancreas, Brain_Amygdala, Brain_Nucleus_accumbens_basal_ganglia, Artery_Aorta, Small_Intestine_Terminal_Ileum, Spleen, Adipose_Subcutaneous, Skin_Not_Sun_Exposed_Suprapubic, Minor_Salivary_Gland	12	0.111	0.0772	0.00263
MPHOSPH9	Brain_Nucleus_accumbens_basal_ganglia, Spleen, Brain_Putamen_basal_ganglia, Pancreas, Testis, Artery_Tibial, Cells_Transformed_fibroblasts, Esophagus_Mucosa, Esophagus_Gastroesophageal_Junction, Lung, Brain_Spinal_cord_cervical_c.1, Ovary, Thyroid, Colon_Transverse, Adrenal_Gland, Adipose_Subcutaneous, Esophagus_Muscularis, Heart_Left_Ventricle, Heart_Atrial_Appendage, Brain_Caudate_basal_ganglia, Muscle_Skeletal, Small_Intestine_Terminal_Ileum	22	0.024	0.00464	0.00727
PLEKHA5	Stomach, Brain_Cerebellum, Cells_Transformed_fibroblasts, Brain_Spinal_cord_cervical_c.1, Skin_Sun_Exposed_Lower_leg	5	0.044	0.000321	0.00251
TMCC3	Colon_Sigmoid, Brain_Anterior_cingulate_cortex_BA24, Brain_Substantia_nigra, Ovary, Liver, Whole_Blood, Brain_Caudate_basal_ganglia, Esophagus_Mucosa	8	0.0039	2.61e-07	0.000173
PPP1R12A	Testis, Lung, Adrenal_Gland, Muscle_Skeletal	4	0.394	0.0683	0.0298
YBX3	Heart_Atrial_Appendage, Minor_Salivary_Gland, Colon_Transverse, Skin_Sun_Exposed_Lower_leg, Liver, Artery_Tibial, Skin_Not_Sun_Exposed_Suprapubic, Adipose_Visceral_Omentum, Esophagus_Mucosa, Esophagus_Muscularis, Esophagus_Gastroesophageal_Junction, Colon_Sigmoid, Prostate, Brain_Caudate_basal_ganglia, Cells_Transformed_fibroblasts, Heart_Left_Ventricle, Pancreas, Lung, Whole_Blood	19	0.071	0.0911	0.0153
WNK1	Brain_Amygdala, Liver, Skin_Not_Sun_Exposed_Suprapubic, Pituitary, Lung, Uterus, Muscle_Skeletal, Artery_Aorta, Adrenal_Gland, Brain_Caudate_basal_ganglia, Heart_Atrial_Appendage, Brain_Cerebellar_Hemisphere, Skin_Sun_Exposed_Lower_leg, Prostate, Cells_EBV.transformed_lymphocytes	15	0.27	0.0177	0.0425
RIMBP2	Esophagus_Muscularis, Brain_Caudate_basal_ganglia, Liver, Colon_Transverse, Muscle_Skeletal, Adipose_Subcutaneous, Small_Intestine_Terminal_Ileum, Ovary, Artery_Aorta	9	0.349	0.0736	0.00721
BCAT1	Breast_Mammary_Tissue, Brain_Spinal_cord_cervical_c.1, Nerve_Tibial, Adipose_Visceral_Omentum, Colon_Sigmoid, Brain_Hippocampus, Testis, Artery_Tibial, Brain_Substantia_nigra, Lung, Small_Intestine_Terminal_Ileum, Skin_Sun_Exposed_Lower_leg, Pituitary, Brain_Frontal_Cortex_BA9, Stomach, Brain_Cortex, Thyroid, Brain_Amygdala, Brain_Anterior_cingulate_cortex_BA24, Heart_Left_Ventricle, Cells_EBV.transformed_lymphocytes, Esophagus_Gastroesophageal_Junction, Esophagus_Muscularis, Esophagus_Mucosa	24	0.049	0.811	0.0147
HDAC7	Lung, Brain_Amygdala, Esophagus_Mucosa, Brain_Cortex, Skin_Not_Sun_Exposed_Suprapubic, Adipose_Visceral_Omentum, Esophagus_Gastroesophageal_Junction, Colon_Sigmoid, Thyroid, Pancreas, Esophagus_Muscularis, Brain_Cerebellum, Vagina, Artery_Aorta, Artery_Tibial, Skin_Sun_Exposed_Lower_leg	16	0.000433676	0.00095	0.000251
MRPS35	Vagina, Adipose_Subcutaneous, Brain_Cerebellum, Brain_Amygdala, Esophagus_Mucosa	5	0.09	0.000157	0.000191
SFSWAP	Brain_Cerebellum, Brain_Cerebellar_Hemisphere, Whole_Blood, Brain_Nucleus_accumbens_basal_ganglia, Heart_Left_Ventricle	5	0.313	0.19	0.0478
CS	Artery_Coronary, Artery_Tibial, Esophagus_Muscularis, Brain_Cerebellum, Heart_Atrial_Appendage, Esophagus_Mucosa, Ovary, Liver	8	0.013	0.00344	0.0114
EIF4B	Skin_Sun_Exposed_Lower_leg, Colon_Sigmoid, Lung, Cells_Transformed_fibroblasts, Artery_Tibial, Artery_Aorta, Nerve_Tibial, Esophagus_Mucosa, Artery_Coronary, Esophagus_Gastroesophageal_Junction, Muscle_Skeletal, Thyroid, Heart_Left_Ventricle, Heart_Atrial_Appendage, Brain_Spinal_cord_cervical_c.1, Adipose_Subcutaneous, Esophagus_Muscularis, Brain_Cerebellum, Adipose_Visceral_Omentum, Uterus, Pancreas, Colon_Transverse, Brain_Anterior_cingulate_cortex_BA24, Prostate	24	0.000427754	3.01e-05	1.04e-05
ASUN	Brain_Amygdala, Heart_Left_Ventricle, Esophagus_Mucosa, Colon_Transverse, Cells_Transformed_fibroblasts, Brain_Putamen_basal_ganglia, Artery_Tibial, Brain_Hypothalamus, Brain_Substantia_nigra, Brain_Frontal_Cortex_BA9, Brain_Hippocampus, Brain_Spinal_cord_cervical_c.1, Brain_Cerebellar_Hemisphere, Stomach, Brain_Cortex, Lung, Nerve_Tibial	17	0.026	1.62e-16	0.0256
TM7SF3	Skin_Not_Sun_Exposed_Suprapubic, Heart_Atrial_Appendage, Artery_Aorta, Lung, Artery_Tibial, Muscle_Skeletal, Testis, Esophagus_Mucosa, Esophagus_Muscularis, Vagina, Ovary, Uterus, Small_Intestine_Terminal_Ileum, Whole_Blood, Brain_Substantia_nigra, Spleen, Cells_Transformed_fibroblasts, Nerve_Tibial, Adipose_Visceral_Omentum, Thyroid, Adipose_Subcutaneous, Heart_Left_Ventricle, Esophagus_Gastroesophageal_Junction, Colon_Sigmoid, Prostate	25	0.133	0.34	0.0277
FAR2	Brain_Anterior_cingulate_cortex_BA24, Lung, Brain_Cerebellum, Cells_EBV.transformed_lymphocytes, Cells_Transformed_fibroblasts, Brain_Cerebellar_Hemisphere, Testis, Pituitary, Muscle_Skeletal, Artery_Coronary, Prostate, Brain_Amygdala, Stomach, Breast_Mammary_Tissue, Adipose_Subcutaneous	15	0.000390891	1.49e-08	7.94e-05
ERBB3	Brain_Hippocampus	1	0.145	0.207	8.24e-05
SMARCD1	Colon_Transverse, Prostate, Artery_Coronary, Skin_Not_Sun_Exposed_Suprapubic, Adipose_Subcutaneous, Testis, Cells_EBV.transformed_lymphocytes, Cells_Transformed_fibroblasts, Skin_Sun_Exposed_Lower_leg	9	0.264	0.0866	0.0201
TNFRSF1A	Vagina, Adipose_Subcutaneous, Nerve_Tibial, Skin_Sun_Exposed_Lower_leg, Pancreas	5	0.457	0.0499	0.0567
SYT1	Artery_Aorta, Adipose_Subcutaneous, Adipose_Visceral_Omentum, Brain_Hypothalamus, Brain_Amygdala, Pituitary, Minor_Salivary_Gland, Nerve_Tibial, Testis, Brain_Nucleus_accumbens_basal_ganglia, Esophagus_Gastroesophageal_Junction, Whole_Blood, Stomach, Artery_Coronary, Artery_Tibial, Lung	16	0.038	3.36e-18	0.0211
NAV3	Brain_Frontal_Cortex_BA9, Ovary, Brain_Anterior_cingulate_cortex_BA24, Artery_Tibial, Brain_Spinal_cord_cervical_c.1, Artery_Aorta, Artery_Coronary, Adipose_Subcutaneous, Adipose_Visceral_Omentum	9	0.678	0.0147	0.0579
ABCC9	Adipose_Subcutaneous, Brain_Substantia_nigra, Brain_Amygdala, Brain_Caudate_basal_ganglia, Brain_Frontal_Cortex_BA9, Spleen	6	0.67	0.411	0.0582
CLEC2D	Brain_Anterior_cingulate_cortex_BA24, Testis, Muscle_Skeletal, Liver	4	0.669	0.0384	0.0252
LRP6	Brain_Putamen_basal_ganglia, Spleen, Nerve_Tibial, Testis, Brain_Cerebellar_Hemisphere, Brain_Caudate_basal_ganglia, Adipose_Subcutaneous, Thyroid, Cells_Transformed_fibroblasts, Artery_Tibial, Skin_Sun_Exposed_Lower_leg, Brain_Hypothalamus, Heart_Atrial_Appendage, Brain_Frontal_Cortex_BA9, Brain_Nucleus_accumbens_basal_ganglia, Adrenal_Gland	16	0.192	0.124	0.0357
GUCY2C	Heart_Left_Ventricle, Esophagus_Gastroesophageal_Junction, Vagina, Uterus, Cells_EBV.transformed_lymphocytes, Artery_Aorta	6	0.472	0.0137	0.0293
CHFR	Whole_Blood, Artery_Aorta, Colon_Transverse, Pituitary, Prostate, Nerve_Tibial, Brain_Cortex, Thyroid, Brain_Caudate_basal_ganglia, Testis, Brain_Anterior_cingulate_cortex_BA24, Brain_Cerebellar_Hemisphere, Brain_Cerebellum, Stomach, Spleen, Esophagus_Mucosa, Brain_Spinal_cord_cervical_c.1	17	0.468	0.772	0.0457
TRHDE	Breast_Mammary_Tissue, Thyroid, Cells_Transformed_fibroblasts, Liver, Adipose_Subcutaneous, Ovary, Brain_Frontal_Cortex_BA9, Artery_Tibial, Brain_Cerebellum, Esophagus_Mucosa, Muscle_Skeletal, Small_Intestine_Terminal_Ileum, Brain_Cortex, Brain_Substantia_nigra	14	0.116	0.000262	0.0197
KDM5A	Brain_Cerebellum, Artery_Tibial, Brain_Hippocampus, Whole_Blood, Nerve_Tibial, Adipose_Visceral_Omentum, Uterus, Cells_Transformed_fibroblasts, Colon_Transverse, Testis, Small_Intestine_Terminal_Ileum, Cells_EBV.transformed_lymphocytes, Heart_Atrial_Appendage	13	0.0072	0.0127	0.000615
NTN4	Brain_Anterior_cingulate_cortex_BA24, Nerve_Tibial, Brain_Spinal_cord_cervical_c.1, Muscle_Skeletal, Artery_Aorta, Brain_Cerebellar_Hemisphere, Brain_Caudate_basal_ganglia, Thyroid, Artery_Tibial, Brain_Frontal_Cortex_BA9, Brain_Cortex, Minor_Salivary_Gland	12	0.091	0.00799	0.00722
NUAK1	Vagina, Brain_Anterior_cingulate_cortex_BA24, Brain_Cerebellum, Brain_Hypothalamus, Colon_Sigmoid, Thyroid, Adipose_Subcutaneous, Brain_Cerebellar_Hemisphere, Brain_Caudate_basal_ganglia, Esophagus_Gastroesophageal_Junction	10	0.145	8.33e-07	0.0132
ACTR6	Brain_Anterior_cingulate_cortex_BA24, Whole_Blood, Testis, Adipose_Visceral_Omentum, Prostate, Cells_Transformed_fibroblasts	6	0.171	0.129	0.012
NUP37	Adrenal_Gland, Spleen, Brain_Cerebellum, Nerve_Tibial, Cells_Transformed_fibroblasts, Muscle_Skeletal	6	0.156	0.0159	0.0111
SLC25A3	Heart_Atrial_Appendage, Whole_Blood, Nerve_Tibial, Adipose_Subcutaneous, Brain_Hippocampus, Brain_Nucleus_accumbens_basal_ganglia, Brain_Putamen_basal_ganglia, Brain_Cortex, Brain_Frontal_Cortex_BA9, Uterus, Thyroid	11	0.074	NA	0.00634
RBMS2	Brain_Cerebellar_Hemisphere, Adipose_Visceral_Omentum, Liver, Esophagus_Mucosa, Artery_Coronary, Muscle_Skeletal, Artery_Aorta, Brain_Cerebellum, Heart_Left_Ventricle, Spleen, Testis, Adrenal_Gland, Skin_Sun_Exposed_Lower_leg, Esophagus_Muscularis, Skin_Not_Sun_Exposed_Suprapubic, Colon_Transverse, Small_Intestine_Terminal_Ileum, Whole_Blood, Breast_Mammary_Tissue, Brain_Nucleus_accumbens_basal_ganglia, Ovary	21	0.044	0.000919	0.000812
UNG	Pituitary, Brain_Nucleus_accumbens_basal_ganglia, Adipose_Visceral_Omentum, Skin_Not_Sun_Exposed_Suprapubic, Uterus, Skin_Sun_Exposed_Lower_leg	6	0.328	0.423	0.0338
ANKRD13A	Heart_Atrial_Appendage, Adipose_Visceral_Omentum, Muscle_Skeletal, Whole_Blood	4	0.305	0.121	0.0262
ACACB	Heart_Atrial_Appendage, Skin_Not_Sun_Exposed_Suprapubic, Skin_Sun_Exposed_Lower_leg, Artery_Coronary, Liver, Brain_Spinal_cord_cervical_c.1, Testis, Stomach, Nerve_Tibial, Artery_Tibial, Cells_EBV.transformed_lymphocytes, Brain_Cortex, Prostate, Brain_Cerebellum, Whole_Blood, Lung	16	0.548	0.204	0.0517
C12orf5	Vagina, Small_Intestine_Terminal_Ileum, Cells_Transformed_fibroblasts, Brain_Hypothalamus, Artery_Aorta, Lung, Stomach, Testis, Nerve_Tibial	9	0.249	0.00591	0.00787
TULP3	Brain_Frontal_Cortex_BA9, Skin_Not_Sun_Exposed_Suprapubic, Brain_Anterior_cingulate_cortex_BA24, Esophagus_Muscularis, Brain_Caudate_basal_ganglia, Brain_Amygdala, Liver, Brain_Putamen_basal_ganglia, Skin_Sun_Exposed_Lower_leg, Brain_Cortex, Adipose_Visceral_Omentum, Nerve_Tibial, Brain_Hypothalamus, Cells_Transformed_fibroblasts, Minor_Salivary_Gland, Testis, Adrenal_Gland, Brain_Nucleus_accumbens_basal_ganglia, Esophagus_Gastroesophageal_Junction, Lung, Artery_Aorta, Esophagus_Mucosa	22	0.05	0.185	0.049
RAPGEF3	Liver, Vagina, Adipose_Subcutaneous, Esophagus_Mucosa, Pancreas, Skin_Sun_Exposed_Lower_leg, Adrenal_Gland, Artery_Aorta, Artery_Coronary, Artery_Tibial, Brain_Anterior_cingulate_cortex_BA24, Brain_Cerebellum, Brain_Hippocampus, Brain_Putamen_basal_ganglia, Brain_Spinal_cord_cervical_c.1, Brain_Substantia_nigra, Colon_Sigmoid, Colon_Transverse, Esophagus_Gastroesophageal_Junction, Esophagus_Muscularis, Heart_Atrial_Appendage, Heart_Left_Ventricle, Minor_Salivary_Gland, Muscle_Skeletal, Nerve_Tibial, Ovary, Pituitary, Prostate, Spleen, Stomach, Testis, Brain_Caudate_basal_ganglia, Uterus, Adipose_Visceral_Omentum, Breast_Mammary_Tissue, Lung, Brain_Amygdala	37	0.043	0.189	0.00402
SENP1	Adrenal_Gland, Adipose_Subcutaneous, Esophagus_Muscularis, Skin_Not_Sun_Exposed_Suprapubic, Brain_Nucleus_accumbens_basal_ganglia, Artery_Tibial, Liver, Nerve_Tibial, Skin_Sun_Exposed_Lower_leg, Brain_Putamen_basal_ganglia	10	0.762	0.635	0.0727
RAB21	Minor_Salivary_Gland, Brain_Caudate_basal_ganglia, Adipose_Subcutaneous, Artery_Tibial, Nerve_Tibial	5	0.633	0.022	0.0371
AACS	Thyroid, Muscle_Skeletal, Nerve_Tibial, Lung, Heart_Left_Ventricle, Artery_Tibial, Esophagus_Muscularis, Ovary, Testis, Colon_Transverse, Heart_Atrial_Appendage, Uterus, Brain_Amygdala, Adrenal_Gland, Esophagus_Gastroesophageal_Junction, Artery_Coronary, Brain_Cerebellum, Adipose_Subcutaneous, Spleen, Cells_Transformed_fibroblasts, Small_Intestine_Terminal_Ileum	21	0.048	0.185	0.0127
ERC1	Brain_Cortex, Esophagus_Gastroesophageal_Junction, Cells_Transformed_fibroblasts, Esophagus_Mucosa, Heart_Atrial_Appendage, Brain_Spinal_cord_cervical_c.1, Skin_Sun_Exposed_Lower_leg, Brain_Hippocampus	8	0.778	0.117	0.107
SSH1	Artery_Aorta, Skin_Sun_Exposed_Lower_leg, Whole_Blood, Brain_Hippocampus, Nerve_Tibial, Brain_Amygdala	6	0.04	0.0904	0.000438
KIAA1467	Heart_Atrial_Appendage, Brain_Hypothalamus, Esophagus_Mucosa, Stomach, Colon_Transverse, Adipose_Subcutaneous, Spleen, Pituitary, Adipose_Visceral_Omentum, Pancreas, Cells_Transformed_fibroblasts, Lung, Brain_Cortex, Thyroid, Breast_Mammary_Tissue	15	0.15	0.512	0.00345
WBP11	Lung, Uterus, Vagina, Colon_Transverse, Esophagus_Mucosa, Testis, Brain_Spinal_cord_cervical_c.1, Breast_Mammary_Tissue, Brain_Frontal_Cortex_BA9, Artery_Tibial, Ovary, Heart_Atrial_Appendage, Adipose_Visceral_Omentum, Artery_Aorta, Brain_Caudate_basal_ganglia, Brain_Putamen_basal_ganglia, Thyroid, Brain_Substantia_nigra, Muscle_Skeletal, Minor_Salivary_Gland	20	0.197	0.913	0.043
TMED2	Cells_EBV.transformed_lymphocytes, Lung, Brain_Anterior_cingulate_cortex_BA24, Artery_Aorta, Skin_Not_Sun_Exposed_Suprapubic	5	0.178	0.108	3.64e-05
KLHL42	Spleen, Brain_Putamen_basal_ganglia, Muscle_Skeletal, Pancreas, Artery_Tibial, Artery_Aorta, Nerve_Tibial, Ovary	8	0.0045	0.0382	0.000852
PTHLH	Esophagus_Muscularis, Brain_Cerebellum, Brain_Spinal_cord_cervical_c.1, Pancreas, Colon_Transverse, Minor_Salivary_Gland, Brain_Cortex, Artery_Coronary, Uterus	9	0.001	1.47e-06	9.01e-05
ERGIC2	Brain_Putamen_basal_ganglia, Brain_Amygdala, Thyroid, Esophagus_Gastroesophageal_Junction, Whole_Blood, Heart_Atrial_Appendage, Adrenal_Gland, Stomach, Prostate, Cells_EBV.transformed_lymphocytes, Liver, Testis	12	0.034	0.000187	0.000193
DYNLL1	Colon_Transverse, Brain_Substantia_nigra, Artery_Tibial, Minor_Salivary_Gland, Pancreas, Stomach, Brain_Caudate_basal_ganglia, Brain_Anterior_cingulate_cortex_BA24, Brain_Nucleus_accumbens_basal_ganglia, Testis, Brain_Frontal_Cortex_BA9, Brain_Putamen_basal_ganglia, Brain_Cerebellum, Liver, Breast_Mammary_Tissue, Adipose_Subcutaneous, Heart_Left_Ventricle, Skin_Not_Sun_Exposed_Suprapubic, Heart_Atrial_Appendage	19	0.000112863	8.92e-11	4.11e-05
TESC	Brain_Putamen_basal_ganglia, Colon_Transverse, Pituitary, Artery_Coronary, Brain_Nucleus_accumbens_basal_ganglia, Brain_Frontal_Cortex_BA9, Testis, Brain_Cortex, Breast_Mammary_Tissue, Whole_Blood, Heart_Atrial_Appendage	11	0.068	2.74e-09	0.00184
RPL6	Esophagus_Gastroesophageal_Junction, Liver, Spleen, Minor_Salivary_Gland, Cells_Transformed_fibroblasts, Brain_Frontal_Cortex_BA9, Colon_Sigmoid, Adipose_Visceral_Omentum, Prostate	9	0.0036	0.0337	0.00387
ANAPC5	Brain_Nucleus_accumbens_basal_ganglia, Cells_EBV.transformed_lymphocytes, Artery_Aorta, Prostate, Brain_Spinal_cord_cervical_c.1, Stomach, Thyroid, Pituitary, Minor_Salivary_Gland, Brain_Amygdala, Brain_Cerebellum, Pancreas, Esophagus_Mucosa, Cells_Transformed_fibroblasts, Brain_Cerebellar_Hemisphere, Brain_Putamen_basal_ganglia, Colon_Transverse	17	0.000519728	1.38e-12	6.83e-05
SLC8B1	Heart_Atrial_Appendage, Adrenal_Gland, Stomach, Uterus, Testis, Pancreas, Lung, Esophagus_Muscularis	8	0.7	0.108	0.095
KDM2B	Small_Intestine_Terminal_Ileum, Skin_Not_Sun_Exposed_Suprapubic, Skin_Sun_Exposed_Lower_leg, Cells_Transformed_fibroblasts, Esophagus_Mucosa, Pituitary, Thyroid, Stomach, Brain_Anterior_cingulate_cortex_BA24, Brain_Hippocampus, Brain_Putamen_basal_ganglia, Heart_Atrial_Appendage, Heart_Left_Ventricle, Artery_Tibial, Artery_Aorta, Adipose_Visceral_Omentum, Esophagus_Gastroesophageal_Junction, Adrenal_Gland, Adipose_Subcutaneous, Nerve_Tibial, Pancreas, Uterus, Colon_Transverse, Brain_Frontal_Cortex_BA9, Lung, Minor_Salivary_Gland, Brain_Cerebellar_Hemisphere, Muscle_Skeletal, Liver, Brain_Cerebellum, Testis	31	0.000145843	1.54e-22	1.43e-05
OAS1	Heart_Left_Ventricle, Ovary, Pituitary, Colon_Sigmoid, Artery_Aorta, Lung, Whole_Blood	7	0.517	0.147	0.00872
GCN1L1	Artery_Coronary, Muscle_Skeletal, Brain_Amygdala, Brain_Hypothalamus, Heart_Atrial_Appendage, Brain_Substantia_nigra, Prostate, Cells_EBV.transformed_lymphocytes, Spleen, Uterus, Brain_Caudate_basal_ganglia	11	0.118	0.00018	0.0111
RPLP0	Whole_Blood, Cells_Transformed_fibroblasts, Esophagus_Mucosa, Liver, Adrenal_Gland, Adipose_Subcutaneous, Lung, Breast_Mammary_Tissue, Small_Intestine_Terminal_Ileum, Brain_Putamen_basal_ganglia, Esophagus_Muscularis, Thyroid, Testis, Heart_Atrial_Appendage, Esophagus_Gastroesophageal_Junction, Artery_Tibial, Stomach, Heart_Left_Ventricle	18	0.000167297	3.06e-07	1.2e-06
SIRT4	Brain_Frontal_Cortex_BA9, Ovary, Minor_Salivary_Gland, Brain_Caudate_basal_ganglia, Brain_Cerebellum, Brain_Anterior_cingulate_cortex_BA24, Uterus, Adrenal_Gland, Brain_Spinal_cord_cervical_c.1, Artery_Aorta, Skin_Not_Sun_Exposed_Suprapubic, Lung, Stomach, Cells_EBV.transformed_lymphocytes, Nerve_Tibial, Artery_Tibial, Brain_Nucleus_accumbens_basal_ganglia, Adipose_Subcutaneous, Esophagus_Mucosa, Breast_Mammary_Tissue, Pancreas, Colon_Transverse, Prostate	23	0.085	6.24e-22	0.000214
PEBP1	Brain_Cerebellum, Artery_Coronary, Brain_Frontal_Cortex_BA9, Brain_Hypothalamus, Muscle_Skeletal, Thyroid, Pituitary, Vagina, Stomach, Uterus, Adipose_Subcutaneous, Brain_Anterior_cingulate_cortex_BA24, Brain_Hippocampus, Artery_Aorta, Spleen, Adrenal_Gland, Brain_Cortex, Brain_Nucleus_accumbens_basal_ganglia, Cells_Transformed_fibroblasts, Brain_Putamen_basal_ganglia, Esophagus_Gastroesophageal_Junction, Esophagus_Mucosa, Esophagus_Muscularis, Heart_Atrial_Appendage, Lung, Skin_Not_Sun_Exposed_Suprapubic, Skin_Sun_Exposed_Lower_leg, Whole_Blood, Cells_EBV.transformed_lymphocytes, Breast_Mammary_Tissue, Brain_Caudate_basal_ganglia, Ovary, Brain_Cerebellar_Hemisphere	33	0.025	0.339	0.0172
ERP29	Pancreas, Cells_Transformed_fibroblasts, Brain_Substantia_nigra, Muscle_Skeletal, Brain_Frontal_Cortex_BA9, Breast_Mammary_Tissue, Lung, Skin_Not_Sun_Exposed_Suprapubic, Brain_Hypothalamus, Skin_Sun_Exposed_Lower_leg, Stomach, Adipose_Subcutaneous, Nerve_Tibial, Brain_Anterior_cingulate_cortex_BA24	14	0.051	9.99e-07	0.000154
LAG3	Pituitary, Uterus, Muscle_Skeletal, Brain_Hippocampus, Brain_Substantia_nigra, Adrenal_Gland	6	0.201	0.164	0.00768
MLF2	Thyroid, Minor_Salivary_Gland, Breast_Mammary_Tissue, Heart_Atrial_Appendage, Adrenal_Gland, Colon_Sigmoid, Adipose_Visceral_Omentum, Nerve_Tibial, Stomach, Adipose_Subcutaneous, Brain_Caudate_basal_ganglia, Cells_Transformed_fibroblasts, Artery_Aorta, Artery_Tibial, Colon_Transverse, Liver, Lung	17	0.131	0.136	0.0294
LYZ	Esophagus_Gastroesophageal_Junction, Artery_Aorta, Esophagus_Muscularis, Heart_Left_Ventricle, Artery_Tibial, Adipose_Visceral_Omentum, Adrenal_Gland, Pancreas, Lung, Thyroid, Muscle_Skeletal, Adipose_Subcutaneous, Esophagus_Mucosa, Brain_Substantia_nigra, Liver, Artery_Coronary, Pituitary, Breast_Mammary_Tissue, Brain_Frontal_Cortex_BA9, Whole_Blood, Brain_Cerebellar_Hemisphere, Spleen, Stomach, Prostate, Colon_Transverse, Skin_Not_Sun_Exposed_Suprapubic, Heart_Atrial_Appendage, Colon_Sigmoid, Nerve_Tibial, Testis, Uterus, Brain_Hippocampus, Skin_Sun_Exposed_Lower_leg, Ovary, Brain_Hypothalamus	35	0.000107208	7.26e-12	4.47e-07
ZNF268	Ovary, Nerve_Tibial, Lung, Spleen, Artery_Coronary, Breast_Mammary_Tissue	6	0.775	0.397	0.0865
GOLGA3	Brain_Spinal_cord_cervical_c.1, Brain_Putamen_basal_ganglia, Spleen, Whole_Blood	4	0.546	0.273	0.00749
OSBPL8	Esophagus_Gastroesophageal_Junction, Brain_Anterior_cingulate_cortex_BA24, Heart_Left_Ventricle, Breast_Mammary_Tissue, Esophagus_Muscularis, Brain_Cortex	6	0.000679389	0.000593	4.64e-05
AAAS	Esophagus_Mucosa, Brain_Hippocampus	2	0.387	0.0413	0.00265
CBX5	Liver, Brain_Cerebellar_Hemisphere, Pancreas, Nerve_Tibial, Vagina, Cells_Transformed_fibroblasts, Brain_Anterior_cingulate_cortex_BA24, Spleen, Brain_Frontal_Cortex_BA9, Esophagus_Muscularis	10	0.019	0.00977	0.00571
EEA1	Colon_Sigmoid, Lung, Breast_Mammary_Tissue, Cells_Transformed_fibroblasts, Skin_Not_Sun_Exposed_Suprapubic, Nerve_Tibial, Artery_Tibial, Adipose_Subcutaneous, Heart_Atrial_Appendage, Esophagus_Muscularis, Brain_Frontal_Cortex_BA9, Whole_Blood, Muscle_Skeletal, Small_Intestine_Terminal_Ileum, Liver, Adipose_Visceral_Omentum, Heart_Left_Ventricle	17	0.000625968	0.0214	0.00271
VWF	Brain_Spinal_cord_cervical_c.1, Brain_Caudate_basal_ganglia, Nerve_Tibial, Brain_Cerebellum, Minor_Salivary_Gland, Brain_Amygdala, Brain_Hippocampus, Adipose_Subcutaneous, Pituitary	9	0.0096	0.0648	0.00438
PSMD9	Thyroid, Whole_Blood, Adipose_Subcutaneous, Brain_Caudate_basal_ganglia, Skin_Sun_Exposed_Lower_leg, Lung, Heart_Atrial_Appendage, Liver, Skin_Not_Sun_Exposed_Suprapubic, Prostate, Uterus, Pituitary, Heart_Left_Ventricle, Artery_Tibial, Brain_Anterior_cingulate_cortex_BA24, Brain_Putamen_basal_ganglia, Breast_Mammary_Tissue, Brain_Nucleus_accumbens_basal_ganglia, Brain_Cerebellum	19	5.54e-06	1.81e-16	1.45e-08
LEPREL2	Colon_Sigmoid, Skin_Not_Sun_Exposed_Suprapubic, Esophagus_Mucosa, Heart_Atrial_Appendage, Brain_Putamen_basal_ganglia, Heart_Left_Ventricle, Stomach, Whole_Blood, Pancreas, Adipose_Subcutaneous, Colon_Transverse, Prostate, Esophagus_Gastroesophageal_Junction, Testis	14	0.000599712	6.22e-05	0.00142
PPFIBP1	Brain_Hippocampus, Brain_Putamen_basal_ganglia, Minor_Salivary_Gland, Adipose_Subcutaneous	4	0.545	NA	0.0654
CD69	Vagina, Brain_Hypothalamus, Muscle_Skeletal, Colon_Transverse, Prostate, Esophagus_Muscularis, Pituitary, Brain_Anterior_cingulate_cortex_BA24, Stomach	9	0.768	0.283	0.165
PRDM4	Prostate, Lung, Brain_Amygdala, Thyroid, Brain_Frontal_Cortex_BA9, Brain_Hypothalamus, Muscle_Skeletal, Esophagus_Gastroesophageal_Junction	8	0.016	0.19	4.77e-06
CLEC2B	Whole_Blood, Vagina, Pituitary, Small_Intestine_Terminal_Ileum, Brain_Spinal_cord_cervical_c.1, Minor_Salivary_Gland	6	0.819	0.0753	0.0701
COQ5	Small_Intestine_Terminal_Ileum, Pituitary, Stomach, Artery_Tibial, Brain_Spinal_cord_cervical_c.1, Thyroid, Breast_Mammary_Tissue, Heart_Atrial_Appendage, Colon_Sigmoid, Skin_Not_Sun_Exposed_Suprapubic, Testis, Adrenal_Gland, Brain_Cerebellum, Uterus, Brain_Caudate_basal_ganglia, Minor_Salivary_Gland, Ovary, Prostate, Adipose_Visceral_Omentum, Brain_Hypothalamus, Brain_Putamen_basal_ganglia, Heart_Left_Ventricle, Vagina, Colon_Transverse, Brain_Cerebellar_Hemisphere, Cells_EBV.transformed_lymphocytes, Spleen, Artery_Coronary, Brain_Anterior_cingulate_cortex_BA24, Brain_Hippocampus, Brain_Nucleus_accumbens_basal_ganglia, Brain_Substantia_nigra, Pancreas, Brain_Frontal_Cortex_BA9, Lung, Skin_Sun_Exposed_Lower_leg, Brain_Amygdala, Esophagus_Mucosa, Muscle_Skeletal, Nerve_Tibial	40	0.192	0.157	0.00408
CORO1C	Brain_Cortex, Adrenal_Gland, Pancreas, Nerve_Tibial, Esophagus_Muscularis, Brain_Amygdala, Liver, Ovary, Thyroid, Testis, Brain_Cerebellar_Hemisphere, Cells_Transformed_fibroblasts, Uterus, Minor_Salivary_Gland, Esophagus_Mucosa, Adipose_Subcutaneous	16	0.096	0.421	0.00731
ASIC1	Brain_Substantia_nigra, Prostate, Thyroid, Vagina, Brain_Spinal_cord_cervical_c.1, Colon_Transverse, Adipose_Subcutaneous, Minor_Salivary_Gland	8	0.483	0.00183	0.0225
CAPRIN2	Muscle_Skeletal, Lung, Artery_Coronary, Artery_Tibial, Adipose_Subcutaneous, Minor_Salivary_Gland, Adrenal_Gland, Brain_Substantia_nigra, Brain_Putamen_basal_ganglia, Adipose_Visceral_Omentum, Esophagus_Muscularis, Nerve_Tibial, Colon_Sigmoid, Pituitary, Prostate, Esophagus_Gastroesophageal_Junction, Liver, Uterus, Thyroid, Small_Intestine_Terminal_Ileum, Esophagus_Mucosa, Heart_Atrial_Appendage, Heart_Left_Ventricle, Artery_Aorta, Breast_Mammary_Tissue	25	0.063	0.293	0.0027
TSPAN11	Artery_Aorta, Brain_Cortex, Skin_Not_Sun_Exposed_Suprapubic, Esophagus_Mucosa, Uterus, Nerve_Tibial, Brain_Amygdala, Brain_Anterior_cingulate_cortex_BA24, Brain_Caudate_basal_ganglia, Brain_Frontal_Cortex_BA9, Brain_Hippocampus, Brain_Hypothalamus, Brain_Nucleus_accumbens_basal_ganglia, Brain_Putamen_basal_ganglia, Brain_Spinal_cord_cervical_c.1, Brain_Substantia_nigra, Spleen	17	0.591	0.0888	0.103
KCTD10	Ovary, Esophagus_Gastroesophageal_Junction, Heart_Atrial_Appendage, Brain_Substantia_nigra, Pituitary, Colon_Sigmoid, Esophagus_Mucosa, Adrenal_Gland, Muscle_Skeletal, Spleen	10	0.8	0.0485	0.0604
SLC11A2	Skin_Sun_Exposed_Lower_leg, Artery_Coronary, Brain_Anterior_cingulate_cortex_BA24, Cells_EBV.transformed_lymphocytes, Pancreas, Esophagus_Mucosa, Esophagus_Muscularis, Artery_Aorta, Cells_Transformed_fibroblasts, Nerve_Tibial, Brain_Putamen_basal_ganglia, Minor_Salivary_Gland, Brain_Spinal_cord_cervical_c.1, Brain_Nucleus_accumbens_basal_ganglia, Spleen	15	0.259	0.000149	0.000966
MLEC	Thyroid, Brain_Frontal_Cortex_BA9, Uterus, Prostate, Whole_Blood, Pituitary, Muscle_Skeletal, Brain_Nucleus_accumbens_basal_ganglia, Esophagus_Mucosa, Colon_Transverse, Esophagus_Gastroesophageal_Junction, Heart_Atrial_Appendage, Testis, Adrenal_Gland, Esophagus_Muscularis, Nerve_Tibial, Cells_Transformed_fibroblasts	17	0.0012	0.0269	6.73e-05
MVK	Brain_Cortex, Artery_Tibial, Adipose_Subcutaneous, Brain_Hypothalamus, Cells_Transformed_fibroblasts, Brain_Nucleus_accumbens_basal_ganglia, Skin_Sun_Exposed_Lower_leg, Esophagus_Gastroesophageal_Junction	8	0.072	0.0607	0.00636
CSRNP2	Uterus, Colon_Transverse, Lung, Esophagus_Mucosa, Cells_EBV.transformed_lymphocytes	5	0.175	0.00285	0.000229
CAMKK2	Brain_Hippocampus, Brain_Frontal_Cortex_BA9, Adrenal_Gland, Ovary, Uterus, Esophagus_Gastroesophageal_Junction, Heart_Atrial_Appendage, Skin_Not_Sun_Exposed_Suprapubic, Vagina, Liver, Adipose_Visceral_Omentum, Pancreas, Pituitary, Thyroid, Artery_Coronary, Lung, Cells_Transformed_fibroblasts, Esophagus_Muscularis, Brain_Spinal_cord_cervical_c.1, Esophagus_Mucosa, Muscle_Skeletal, Artery_Aorta, Prostate	23	0.000358563	2.45e-09	1.55e-05
BIN2	Whole_Blood, Brain_Cerebellar_Hemisphere, Vagina, Adipose_Subcutaneous, Liver, Brain_Frontal_Cortex_BA9, Pituitary, Brain_Hypothalamus, Prostate, Heart_Left_Ventricle, Testis	11	0.00102975	1.39e-06	0.00143
IL23A	Vagina, Brain_Anterior_cingulate_cortex_BA24, Small_Intestine_Terminal_Ileum, Brain_Frontal_Cortex_BA9, Skin_Sun_Exposed_Lower_leg, Pituitary, Muscle_Skeletal, Artery_Coronary, Adrenal_Gland, Liver	10	0.44	7.18e-05	0.00658
PTGES3	Pancreas, Testis, Ovary, Vagina, Breast_Mammary_Tissue, Brain_Spinal_cord_cervical_c.1, Cells_Transformed_fibroblasts, Prostate, Brain_Caudate_basal_ganglia, Adipose_Visceral_Omentum, Brain_Cerebellum, Thyroid, Colon_Sigmoid, Esophagus_Muscularis	14	0.000175898	4.76e-40	0.000755
BCL7A	Cells_Transformed_fibroblasts, Colon_Transverse, Brain_Cortex, Artery_Coronary, Minor_Salivary_Gland, Adipose_Visceral_Omentum, Esophagus_Gastroesophageal_Junction, Muscle_Skeletal, Spleen, Liver, Artery_Tibial, Brain_Cerebellum, Skin_Sun_Exposed_Lower_leg, Brain_Hippocampus, Brain_Nucleus_accumbens_basal_ganglia	15	0.000287704	2.68e-65	0.00227
RSRC2	Liver, Thyroid, Muscle_Skeletal, Whole_Blood, Adrenal_Gland, Nerve_Tibial, Breast_Mammary_Tissue, Skin_Not_Sun_Exposed_Suprapubic, Artery_Tibial, Brain_Cerebellar_Hemisphere, Brain_Substantia_nigra, Brain_Caudate_basal_ganglia, Minor_Salivary_Gland, Adipose_Visceral_Omentum, Artery_Aorta, Skin_Sun_Exposed_Lower_leg, Brain_Frontal_Cortex_BA9, Stomach	18	0.00024608	0.00169	2.41e-05
CYP27B1	Brain_Cortex, Brain_Anterior_cingulate_cortex_BA24, Pancreas, Testis, Artery_Tibial, Spleen, Esophagus_Mucosa, Cells_EBV.transformed_lymphocytes, Heart_Left_Ventricle, Thyroid, Minor_Salivary_Gland, Skin_Sun_Exposed_Lower_leg, Uterus, Muscle_Skeletal, Brain_Hypothalamus, Nerve_Tibial, Cells_Transformed_fibroblasts, Vagina, Brain_Hippocampus	19	0.0016	1.39e-09	0.000204
LIN7A	Artery_Tibial, Brain_Cerebellum, Ovary, Brain_Amygdala, Artery_Coronary, Heart_Atrial_Appendage, Thyroid, Artery_Aorta, Brain_Caudate_basal_ganglia, Adipose_Subcutaneous, Spleen, Colon_Sigmoid	12	0.109	0.181	0.0159
ACSS3	Colon_Sigmoid, Lung, Brain_Anterior_cingulate_cortex_BA24, Artery_Coronary, Skin_Not_Sun_Exposed_Suprapubic, Skin_Sun_Exposed_Lower_leg, Nerve_Tibial, Artery_Tibial, Adipose_Visceral_Omentum, Esophagus_Muscularis, Esophagus_Mucosa, Cells_Transformed_fibroblasts, Pancreas, Brain_Amygdala, Testis, Adipose_Subcutaneous, Brain_Cortex, Brain_Cerebellar_Hemisphere, Small_Intestine_Terminal_Ileum, Brain_Spinal_cord_cervical_c.1, Pituitary, Vagina, Muscle_Skeletal, Breast_Mammary_Tissue	24	0.023	0.0602	0.00263
TENC1	Ovary, Cells_Transformed_fibroblasts, Adipose_Subcutaneous, Brain_Caudate_basal_ganglia, Pancreas, Artery_Aorta, Artery_Coronary, Breast_Mammary_Tissue, Esophagus_Gastroesophageal_Junction, Esophagus_Muscularis, Lung, Stomach, Adipose_Visceral_Omentum, Nerve_Tibial, Thyroid, Brain_Cerebellar_Hemisphere, Heart_Left_Ventricle, Brain_Amygdala, Brain_Anterior_cingulate_cortex_BA24, Brain_Frontal_Cortex_BA9, Brain_Nucleus_accumbens_basal_ganglia, Brain_Putamen_basal_ganglia, Brain_Spinal_cord_cervical_c.1, Colon_Sigmoid, Esophagus_Mucosa, Heart_Atrial_Appendage, Skin_Sun_Exposed_Lower_leg, Testis, Prostate, Artery_Tibial, Skin_Not_Sun_Exposed_Suprapubic, Minor_Salivary_Gland, Brain_Hippocampus, Brain_Cortex, Brain_Hypothalamus	35	0.031	1.81e-12	0.00117
METAP2	Brain_Substantia_nigra, Esophagus_Muscularis, Brain_Nucleus_accumbens_basal_ganglia, Spleen, Adipose_Subcutaneous, Artery_Tibial, Artery_Aorta, Heart_Atrial_Appendage, Colon_Sigmoid, Esophagus_Gastroesophageal_Junction, Liver, Prostate, Brain_Frontal_Cortex_BA9	13	0.812	0.0219	0.106
LTA4H	Brain_Hippocampus, Brain_Spinal_cord_cervical_c.1, Colon_Sigmoid, Brain_Caudate_basal_ganglia, Artery_Coronary	5	0.766	0.232	0.063
ELK3	Colon_Sigmoid, Liver, Lung, Artery_Coronary, Adipose_Visceral_Omentum, Small_Intestine_Terminal_Ileum, Thyroid, Prostate, Brain_Cortex, Brain_Hypothalamus	10	0.051	0.00207	0.0114
SLC6A12	Brain_Hypothalamus, Vagina, Colon_Transverse, Minor_Salivary_Gland, Liver, Pancreas, Testis, Brain_Frontal_Cortex_BA9, Small_Intestine_Terminal_Ileum, Lung, Thyroid	11	0.067	0.000339	0.000285
WNT5B	Artery_Tibial, Skin_Sun_Exposed_Lower_leg, Nerve_Tibial, Artery_Aorta, Brain_Caudate_basal_ganglia, Brain_Hippocampus, Breast_Mammary_Tissue, Ovary, Muscle_Skeletal, Brain_Substantia_nigra, Pancreas, Colon_Sigmoid	12	0.214	8.23e-10	0.0146
MAGOHB	Muscle_Skeletal, Ovary, Heart_Atrial_Appendage, Heart_Left_Ventricle, Liver, Brain_Frontal_Cortex_BA9, Whole_Blood, Esophagus_Gastroesophageal_Junction, Brain_Putamen_basal_ganglia	9	0.201	0.0654	0.0159
TRPV4	Artery_Aorta, Esophagus_Mucosa, Thyroid, Whole_Blood, Adipose_Subcutaneous, Nerve_Tibial, Adipose_Visceral_Omentum, Stomach, Small_Intestine_Terminal_Ileum, Skin_Not_Sun_Exposed_Suprapubic, Heart_Atrial_Appendage, Brain_Amygdala, Esophagus_Muscularis, Skin_Sun_Exposed_Lower_leg, Brain_Anterior_cingulate_cortex_BA24, Brain_Hypothalamus, Brain_Cortex, Pituitary, Esophagus_Gastroesophageal_Junction, Cells_Transformed_fibroblasts, Minor_Salivary_Gland	21	0.000192839	0.00151	4.72e-05
ITFG2	Muscle_Skeletal, Brain_Frontal_Cortex_BA9, Skin_Sun_Exposed_Lower_leg, Brain_Cortex, Adrenal_Gland, Esophagus_Gastroesophageal_Junction, Lung, Uterus, Brain_Cerebellum	9	0.01	0.167	0.000757
FOXM1	Esophagus_Mucosa, Skin_Sun_Exposed_Lower_leg, Skin_Not_Sun_Exposed_Suprapubic, Adipose_Subcutaneous, Liver, Thyroid	6	0.099	0.168	0.0313
PRR4	Brain_Amygdala, Artery_Coronary, Brain_Caudate_basal_ganglia, Brain_Cortex, Brain_Frontal_Cortex_BA9, Adrenal_Gland, Brain_Putamen_basal_ganglia, Liver, Brain_Anterior_cingulate_cortex_BA24, Esophagus_Mucosa, Brain_Nucleus_accumbens_basal_ganglia, Artery_Aorta, Brain_Spinal_cord_cervical_c.1, Testis, Stomach	15	0.329	0.396	0.0147
PARP11	Whole_Blood, Brain_Substantia_nigra, Heart_Left_Ventricle, Adrenal_Gland, Colon_Transverse, Artery_Tibial, Esophagus_Muscularis, Brain_Nucleus_accumbens_basal_ganglia, Stomach, Esophagus_Gastroesophageal_Junction, Skin_Not_Sun_Exposed_Suprapubic, Pituitary, Artery_Aorta, Brain_Anterior_cingulate_cortex_BA24, Brain_Frontal_Cortex_BA9, Thyroid, Brain_Putamen_basal_ganglia, Spleen, Brain_Spinal_cord_cervical_c.1, Brain_Hippocampus, Heart_Atrial_Appendage, Brain_Cerebellar_Hemisphere, Breast_Mammary_Tissue, Artery_Coronary	24	0.029	9.95e-09	0.0155
ARPC3	Breast_Mammary_Tissue, Cells_EBV.transformed_lymphocytes, Muscle_Skeletal, Brain_Caudate_basal_ganglia, Brain_Cerebellum, Thyroid, Skin_Not_Sun_Exposed_Suprapubic, Testis, Skin_Sun_Exposed_Lower_leg, Artery_Tibial, Lung, Whole_Blood, Adipose_Subcutaneous	13	9.18e-05	0.0117	2.79e-05
GPN3	Liver, Nerve_Tibial, Colon_Transverse, Brain_Cerebellum, Breast_Mammary_Tissue, Adipose_Subcutaneous, Spleen, Adipose_Visceral_Omentum, Whole_Blood, Lung	10	0.000512274	0.000334	2.2e-05
VPS29	Spleen, Whole_Blood, Lung, Brain_Putamen_basal_ganglia, Skin_Sun_Exposed_Lower_leg, Brain_Hypothalamus, Brain_Nucleus_accumbens_basal_ganglia, Stomach, Cells_EBV.transformed_lymphocytes, Colon_Sigmoid, Uterus, Pancreas, Brain_Frontal_Cortex_BA9, Small_Intestine_Terminal_Ileum, Pituitary, Adipose_Subcutaneous, Adipose_Visceral_Omentum, Muscle_Skeletal, Skin_Not_Sun_Exposed_Suprapubic, Testis, Esophagus_Mucosa, Artery_Tibial, Brain_Cerebellar_Hemisphere, Brain_Spinal_cord_cervical_c.1, Colon_Transverse, Esophagus_Muscularis, Thyroid, Adrenal_Gland, Heart_Atrial_Appendage, Cells_Transformed_fibroblasts, Heart_Left_Ventricle, Brain_Amygdala, Brain_Cerebellum, Nerve_Tibial	34	0.006	1.97e-07	1.58e-05
RAD51AP1	Testis, Small_Intestine_Terminal_Ileum, Heart_Left_Ventricle, Prostate, Cells_EBV.transformed_lymphocytes, Brain_Cerebellum, Artery_Coronary, Nerve_Tibial	8	0.047	0.0463	0.0142
SH2B3	Testis, Cells_EBV.transformed_lymphocytes, Esophagus_Gastroesophageal_Junction, Brain_Anterior_cingulate_cortex_BA24, Breast_Mammary_Tissue, Artery_Aorta, Adipose_Visceral_Omentum, Brain_Amygdala	8	0.111	0.00029	0.000797
AKAP3	Brain_Putamen_basal_ganglia	1	0.906	NA	0.351
KCNA1	Breast_Mammary_Tissue, Adipose_Subcutaneous, Brain_Nucleus_accumbens_basal_ganglia, Uterus, Thyroid, Nerve_Tibial, Brain_Substantia_nigra, Artery_Aorta, Esophagus_Gastroesophageal_Junction	9	0.023	0.00276	0.000296
DUSP16	Cells_Transformed_fibroblasts, Adipose_Visceral_Omentum, Heart_Left_Ventricle, Brain_Anterior_cingulate_cortex_BA24, Esophagus_Mucosa, Brain_Amygdala, Brain_Cortex, Adrenal_Gland, Testis, Nerve_Tibial, Brain_Frontal_Cortex_BA9, Whole_Blood, Small_Intestine_Terminal_Ileum	13	0.172	0.000563	0.0133
CREBL2	Spleen, Brain_Cerebellar_Hemisphere, Small_Intestine_Terminal_Ileum, Skin_Sun_Exposed_Lower_leg, Skin_Not_Sun_Exposed_Suprapubic, Liver, Adrenal_Gland	7	0.277	0.134	0.0037
ACAD10	Heart_Atrial_Appendage, Testis, Colon_Transverse, Brain_Amygdala, Esophagus_Mucosa, Pituitary, Adrenal_Gland, Brain_Caudate_basal_ganglia, Heart_Left_Ventricle	9	0.206	0.497	0.0738
ALDH2	Brain_Cerebellum, Brain_Cerebellar_Hemisphere, Brain_Hypothalamus, Artery_Aorta, Esophagus_Mucosa, Testis, Heart_Atrial_Appendage, Nerve_Tibial, Minor_Salivary_Gland, Lung, Whole_Blood, Artery_Tibial, Skin_Sun_Exposed_Lower_leg, Skin_Not_Sun_Exposed_Suprapubic, Brain_Substantia_nigra, Heart_Left_Ventricle, Stomach, Ovary, Brain_Hippocampus, Thyroid, Brain_Amygdala, Breast_Mammary_Tissue, Cells_Transformed_fibroblasts, Adipose_Visceral_Omentum	24	0.038	2.42e-08	0.00115
GPRC5D	Brain_Substantia_nigra, Artery_Coronary, Cells_Transformed_fibroblasts, Heart_Atrial_Appendage, Heart_Left_Ventricle, Brain_Putamen_basal_ganglia, Pancreas, Adrenal_Gland, Breast_Mammary_Tissue, Adipose_Subcutaneous, Thyroid	11	0.0124	0.00012	0.0126
NAA25	Ovary, Skin_Sun_Exposed_Lower_leg, Adipose_Subcutaneous, Liver, Vagina, Brain_Spinal_cord_cervical_c.1, Cells_Transformed_fibroblasts, Esophagus_Mucosa, Muscle_Skeletal, Pituitary, Small_Intestine_Terminal_Ileum, Brain_Cerebellum, Lung, Nerve_Tibial, Brain_Caudate_basal_ganglia, Brain_Cerebellar_Hemisphere, Brain_Putamen_basal_ganglia, Esophagus_Muscularis, Pancreas, Minor_Salivary_Gland, Thyroid	21	0.019	1.62e-06	7.42e-09
SCNN1A	Colon_Transverse, Esophagus_Muscularis, Brain_Cortex, Stomach	4	0.354	0.159	0.029
LTBR	Vagina, Brain_Anterior_cingulate_cortex_BA24, Brain_Hypothalamus, Brain_Substantia_nigra, Liver, Uterus, Brain_Caudate_basal_ganglia, Brain_Putamen_basal_ganglia, Brain_Hippocampus, Nerve_Tibial, Brain_Spinal_cord_cervical_c.1, Ovary, Whole_Blood, Muscle_Skeletal, Brain_Cerebellum, Artery_Coronary, Pancreas	17	0.479	0.496	0.211
OGFOD2	Cells_EBV.transformed_lymphocytes, Esophagus_Muscularis, Heart_Atrial_Appendage, Breast_Mammary_Tissue, Esophagus_Mucosa, Brain_Hypothalamus, Brain_Frontal_Cortex_BA9, Cells_Transformed_fibroblasts, Vagina, Whole_Blood, Brain_Cerebellar_Hemisphere, Adipose_Visceral_Omentum, Artery_Aorta, Brain_Hippocampus, Pituitary, Ovary, Adipose_Subcutaneous, Brain_Amygdala	18	0.0023	0.0333	6.7e-05
CDK2AP1	Liver, Uterus, Testis, Brain_Caudate_basal_ganglia, Ovary, Heart_Left_Ventricle, Brain_Frontal_Cortex_BA9, Esophagus_Muscularis, Brain_Spinal_cord_cervical_c.1, Esophagus_Mucosa, Brain_Hypothalamus, Nerve_Tibial, Colon_Transverse, Artery_Tibial, Cells_EBV.transformed_lymphocytes, Skin_Sun_Exposed_Lower_leg, Adipose_Visceral_Omentum, Skin_Not_Sun_Exposed_Suprapubic, Brain_Hippocampus, Small_Intestine_Terminal_Ileum, Stomach, Breast_Mammary_Tissue, Pancreas, Minor_Salivary_Gland, Artery_Aorta, Artery_Coronary, Cells_Transformed_fibroblasts, Heart_Atrial_Appendage, Lung, Colon_Sigmoid, Prostate, Adrenal_Gland, Thyroid	33	0.038	0.261	0.00413
ART4	Prostate, Esophagus_Muscularis, Spleen, Small_Intestine_Terminal_Ileum, Skin_Not_Sun_Exposed_Suprapubic	5	0.216	0.0534	0.0162
MGP	Pituitary, Small_Intestine_Terminal_Ileum, Adipose_Visceral_Omentum	3	0.532	NA	0.031
RASAL1	Pituitary, Brain_Cerebellum, Adipose_Subcutaneous, Testis, Brain_Hippocampus, Brain_Cerebellar_Hemisphere, Brain_Hypothalamus, Brain_Putamen_basal_ganglia, Thyroid, Adrenal_Gland, Esophagus_Muscularis	11	0.266	0.104	0.0169
ARHGDIB	Colon_Transverse, Esophagus_Gastroesophageal_Junction, Breast_Mammary_Tissue, Pancreas, Brain_Hippocampus, Skin_Not_Sun_Exposed_Suprapubic, Adipose_Visceral_Omentum, Brain_Amygdala	8	0.059	0.341	0.00331
EIF2B1	Artery_Tibial, Vagina, Ovary, Cells_EBV.transformed_lymphocytes, Brain_Amygdala, Minor_Salivary_Gland, Skin_Not_Sun_Exposed_Suprapubic, Colon_Sigmoid, Brain_Cortex, Prostate, Testis	11	0.225	0.00543	0.00256
DDX55	Whole_Blood, Thyroid, Esophagus_Muscularis, Ovary, Cells_EBV.transformed_lymphocytes, Brain_Anterior_cingulate_cortex_BA24, Adipose_Subcutaneous, Esophagus_Gastroesophageal_Junction, Brain_Amygdala, Brain_Caudate_basal_ganglia, Brain_Nucleus_accumbens_basal_ganglia, Prostate, Artery_Coronary, Brain_Cerebellum, Brain_Hippocampus, Brain_Substantia_nigra, Colon_Sigmoid, Heart_Left_Ventricle, Pancreas, Pituitary, Spleen, Testis, Artery_Aorta, Liver, Brain_Spinal_cord_cervical_c.1, Vagina, Nerve_Tibial, Breast_Mammary_Tissue, Brain_Putamen_basal_ganglia, Brain_Cerebellar_Hemisphere, Skin_Not_Sun_Exposed_Suprapubic, Muscle_Skeletal, Adrenal_Gland, Stomach, Lung, Brain_Cortex, Skin_Sun_Exposed_Lower_leg, Esophagus_Mucosa, Colon_Transverse, Artery_Tibial, Heart_Atrial_Appendage, Adipose_Visceral_Omentum, Uterus, Cells_Transformed_fibroblasts	44	0.0033	3.27e-09	0.00274
ENDOU	Skin_Sun_Exposed_Lower_leg, Brain_Caudate_basal_ganglia, Testis, Colon_Transverse, Thyroid, Skin_Not_Sun_Exposed_Suprapubic, Brain_Putamen_basal_ganglia, Esophagus_Muscularis, Brain_Substantia_nigra, Cells_Transformed_fibroblasts, Artery_Aorta, Brain_Nucleus_accumbens_basal_ganglia, Nerve_Tibial	13	0.309	0.0155	0.0225
C12orf49	Skin_Sun_Exposed_Lower_leg, Esophagus_Mucosa, Pancreas, Esophagus_Gastroesophageal_Junction, Brain_Cerebellum, Whole_Blood, Heart_Left_Ventricle, Adipose_Subcutaneous	8	0.331	0.308	0.0402
VDR	Brain_Cerebellum, Brain_Hypothalamus, Prostate, Skin_Sun_Exposed_Lower_leg, Brain_Caudate_basal_ganglia, Artery_Tibial, Adipose_Subcutaneous, Artery_Coronary, Cells_Transformed_fibroblasts	9	0.052	0.0161	0.00461
FZD10	Pancreas, Brain_Hippocampus, Esophagus_Mucosa, Skin_Sun_Exposed_Lower_leg, Brain_Anterior_cingulate_cortex_BA24, Brain_Nucleus_accumbens_basal_ganglia, Brain_Substantia_nigra, Brain_Hypothalamus, Adrenal_Gland	9	0.262	0.0311	0.0208
STX2	Muscle_Skeletal, Esophagus_Muscularis, Thyroid, Artery_Tibial, Cells_Transformed_fibroblasts, Adipose_Visceral_Omentum, Colon_Sigmoid, Stomach, Artery_Aorta, Adipose_Subcutaneous, Brain_Cerebellum, Skin_Not_Sun_Exposed_Suprapubic, Nerve_Tibial, Brain_Cerebellar_Hemisphere, Prostate, Heart_Left_Ventricle, Ovary, Breast_Mammary_Tissue, Lung, Pancreas, Skin_Sun_Exposed_Lower_leg, Brain_Putamen_basal_ganglia, Esophagus_Gastroesophageal_Junction, Esophagus_Mucosa, Minor_Salivary_Gland, Small_Intestine_Terminal_Ileum, Testis, Uterus, Vagina, Whole_Blood, Adrenal_Gland, Artery_Coronary, Colon_Transverse, Brain_Cortex, Pituitary, Spleen, Cells_EBV.transformed_lymphocytes, Brain_Hypothalamus, Liver	39	0.0088	0.00131	0.000893
COPZ1	Thyroid, Adipose_Visceral_Omentum, Brain_Hippocampus, Spleen, Skin_Sun_Exposed_Lower_leg, Pituitary, Vagina, Ovary	8	0.061	0.16	0.00481
TBC1D30	Heart_Atrial_Appendage, Esophagus_Mucosa, Whole_Blood, Skin_Sun_Exposed_Lower_leg	4	0.68	0.136	0.0198
CAND1	Esophagus_Mucosa, Small_Intestine_Terminal_Ileum, Spleen, Minor_Salivary_Gland, Skin_Not_Sun_Exposed_Suprapubic, Artery_Tibial, Adrenal_Gland, Lung, Breast_Mammary_Tissue, Colon_Sigmoid, Adipose_Subcutaneous, Cells_Transformed_fibroblasts, Skin_Sun_Exposed_Lower_leg, Pancreas, Stomach, Adipose_Visceral_Omentum, Thyroid, Brain_Substantia_nigra, Nerve_Tibial, Muscle_Skeletal, Colon_Transverse, Esophagus_Gastroesophageal_Junction, Testis	23	0.1	0.552	0.0258
MDM1	Colon_Transverse, Brain_Nucleus_accumbens_basal_ganglia, Colon_Sigmoid	3	0.415	NA	0.0028
NUP107	Brain_Anterior_cingulate_cortex_BA24, Cells_EBV.transformed_lymphocytes, Artery_Aorta, Artery_Coronary, Brain_Cerebellum, Brain_Nucleus_accumbens_basal_ganglia, Brain_Amygdala, Brain_Hippocampus, Liver, Heart_Left_Ventricle, Ovary, Minor_Salivary_Gland, Heart_Atrial_Appendage, Adipose_Visceral_Omentum, Esophagus_Muscularis, Brain_Substantia_nigra	16	0.318	0.231	0.014
CNOT2	Pituitary, Adrenal_Gland, Skin_Sun_Exposed_Lower_leg, Esophagus_Gastroesophageal_Junction, Adipose_Visceral_Omentum, Adipose_Subcutaneous, Lung, Breast_Mammary_Tissue, Brain_Amygdala	9	0.341	1.36e-08	0.0203
CPSF6	Pituitary, Cells_Transformed_fibroblasts, Esophagus_Mucosa, Nerve_Tibial, Minor_Salivary_Gland, Adipose_Subcutaneous, Brain_Cerebellum, Artery_Tibial, Vagina, Liver, Brain_Cerebellar_Hemisphere, Stomach, Ovary	13	0.000186078	2.5e-23	1.79e-05
KRR1	Brain_Substantia_nigra, Brain_Anterior_cingulate_cortex_BA24, Spleen	3	0.8	0.00485	0.111
MRPL51	Vagina, Heart_Atrial_Appendage, Nerve_Tibial, Testis, Adipose_Subcutaneous, Artery_Coronary, Ovary, Lung, Cells_Transformed_fibroblasts, Skin_Not_Sun_Exposed_Suprapubic, Adipose_Visceral_Omentum, Thyroid, Uterus, Breast_Mammary_Tissue, Spleen, Brain_Cerebellum, Skin_Sun_Exposed_Lower_leg, Pancreas, Artery_Tibial, Brain_Frontal_Cortex_BA9, Adrenal_Gland, Brain_Cortex, Colon_Transverse	23	0.011	0.00145	0.00382
GAPDH	Stomach, Artery_Tibial, Pituitary, Adipose_Subcutaneous, Muscle_Skeletal, Thyroid, Heart_Left_Ventricle, Heart_Atrial_Appendage, Pancreas, Adrenal_Gland, Minor_Salivary_Gland, Brain_Frontal_Cortex_BA9, Spleen, Esophagus_Muscularis	14	0.00074499	0.0453	0.000633
NOP2	Artery_Aorta, Nerve_Tibial, Brain_Spinal_cord_cervical_c.1, Liver	4	0.01	0.116	0.00509
ACRBP	Brain_Hypothalamus, Brain_Cortex, Colon_Sigmoid, Heart_Atrial_Appendage, Colon_Transverse, Adipose_Subcutaneous, Brain_Cerebellum, Skin_Sun_Exposed_Lower_leg, Brain_Caudate_basal_ganglia	9	0.0074	0.0092	0.00222
UHRF1BP1L	Brain_Amygdala, Cells_Transformed_fibroblasts, Brain_Frontal_Cortex_BA9, Muscle_Skeletal, Brain_Nucleus_accumbens_basal_ganglia, Testis, Prostate, Cells_EBV.transformed_lymphocytes, Stomach, Heart_Atrial_Appendage	10	0.387	2.87e-08	0.012
COPS7A	Prostate, Adrenal_Gland, Brain_Hypothalamus, Esophagus_Mucosa, Brain_Caudate_basal_ganglia, Esophagus_Gastroesophageal_Junction, Brain_Anterior_cingulate_cortex_BA24, Liver, Artery_Tibial	9	0.191	0.13	0.00277
GNB3	Heart_Left_Ventricle, Esophagus_Gastroesophageal_Junction, Brain_Putamen_basal_ganglia, Brain_Amygdala, Nerve_Tibial, Adipose_Subcutaneous, Adipose_Visceral_Omentum, Adrenal_Gland, Artery_Aorta, Artery_Coronary, Artery_Tibial, Brain_Anterior_cingulate_cortex_BA24, Brain_Caudate_basal_ganglia, Brain_Cerebellum, Brain_Cortex, Brain_Frontal_Cortex_BA9, Brain_Hippocampus, Brain_Hypothalamus, Brain_Substantia_nigra, Breast_Mammary_Tissue, Cells_Transformed_fibroblasts, Colon_Sigmoid, Colon_Transverse, Esophagus_Mucosa, Esophagus_Muscularis, Heart_Atrial_Appendage, Liver, Lung, Muscle_Skeletal, Ovary, Pancreas, Pituitary, Prostate, Skin_Not_Sun_Exposed_Suprapubic, Skin_Sun_Exposed_Lower_leg, Stomach, Thyroid, Uterus, Whole_Blood, Brain_Nucleus_accumbens_basal_ganglia	40	0.0074	1.1e-119	0.0013
CDCA3	Brain_Hypothalamus, Brain_Cerebellum, Heart_Atrial_Appendage, Esophagus_Gastroesophageal_Junction, Pituitary, Brain_Caudate_basal_ganglia, Brain_Cerebellar_Hemisphere, Nerve_Tibial, Thyroid, Esophagus_Muscularis, Artery_Aorta, Colon_Sigmoid, Brain_Nucleus_accumbens_basal_ganglia, Heart_Left_Ventricle, Brain_Amygdala, Artery_Tibial, Breast_Mammary_Tissue, Adipose_Subcutaneous, Brain_Cortex, Colon_Transverse, Ovary, Skin_Sun_Exposed_Lower_leg	22	0.000882085	0.000639	3.89e-05
CHPT1	Brain_Amygdala, Prostate, Brain_Putamen_basal_ganglia, Brain_Substantia_nigra	4	0.706	0.38	0.0577
USP5	Artery_Tibial, Nerve_Tibial, Liver, Adipose_Subcutaneous, Cells_EBV.transformed_lymphocytes	5	0.027	NA	0.00358
GNPTAB	Whole_Blood, Adipose_Subcutaneous, Brain_Amygdala, Minor_Salivary_Gland, Uterus, Heart_Atrial_Appendage, Skin_Not_Sun_Exposed_Suprapubic, Adrenal_Gland, Esophagus_Muscularis, Brain_Substantia_nigra, Heart_Left_Ventricle, Colon_Transverse, Artery_Tibial, Colon_Sigmoid, Skin_Sun_Exposed_Lower_leg, Breast_Mammary_Tissue, Esophagus_Mucosa, Cells_Transformed_fibroblasts, Brain_Anterior_cingulate_cortex_BA24	19	0.301	5.05e-05	0.0153
SPSB2	Skin_Not_Sun_Exposed_Suprapubic, Ovary, Brain_Substantia_nigra, Esophagus_Muscularis, Brain_Cerebellar_Hemisphere, Heart_Atrial_Appendage, Brain_Putamen_basal_ganglia, Esophagus_Mucosa, Stomach, Uterus, Brain_Nucleus_accumbens_basal_ganglia, Nerve_Tibial, Adipose_Subcutaneous, Adipose_Visceral_Omentum, Adrenal_Gland, Artery_Aorta, Artery_Tibial, Brain_Amygdala, Brain_Anterior_cingulate_cortex_BA24, Brain_Cerebellum, Brain_Cortex, Brain_Hippocampus, Brain_Hypothalamus, Breast_Mammary_Tissue, Cells_Transformed_fibroblasts, Colon_Sigmoid, Colon_Transverse, Esophagus_Gastroesophageal_Junction, Lung, Muscle_Skeletal, Pancreas, Pituitary, Skin_Sun_Exposed_Lower_leg, Small_Intestine_Terminal_Ileum, Spleen, Thyroid, Whole_Blood, Brain_Caudate_basal_ganglia	38	0.00039834	1.7e-238	0.000123
ENO2	Esophagus_Gastroesophageal_Junction, Brain_Anterior_cingulate_cortex_BA24, Small_Intestine_Terminal_Ileum	3	0.058	0.00086	0.00166
C12orf57	Adipose_Subcutaneous, Artery_Aorta, Breast_Mammary_Tissue, Colon_Sigmoid, Colon_Transverse, Muscle_Skeletal, Nerve_Tibial, Pancreas, Skin_Not_Sun_Exposed_Suprapubic, Skin_Sun_Exposed_Lower_leg, Small_Intestine_Terminal_Ileum, Brain_Putamen_basal_ganglia, Vagina, Artery_Tibial, Brain_Hypothalamus, Brain_Frontal_Cortex_BA9	16	0.000263162	5.33e-182	0.00166
NT5DC3	Cells_EBV.transformed_lymphocytes, Brain_Cortex, Esophagus_Muscularis, Muscle_Skeletal, Adipose_Subcutaneous, Brain_Cerebellar_Hemisphere, Esophagus_Gastroesophageal_Junction, Heart_Left_Ventricle, Cells_Transformed_fibroblasts, Brain_Cerebellum	10	0.236	0.0381	0.0177
SUDS3	Brain_Cerebellum, Pituitary, Heart_Left_Ventricle, Liver, Brain_Hippocampus, Testis, Prostate, Colon_Sigmoid, Brain_Anterior_cingulate_cortex_BA24, Artery_Aorta	10	0.627	0.119	0.0818
GOLT1B	Colon_Sigmoid, Brain_Spinal_cord_cervical_c.1, Vagina, Adrenal_Gland, Breast_Mammary_Tissue	5	0.672	0.00116	0.00838
PRKAB1	Brain_Cerebellum, Brain_Amygdala, Esophagus_Gastroesophageal_Junction, Pituitary, Esophagus_Mucosa, Brain_Cerebellar_Hemisphere, Adipose_Subcutaneous, Adipose_Visceral_Omentum, Adrenal_Gland, Artery_Tibial, Minor_Salivary_Gland, Pancreas, Skin_Not_Sun_Exposed_Suprapubic, Skin_Sun_Exposed_Lower_leg, Small_Intestine_Terminal_Ileum, Brain_Putamen_basal_ganglia, Brain_Hippocampus, Spleen, Esophagus_Muscularis, Cells_Transformed_fibroblasts, Cells_EBV.transformed_lymphocytes, Brain_Nucleus_accumbens_basal_ganglia, Ovary, Artery_Coronary	24	0.034	0.198	0.0219
CMAS	Testis, Liver, Adrenal_Gland, Adipose_Visceral_Omentum	4	0.924	0.21	0.203
ST8SIA1	Skin_Sun_Exposed_Lower_leg, Stomach, Testis, Brain_Cerebellar_Hemisphere, Brain_Amygdala, Brain_Spinal_cord_cervical_c.1, Esophagus_Mucosa, Prostate, Small_Intestine_Terminal_Ileum, Brain_Caudate_basal_ganglia, Brain_Cerebellum, Thyroid	12	0.085	0.067	0.00827
C2CD5	Brain_Amygdala, Skin_Not_Sun_Exposed_Suprapubic, Breast_Mammary_Tissue, Brain_Caudate_basal_ganglia, Colon_Sigmoid, Pituitary	6	0.262	4.3e-06	0.00763
RAB35	Brain_Spinal_cord_cervical_c.1, Skin_Sun_Exposed_Lower_leg, Esophagus_Muscularis, Small_Intestine_Terminal_Ileum, Colon_Sigmoid, Breast_Mammary_Tissue, Artery_Aorta, Adipose_Subcutaneous, Brain_Cerebellum, Brain_Cortex, Testis, Pituitary	12	0.000436376	0.0129	0.000893
COX6A1	Brain_Spinal_cord_cervical_c.1, Brain_Cerebellum, Skin_Not_Sun_Exposed_Suprapubic, Nerve_Tibial, Artery_Aorta, Thyroid, Liver, Brain_Frontal_Cortex_BA9, Colon_Transverse, Skin_Sun_Exposed_Lower_leg, Brain_Putamen_basal_ganglia, Artery_Tibial, Brain_Cortex, Heart_Left_Ventricle, Brain_Caudate_basal_ganglia, Brain_Anterior_cingulate_cortex_BA24, Small_Intestine_Terminal_Ileum, Adipose_Visceral_Omentum, Esophagus_Gastroesophageal_Junction, Ovary, Brain_Hypothalamus, Brain_Nucleus_accumbens_basal_ganglia	22	4.84e-05	7.46e-12	2.13e-07
RIC8B	Artery_Aorta, Heart_Atrial_Appendage, Esophagus_Muscularis, Pituitary, Esophagus_Mucosa	5	0.332	7.15e-07	0.0234
SRSF9	Spleen, Liver, Esophagus_Muscularis, Lung, Adipose_Visceral_Omentum, Pituitary, Adipose_Subcutaneous, Brain_Caudate_basal_ganglia	8	6.52e-05	3.58e-11	1.04e-05
FBRSL1	Brain_Anterior_cingulate_cortex_BA24, Esophagus_Gastroesophageal_Junction	2	0.619	0.00661	0.00153
CASC1	Spleen, Brain_Nucleus_accumbens_basal_ganglia, Breast_Mammary_Tissue, Thyroid, Brain_Spinal_cord_cervical_c.1, Artery_Aorta, Cells_EBV.transformed_lymphocytes	7	0.283	0.171	0.00343
LRMP	Heart_Atrial_Appendage, Liver, Lung, Colon_Sigmoid, Esophagus_Muscularis, Heart_Left_Ventricle, Esophagus_Mucosa, Stomach, Artery_Tibial, Adrenal_Gland, Adipose_Subcutaneous, Brain_Hippocampus, Muscle_Skeletal, Uterus, Adipose_Visceral_Omentum, Skin_Sun_Exposed_Lower_leg	16	0.0092	0.00339	0.00248
SLC16A7	Breast_Mammary_Tissue, Adipose_Subcutaneous, Esophagus_Gastroesophageal_Junction, Spleen, Lung, Liver, Artery_Tibial, Pituitary, Brain_Hippocampus, Cells_Transformed_fibroblasts	10	0.186	0.039	0.0036
CCND2	Colon_Sigmoid, Artery_Coronary, Heart_Left_Ventricle, Vagina	4	0.011	0.00317	0.00164
CCDC92	Minor_Salivary_Gland, Skin_Sun_Exposed_Lower_leg, Ovary, Esophagus_Mucosa, Liver, Adrenal_Gland, Spleen, Stomach, Heart_Left_Ventricle, Pancreas, Muscle_Skeletal, Vagina, Adipose_Visceral_Omentum, Heart_Atrial_Appendage, Colon_Transverse, Thyroid, Skin_Not_Sun_Exposed_Suprapubic, Adipose_Subcutaneous, Pituitary, Breast_Mammary_Tissue, Cells_Transformed_fibroblasts, Small_Intestine_Terminal_Ileum, Cells_EBV.transformed_lymphocytes, Esophagus_Muscularis, Prostate	25	0.000588463	0.00232	0.000191
IQSEC3	Breast_Mammary_Tissue, Heart_Left_Ventricle, Spleen, Heart_Atrial_Appendage, Adipose_Visceral_Omentum, Muscle_Skeletal, Prostate, Stomach, Thyroid, Nerve_Tibial, Whole_Blood, Artery_Aorta, Artery_Tibial, Esophagus_Mucosa, Lung, Adipose_Subcutaneous, Brain_Amygdala, Colon_Transverse, Minor_Salivary_Gland, Skin_Not_Sun_Exposed_Suprapubic	20	0.137	0.695	0.0346
CCDC77	Cells_EBV.transformed_lymphocytes, Brain_Caudate_basal_ganglia, Brain_Frontal_Cortex_BA9, Brain_Hypothalamus, Stomach, Adrenal_Gland, Muscle_Skeletal, Lung, Artery_Aorta, Colon_Transverse, Artery_Coronary, Artery_Tibial, Esophagus_Mucosa, Brain_Spinal_cord_cervical_c.1, Spleen, Testis, Cells_Transformed_fibroblasts, Vagina, Adipose_Subcutaneous, Brain_Nucleus_accumbens_basal_ganglia, Colon_Sigmoid, Skin_Not_Sun_Exposed_Suprapubic, Esophagus_Muscularis, Heart_Atrial_Appendage, Minor_Salivary_Gland, Pancreas, Skin_Sun_Exposed_Lower_leg, Thyroid, Brain_Putamen_basal_ganglia, Ovary, Prostate, Brain_Cerebellar_Hemisphere, Pituitary, Brain_Cerebellum, Breast_Mammary_Tissue, Brain_Substantia_nigra, Brain_Anterior_cingulate_cortex_BA24, Brain_Hippocampus, Nerve_Tibial, Adipose_Visceral_Omentum, Brain_Cortex, Esophagus_Gastroesophageal_Junction, Small_Intestine_Terminal_Ileum	43	0.013	0.000632	0.0063
NR2C1	Prostate, Stomach, Breast_Mammary_Tissue, Esophagus_Muscularis, Pituitary, Artery_Coronary, Brain_Hypothalamus, Spleen, Brain_Amygdala, Artery_Tibial, Nerve_Tibial, Adipose_Visceral_Omentum, Brain_Nucleus_accumbens_basal_ganglia, Muscle_Skeletal, Testis	15	0.011	0.00186	0.00257
UTP20	Pituitary, Brain_Frontal_Cortex_BA9, Adipose_Visceral_Omentum, Brain_Hypothalamus, Brain_Hippocampus, Artery_Coronary, Adipose_Subcutaneous, Nerve_Tibial, Whole_Blood, Skin_Not_Sun_Exposed_Suprapubic	10	0.037	0.000117	0.0148
ARL1	Small_Intestine_Terminal_Ileum, Esophagus_Mucosa, Liver, Uterus, Colon_Sigmoid	5	0.827	0.0862	0.0614
MTERFD3	Stomach, Uterus, Small_Intestine_Terminal_Ileum, Adipose_Subcutaneous	4	0.114	0.114	0.00581
SOCS2	Brain_Amygdala, Skin_Not_Sun_Exposed_Suprapubic, Colon_Sigmoid, Adipose_Visceral_Omentum, Heart_Left_Ventricle	5	0.748	0.248	0.0485
NFYB	Esophagus_Gastroesophageal_Junction, Pituitary, Esophagus_Mucosa, Stomach, Brain_Substantia_nigra, Colon_Transverse, Breast_Mammary_Tissue, Cells_Transformed_fibroblasts, Brain_Cerebellum, Ovary	10	0.026	0.0319	0.00239
CCDC53	Colon_Transverse, Nerve_Tibial, Brain_Frontal_Cortex_BA9, Adipose_Subcutaneous, Colon_Sigmoid, Vagina, Esophagus_Muscularis, Esophagus_Gastroesophageal_Junction, Heart_Left_Ventricle, Artery_Aorta, Artery_Coronary, Breast_Mammary_Tissue, Lung, Whole_Blood, Esophagus_Mucosa, Artery_Tibial, Brain_Cortex, Brain_Hypothalamus, Skin_Not_Sun_Exposed_Suprapubic, Heart_Atrial_Appendage, Pancreas, Cells_EBV.transformed_lymphocytes, Prostate, Brain_Amygdala, Ovary, Spleen, Thyroid, Adipose_Visceral_Omentum	28	0.375	0.658	0.0892
APAF1	Small_Intestine_Terminal_Ileum, Stomach, Brain_Cerebellum, Colon_Transverse, Vagina, Uterus, Adrenal_Gland, Artery_Tibial, Heart_Left_Ventricle, Lung, Pancreas, Muscle_Skeletal, Brain_Nucleus_accumbens_basal_ganglia, Artery_Aorta, Nerve_Tibial, Thyroid, Esophagus_Muscularis, Testis, Breast_Mammary_Tissue	19	0.24	5.34e-06	0.00869
TAS2R10	Artery_Aorta, Colon_Transverse, Cells_Transformed_fibroblasts, Small_Intestine_Terminal_Ileum, Cells_EBV.transformed_lymphocytes, Stomach, Esophagus_Gastroesophageal_Junction, Vagina, Breast_Mammary_Tissue, Brain_Substantia_nigra, Brain_Hypothalamus, Thyroid, Esophagus_Muscularis, Esophagus_Mucosa	14	0.36	0.0007	0.0258
PYROXD1	Whole_Blood, Brain_Spinal_cord_cervical_c.1	2	0.676	0.199	0.148
RBM19	Minor_Salivary_Gland, Adipose_Subcutaneous, Adipose_Visceral_Omentum, Artery_Coronary, Ovary, Artery_Tibial, Nerve_Tibial, Lung, Brain_Cortex, Esophagus_Mucosa, Cells_Transformed_fibroblasts, Pancreas, Artery_Aorta, Brain_Hippocampus, Brain_Amygdala, Colon_Sigmoid, Muscle_Skeletal, Esophagus_Muscularis, Heart_Atrial_Appendage, Colon_Transverse, Thyroid, Breast_Mammary_Tissue, Stomach, Heart_Left_Ventricle	24	0.031	0.00402	0.00144
CIT	Muscle_Skeletal, Esophagus_Mucosa, Thyroid, Uterus, Whole_Blood, Colon_Sigmoid	6	0.388	0.112	0.0233
IFT81	Muscle_Skeletal, Colon_Sigmoid, Minor_Salivary_Gland, Nerve_Tibial, Esophagus_Gastroesophageal_Junction, Esophagus_Muscularis, Pancreas, Adipose_Subcutaneous, Skin_Sun_Exposed_Lower_leg, Artery_Aorta, Liver, Artery_Coronary, Brain_Anterior_cingulate_cortex_BA24, Heart_Atrial_Appendage, Brain_Amygdala, Esophagus_Mucosa	16	1.01e-06	2.22e-06	4.65e-05
ACADS	Whole_Blood, Thyroid, Adrenal_Gland, Small_Intestine_Terminal_Ileum, Uterus, Artery_Aorta, Spleen, Nerve_Tibial, Adipose_Subcutaneous, Brain_Putamen_basal_ganglia, Esophagus_Muscularis, Artery_Tibial, Brain_Amygdala, Brain_Caudate_basal_ganglia, Brain_Cortex, Brain_Frontal_Cortex_BA9, Brain_Cerebellum, Brain_Spinal_cord_cervical_c.1, Muscle_Skeletal, Testis, Brain_Substantia_nigra, Adipose_Visceral_Omentum, Brain_Cerebellar_Hemisphere, Cells_Transformed_fibroblasts, Vagina	25	0.097	8.59e-52	0.00025
HVCN1	Lung, Cells_Transformed_fibroblasts, Brain_Putamen_basal_ganglia, Muscle_Skeletal, Brain_Cortex, Heart_Atrial_Appendage	6	0.0023	0.000629	0.000144
NME2P1	Stomach, Small_Intestine_Terminal_Ileum, Artery_Coronary, Cells_EBV.transformed_lymphocytes, Ovary, Testis, Breast_Mammary_Tissue, Brain_Cortex, Cells_Transformed_fibroblasts, Adipose_Subcutaneous, Esophagus_Gastroesophageal_Junction	11	0.00015055	2.12e-12	0.000198
DDX54	Artery_Tibial, Testis, Pituitary, Thyroid, Uterus, Nerve_Tibial	6	0.32	0.308	0.0436
RASSF8	Skin_Sun_Exposed_Lower_leg, Brain_Spinal_cord_cervical_c.1, Esophagus_Gastroesophageal_Junction, Adipose_Subcutaneous, Skin_Not_Sun_Exposed_Suprapubic, Brain_Amygdala, Muscle_Skeletal, Brain_Cortex	8	0.0098	0.0081	0.00168
SSPN	Brain_Hippocampus, Vagina, Brain_Cerebellum, Cells_Transformed_fibroblasts, Esophagus_Mucosa, Brain_Spinal_cord_cervical_c.1, Testis	7	0.406	0.395	0.00321
ITPR2	Thyroid, Esophagus_Muscularis, Small_Intestine_Terminal_Ileum, Brain_Hippocampus, Colon_Sigmoid, Brain_Hypothalamus, Brain_Substantia_nigra, Brain_Cerebellar_Hemisphere, Whole_Blood, Adipose_Visceral_Omentum, Artery_Aorta, Esophagus_Mucosa, Brain_Caudate_basal_ganglia, Ovary, Nerve_Tibial, Skin_Not_Sun_Exposed_Suprapubic, Heart_Atrial_Appendage, Brain_Cerebellum, Artery_Coronary, Muscle_Skeletal, Adrenal_Gland	21	0.354	0.545	0.0312
CCDC91	Adrenal_Gland, Esophagus_Mucosa, Adipose_Subcutaneous, Thyroid, Stomach, Adipose_Visceral_Omentum, Skin_Sun_Exposed_Lower_leg, Heart_Atrial_Appendage, Heart_Left_Ventricle, Colon_Transverse, Cells_Transformed_fibroblasts, Esophagus_Muscularis, Prostate, Skin_Not_Sun_Exposed_Suprapubic, Artery_Coronary, Colon_Sigmoid, Lung, Brain_Hippocampus, Muscle_Skeletal, Esophagus_Gastroesophageal_Junction, Artery_Tibial, Breast_Mammary_Tissue, Artery_Aorta	23	0.000210582	0.0195	6.11e-06
ATF1	Cells_Transformed_fibroblasts, Brain_Cerebellum, Brain_Cerebellar_Hemisphere, Lung, Cells_EBV.transformed_lymphocytes, Whole_Blood, Thyroid, Brain_Caudate_basal_ganglia, Testis, Spleen, Brain_Nucleus_accumbens_basal_ganglia, Prostate, Skin_Not_Sun_Exposed_Suprapubic	13	0.013	0.00105	0.000805
TSFM	Brain_Cerebellum, Cells_EBV.transformed_lymphocytes, Artery_Aorta, Thyroid, Prostate, Skin_Not_Sun_Exposed_Suprapubic, Brain_Hypothalamus, Heart_Left_Ventricle, Whole_Blood, Esophagus_Mucosa, Ovary, Vagina, Adipose_Visceral_Omentum, Adipose_Subcutaneous, Muscle_Skeletal, Adrenal_Gland, Artery_Tibial, Brain_Putamen_basal_ganglia, Breast_Mammary_Tissue, Cells_Transformed_fibroblasts, Colon_Transverse, Esophagus_Gastroesophageal_Junction, Esophagus_Muscularis, Heart_Atrial_Appendage, Brain_Cortex, Liver, Lung, Brain_Nucleus_accumbens_basal_ganglia, Testis, Brain_Anterior_cingulate_cortex_BA24, Skin_Sun_Exposed_Lower_leg, Uterus, Minor_Salivary_Gland, Brain_Frontal_Cortex_BA9, Nerve_Tibial, Artery_Coronary, Brain_Caudate_basal_ganglia, Colon_Sigmoid, Spleen, Stomach, Brain_Amygdala, Brain_Hippocampus, Pituitary, Pancreas	44	0.034	0.000601	0.00115
ARHGAP9	Colon_Transverse, Esophagus_Muscularis, Testis, Brain_Cerebellum, Adipose_Visceral_Omentum, Artery_Coronary, Brain_Anterior_cingulate_cortex_BA24, Esophagus_Mucosa, Brain_Caudate_basal_ganglia, Adrenal_Gland	10	0.018	0.00694	0.00227
NCKAP1L	Testis, Ovary, Brain_Spinal_cord_cervical_c.1, Nerve_Tibial, Brain_Nucleus_accumbens_basal_ganglia, Small_Intestine_Terminal_Ileum, Stomach, Whole_Blood, Minor_Salivary_Gland, Brain_Amygdala	10	0.213	0.0665	0.0531
SPATS2	Lung, Brain_Frontal_Cortex_BA9, Brain_Cerebellar_Hemisphere, Breast_Mammary_Tissue, Testis, Adrenal_Gland, Muscle_Skeletal, Cells_Transformed_fibroblasts, Brain_Substantia_nigra, Esophagus_Mucosa, Artery_Aorta	11	0.078	0.633	0.00465
ORMDL2	Breast_Mammary_Tissue, Brain_Putamen_basal_ganglia, Brain_Hypothalamus, Esophagus_Gastroesophageal_Junction, Liver, Cells_EBV.transformed_lymphocytes, Prostate, Heart_Left_Ventricle	8	0.151	0.00287	0.0142
NR4A1	Brain_Amygdala, Ovary, Stomach, Spleen, Adipose_Subcutaneous	5	0.445	0.311	0.00758
PDE1B	Esophagus_Gastroesophageal_Junction, Brain_Nucleus_accumbens_basal_ganglia, Artery_Coronary, Brain_Anterior_cingulate_cortex_BA24, Colon_Sigmoid, Adipose_Subcutaneous, Adipose_Visceral_Omentum, Artery_Tibial, Brain_Cerebellar_Hemisphere, Brain_Cerebellum, Breast_Mammary_Tissue, Cells_EBV.transformed_lymphocytes, Ovary, Skin_Not_Sun_Exposed_Suprapubic	14	0.605	0.0266	0.0731
C12orf44	Vagina, Lung, Heart_Left_Ventricle, Pancreas, Brain_Cerebellum, Stomach	6	0.356	0.248	0.033
IKZF4	Esophagus_Muscularis, Thyroid, Brain_Anterior_cingulate_cortex_BA24, Adipose_Subcutaneous, Skin_Not_Sun_Exposed_Suprapubic, Adipose_Visceral_Omentum	6	0.611	0.35	0.0633
SMUG1	Brain_Nucleus_accumbens_basal_ganglia, Brain_Spinal_cord_cervical_c.1, Pancreas, Esophagus_Muscularis, Stomach, Testis, Adipose_Subcutaneous, Brain_Hypothalamus, Esophagus_Mucosa, Esophagus_Gastroesophageal_Junction, Liver	11	0.265	0.856	0.00896
METTL21B	Prostate, Testis, Liver, Brain_Spinal_cord_cervical_c.1, Muscle_Skeletal, Vagina, Brain_Cerebellar_Hemisphere, Brain_Hypothalamus, Adrenal_Gland, Ovary, Brain_Cerebellum, Heart_Atrial_Appendage, Skin_Sun_Exposed_Lower_leg, Whole_Blood, Artery_Tibial, Brain_Caudate_basal_ganglia, Brain_Hippocampus, Cells_Transformed_fibroblasts, Lung, Adipose_Subcutaneous, Adipose_Visceral_Omentum, Artery_Aorta, Brain_Cortex, Brain_Nucleus_accumbens_basal_ganglia, Breast_Mammary_Tissue, Cells_EBV.transformed_lymphocytes, Colon_Sigmoid, Colon_Transverse, Esophagus_Gastroesophageal_Junction, Esophagus_Mucosa, Esophagus_Muscularis, Heart_Left_Ventricle, Nerve_Tibial, Pituitary, Skin_Not_Sun_Exposed_Suprapubic, Spleen, Stomach, Brain_Anterior_cingulate_cortex_BA24, Brain_Frontal_Cortex_BA9, Brain_Putamen_basal_ganglia, Brain_Amygdala, Artery_Coronary, Small_Intestine_Terminal_Ileum, Pancreas	44	0.073	0.00747	0.00845
WNT1	Brain_Nucleus_accumbens_basal_ganglia, Breast_Mammary_Tissue, Spleen, Prostate, Cells_EBV.transformed_lymphocytes, Brain_Amygdala, Adipose_Subcutaneous, Brain_Hippocampus, Testis	9	0.0011	0.000321	0.000103
ZNF384	Skin_Not_Sun_Exposed_Suprapubic, Muscle_Skeletal, Artery_Coronary, Brain_Substantia_nigra, Esophagus_Mucosa, Heart_Left_Ventricle, Pancreas, Heart_Atrial_Appendage, Pituitary, Stomach, Artery_Tibial, Artery_Aorta, Brain_Cerebellum, Small_Intestine_Terminal_Ileum, Brain_Cortex, Esophagus_Muscularis	16	0.02	0.0143	0.00269
HELB	Prostate, Whole_Blood, Brain_Amygdala, Uterus, Brain_Substantia_nigra, Esophagus_Muscularis, Cells_EBV.transformed_lymphocytes, Brain_Hypothalamus, Small_Intestine_Terminal_Ileum, Nerve_Tibial, Pituitary, Skin_Sun_Exposed_Lower_leg, Esophagus_Mucosa, Colon_Transverse, Heart_Atrial_Appendage, Skin_Not_Sun_Exposed_Suprapubic, Testis, Adipose_Visceral_Omentum, Adipose_Subcutaneous, Adrenal_Gland, Artery_Tibial, Cells_Transformed_fibroblasts, Colon_Sigmoid, Muscle_Skeletal, Pancreas, Stomach, Thyroid, Vagina, Ovary, Lung, Brain_Anterior_cingulate_cortex_BA24, Breast_Mammary_Tissue, Esophagus_Gastroesophageal_Junction, Artery_Aorta, Heart_Left_Ventricle, Minor_Salivary_Gland, Artery_Coronary, Brain_Frontal_Cortex_BA9, Spleen	39	0.031	0.103	0.0018
RAP1B	Lung, Artery_Aorta, Colon_Sigmoid, Brain_Frontal_Cortex_BA9	4	0.193	0.112	0.00609
TSPAN8	Brain_Hypothalamus, Lung, Breast_Mammary_Tissue, Liver, Brain_Anterior_cingulate_cortex_BA24, Brain_Nucleus_accumbens_basal_ganglia, Brain_Putamen_basal_ganglia, Prostate, Brain_Substantia_nigra, Pancreas	10	0.052	0.00202	0.00594
RAB3IP	Brain_Nucleus_accumbens_basal_ganglia, Heart_Atrial_Appendage, Cells_Transformed_fibroblasts, Esophagus_Gastroesophageal_Junction, Brain_Cortex, Artery_Aorta, Heart_Left_Ventricle, Testis, Adipose_Visceral_Omentum, Adipose_Subcutaneous, Brain_Anterior_cingulate_cortex_BA24, Colon_Sigmoid, Stomach, Brain_Amygdala, Artery_Tibial, Esophagus_Muscularis	16	0.01	0.0768	0.00227
PTPRB	Lung, Adipose_Visceral_Omentum, Artery_Aorta, Thyroid, Brain_Frontal_Cortex_BA9, Cells_Transformed_fibroblasts, Liver	7	0.0027	0.0123	0.000303
DYRK2	Prostate, Nerve_Tibial, Cells_EBV.transformed_lymphocytes, Artery_Tibial, Spleen, Brain_Frontal_Cortex_BA9, Testis	7	0.727	0.284	0.0645
YEATS4	Brain_Spinal_cord_cervical_c.1, Cells_EBV.transformed_lymphocytes, Skin_Sun_Exposed_Lower_leg, Brain_Substantia_nigra, Small_Intestine_Terminal_Ileum, Uterus, Whole_Blood, Heart_Left_Ventricle, Skin_Not_Sun_Exposed_Suprapubic, Thyroid, Breast_Mammary_Tissue, Adrenal_Gland, Adipose_Visceral_Omentum, Ovary, Adipose_Subcutaneous, Esophagus_Mucosa, Brain_Cortex, Colon_Sigmoid, Liver, Brain_Caudate_basal_ganglia, Minor_Salivary_Gland, Prostate, Lung, Artery_Aorta, Spleen, Artery_Coronary, Heart_Atrial_Appendage, Esophagus_Muscularis, Nerve_Tibial, Muscle_Skeletal, Esophagus_Gastroesophageal_Junction, Colon_Transverse, Brain_Nucleus_accumbens_basal_ganglia, Brain_Cerebellum, Artery_Tibial, Vagina, Stomach, Brain_Hippocampus	38	0.02	0.0311	3.07e-06
METTL25	Lung, Brain_Anterior_cingulate_cortex_BA24, Heart_Atrial_Appendage, Colon_Sigmoid, Brain_Frontal_Cortex_BA9	5	0.264	9.95e-07	0.0139
CCNT1	Brain_Amygdala, Whole_Blood, Brain_Caudate_basal_ganglia, Thyroid, Brain_Cerebellum, Brain_Substantia_nigra, Artery_Coronary	7	0.000882359	0.00799	8.79e-05
PUS7L	Brain_Nucleus_accumbens_basal_ganglia, Testis, Adipose_Visceral_Omentum, Artery_Aorta, Breast_Mammary_Tissue, Colon_Sigmoid, Colon_Transverse, Esophagus_Gastroesophageal_Junction, Pituitary, Skin_Sun_Exposed_Lower_leg, Stomach, Whole_Blood, Cells_EBV.transformed_lymphocytes, Esophagus_Muscularis, Nerve_Tibial, Artery_Tibial, Brain_Cerebellum, Brain_Amygdala	18	0.117	0.146	0.0107
GALNT8	Esophagus_Mucosa, Spleen, Testis, Brain_Frontal_Cortex_BA9, Brain_Putamen_basal_ganglia, Brain_Spinal_cord_cervical_c.1	6	0.739	0.154	0.0458
EFCAB4B	Brain_Anterior_cingulate_cortex_BA24, Lung, Heart_Atrial_Appendage, Vagina, Colon_Transverse, Stomach	6	0.124	0.154	0.00377
CLIP1	Brain_Amygdala, Adipose_Subcutaneous, Brain_Hippocampus, Artery_Tibial, Brain_Caudate_basal_ganglia, Esophagus_Muscularis, Skin_Sun_Exposed_Lower_leg, Brain_Hypothalamus, Liver, Heart_Atrial_Appendage, Esophagus_Gastroesophageal_Junction, Lung, Muscle_Skeletal, Uterus, Esophagus_Mucosa, Brain_Nucleus_accumbens_basal_ganglia, Skin_Not_Sun_Exposed_Suprapubic, Brain_Cerebellum	18	0.000539935	0.00371	1.84e-05
CCDC62	Brain_Putamen_basal_ganglia, Thyroid, Vagina, Nerve_Tibial, Brain_Nucleus_accumbens_basal_ganglia, Prostate, Cells_EBV.transformed_lymphocytes, Adipose_Visceral_Omentum, Pituitary	9	0.0057	1.2e-07	0.00044
C12orf65	Brain_Nucleus_accumbens_basal_ganglia, Colon_Transverse, Uterus, Breast_Mammary_Tissue, Heart_Atrial_Appendage, Muscle_Skeletal, Colon_Sigmoid, Ovary, Cells_Transformed_fibroblasts, Adipose_Subcutaneous, Adrenal_Gland, Skin_Sun_Exposed_Lower_leg, Esophagus_Gastroesophageal_Junction, Esophagus_Muscularis, Nerve_Tibial, Stomach, Vagina, Artery_Aorta, Brain_Cerebellum, Small_Intestine_Terminal_Ileum, Adipose_Visceral_Omentum	21	0.064	6.11e-06	0.00262
BTG1	Esophagus_Gastroesophageal_Junction, Liver, Brain_Putamen_basal_ganglia, Cells_EBV.transformed_lymphocytes, Testis, Skin_Not_Sun_Exposed_Suprapubic, Lung, Artery_Aorta, Minor_Salivary_Gland, Brain_Anterior_cingulate_cortex_BA24, Esophagus_Mucosa, Brain_Cerebellar_Hemisphere	12	0.07	2.54e-09	0.018
C12orf29	Brain_Amygdala, Lung, Pancreas, Brain_Putamen_basal_ganglia, Heart_Atrial_Appendage	5	0.0015	0.000227	0.00121
TMTC1	Cells_EBV.transformed_lymphocytes, Spleen, Whole_Blood, Muscle_Skeletal, Liver, Stomach, Adrenal_Gland, Artery_Tibial, Colon_Transverse, Heart_Left_Ventricle, Skin_Not_Sun_Exposed_Suprapubic, Small_Intestine_Terminal_Ileum, Esophagus_Gastroesophageal_Junction, Esophagus_Mucosa, Nerve_Tibial, Thyroid, Brain_Cerebellum, Cells_Transformed_fibroblasts, Minor_Salivary_Gland, Skin_Sun_Exposed_Lower_leg	20	0.000227059	0.00253	0.000226
KRAS	Adipose_Visceral_Omentum, Nerve_Tibial, Vagina, Liver, Spleen, Testis, Minor_Salivary_Gland, Thyroid, Breast_Mammary_Tissue	9	0.163	0.0136	0.0582
IPO8	Brain_Cerebellum, Spleen, Brain_Frontal_Cortex_BA9, Brain_Anterior_cingulate_cortex_BA24, Brain_Cortex, Prostate, Uterus, Cells_EBV.transformed_lymphocytes, Nerve_Tibial, Testis, Artery_Aorta	11	0.151	0.00306	0.0019
ZFC3H1	Brain_Amygdala, Artery_Tibial	2	0.55	0.000985	0.0185
PPHLN1	Uterus, Esophagus_Mucosa, Small_Intestine_Terminal_Ileum, Heart_Left_Ventricle, Colon_Transverse, Skin_Not_Sun_Exposed_Suprapubic, Colon_Sigmoid, Brain_Hypothalamus, Esophagus_Gastroesophageal_Junction, Artery_Tibial, Adipose_Visceral_Omentum, Nerve_Tibial, Prostate, Artery_Aorta, Brain_Anterior_cingulate_cortex_BA24, Artery_Coronary, Thyroid, Cells_EBV.transformed_lymphocytes, Cells_Transformed_fibroblasts, Lung, Brain_Cerebellar_Hemisphere, Heart_Atrial_Appendage	22	0.108	0.252	0.0104
FKBP11	Thyroid, Brain_Caudate_basal_ganglia, Prostate, Ovary, Testis, Breast_Mammary_Tissue, Colon_Sigmoid, Brain_Putamen_basal_ganglia, Brain_Hippocampus, Brain_Nucleus_accumbens_basal_ganglia, Heart_Left_Ventricle, Artery_Aorta, Whole_Blood, Artery_Tibial, Heart_Atrial_Appendage, Brain_Anterior_cingulate_cortex_BA24, Brain_Frontal_Cortex_BA9, Brain_Substantia_nigra, Brain_Amygdala, Brain_Cerebellar_Hemisphere, Cells_Transformed_fibroblasts, Cells_EBV.transformed_lymphocytes, Brain_Cerebellum, Brain_Cortex, Brain_Hypothalamus, Colon_Transverse, Stomach, Adipose_Visceral_Omentum, Nerve_Tibial, Esophagus_Gastroesophageal_Junction, Artery_Coronary, Liver, Lung, Muscle_Skeletal, Pancreas, Small_Intestine_Terminal_Ileum, Skin_Not_Sun_Exposed_Suprapubic, Esophagus_Muscularis, Brain_Spinal_cord_cervical_c.1, Esophagus_Mucosa	40	0.0044	0.00354	0.000817
ARF3	Brain_Amygdala, Brain_Caudate_basal_ganglia, Brain_Frontal_Cortex_BA9, Breast_Mammary_Tissue, Artery_Aorta, Minor_Salivary_Gland, Esophagus_Mucosa, Cells_EBV.transformed_lymphocytes, Brain_Putamen_basal_ganglia, Cells_Transformed_fibroblasts, Adrenal_Gland, Esophagus_Gastroesophageal_Junction	12	0.029	5.89e-07	8.79e-05
SLC38A2	Breast_Mammary_Tissue, Whole_Blood, Brain_Anterior_cingulate_cortex_BA24, Brain_Cerebellar_Hemisphere, Skin_Not_Sun_Exposed_Suprapubic, Cells_Transformed_fibroblasts	6	0.05	0.0188	0.00841
PLEKHA8P1	Cells_Transformed_fibroblasts, Muscle_Skeletal, Lung, Pancreas, Brain_Cerebellum, Liver, Brain_Substantia_nigra, Esophagus_Muscularis, Skin_Sun_Exposed_Lower_leg, Whole_Blood	10	0.279	0.0729	0.0357
EMP1	Brain_Frontal_Cortex_BA9, Minor_Salivary_Gland, Colon_Sigmoid, Brain_Caudate_basal_ganglia, Brain_Putamen_basal_ganglia, Brain_Substantia_nigra	6	0.045	0.0238	0.00838
KLRD1	Breast_Mammary_Tissue, Spleen, Artery_Tibial, Liver, Esophagus_Gastroesophageal_Junction, Nerve_Tibial, Brain_Anterior_cingulate_cortex_BA24, Heart_Atrial_Appendage, Colon_Transverse, Pituitary, Colon_Sigmoid, Brain_Caudate_basal_ganglia, Esophagus_Muscularis, Muscle_Skeletal, Adipose_Visceral_Omentum, Brain_Hypothalamus, Thyroid, Heart_Left_Ventricle, Adipose_Subcutaneous, Brain_Frontal_Cortex_BA9	20	0.038	0.744	7.12e-05
KLRC1	Adipose_Subcutaneous, Breast_Mammary_Tissue, Testis, Prostate, Lung	5	0.569	0.301	0.0315
C12orf39	Adipose_Subcutaneous, Esophagus_Mucosa, Artery_Aorta, Muscle_Skeletal	4	0.511	0.052	0.0104
TAOK3	Thyroid, Testis, Esophagus_Muscularis, Esophagus_Gastroesophageal_Junction, Pituitary, Muscle_Skeletal, Heart_Atrial_Appendage	7	0.178	0.162	0.0219
USP30	Skin_Not_Sun_Exposed_Suprapubic, Skin_Sun_Exposed_Lower_leg, Brain_Amygdala, Adrenal_Gland, Heart_Left_Ventricle, Cells_EBV.transformed_lymphocytes	6	0.509	0.258	0.0523
HNF1A	Spleen, Heart_Left_Ventricle, Artery_Tibial, Adipose_Subcutaneous, Brain_Hypothalamus, Breast_Mammary_Tissue, Liver, Skin_Not_Sun_Exposed_Suprapubic, Brain_Cortex, Artery_Coronary	10	0.000174157	8.53e-09	1.58e-05
FBXO21	Brain_Putamen_basal_ganglia, Brain_Anterior_cingulate_cortex_BA24, Brain_Cortex, Brain_Nucleus_accumbens_basal_ganglia	4	0.306	0.184	0.0231
HRK	Esophagus_Gastroesophageal_Junction, Brain_Cerebellar_Hemisphere, Cells_Transformed_fibroblasts, Skin_Sun_Exposed_Lower_leg, Brain_Hypothalamus, Breast_Mammary_Tissue, Pituitary, Thyroid, Esophagus_Mucosa	9	0.046	0.0441	0.00325
P2RX4	Artery_Coronary, Brain_Spinal_cord_cervical_c.1, Adipose_Visceral_Omentum, Colon_Transverse, Pancreas, Brain_Substantia_nigra, Lung, Esophagus_Mucosa, Cells_Transformed_fibroblasts, Stomach, Colon_Sigmoid, Brain_Nucleus_accumbens_basal_ganglia, Small_Intestine_Terminal_Ileum, Whole_Blood, Artery_Aorta, Thyroid, Nerve_Tibial, Heart_Left_Ventricle, Brain_Cerebellum, Brain_Cortex, Breast_Mammary_Tissue, Prostate, Heart_Atrial_Appendage, Esophagus_Muscularis, Esophagus_Gastroesophageal_Junction, Adrenal_Gland, Brain_Hypothalamus, Skin_Not_Sun_Exposed_Suprapubic, Artery_Tibial	29	0.01	4.64e-06	0.000577
DTX1	Prostate, Brain_Caudate_basal_ganglia, Brain_Nucleus_accumbens_basal_ganglia, Pancreas	4	0.187	0.0352	0.0033
TRAFD1	Pituitary, Artery_Tibial, Brain_Cortex, Adipose_Subcutaneous, Nerve_Tibial, Artery_Coronary, Testis, Adipose_Visceral_Omentum, Small_Intestine_Terminal_Ileum, Stomach	10	0.0032	0.0116	0.00117
ATP5G2	Adrenal_Gland	1	0.981	NA	0.448
PRPH	Nerve_Tibial, Muscle_Skeletal, Heart_Left_Ventricle, Brain_Amygdala, Uterus	5	0.0084	6.94e-07	5.31e-08
GDF11	Brain_Hippocampus, Pancreas	2	0.076	0.134	0.00287
ITGA7	Liver, Whole_Blood, Pancreas, Adrenal_Gland, Artery_Coronary, Brain_Nucleus_accumbens_basal_ganglia, Colon_Sigmoid, Colon_Transverse, Esophagus_Gastroesophageal_Junction, Ovary, Pituitary, Nerve_Tibial, Uterus, Esophagus_Muscularis, Muscle_Skeletal, Brain_Frontal_Cortex_BA9, Cells_Transformed_fibroblasts, Adipose_Visceral_Omentum, Artery_Aorta, Artery_Tibial, Brain_Cerebellum, Brain_Cortex, Breast_Mammary_Tissue, Spleen, Esophagus_Mucosa, Lung, Skin_Sun_Exposed_Lower_leg, Adipose_Subcutaneous, Skin_Not_Sun_Exposed_Suprapubic, Heart_Atrial_Appendage, Brain_Anterior_cingulate_cortex_BA24, Cells_EBV.transformed_lymphocytes	32	0.148	3.48e-55	0.00105
TESPA1	Vagina, Esophagus_Mucosa, Brain_Putamen_basal_ganglia, Brain_Amygdala, Brain_Hypothalamus	5	0.219	0.132	0.00691
RDH5	Heart_Atrial_Appendage, Artery_Aorta, Heart_Left_Ventricle, Testis, Adrenal_Gland, Artery_Tibial, Skin_Sun_Exposed_Lower_leg, Esophagus_Mucosa, Lung, Small_Intestine_Terminal_Ileum, Pituitary, Skin_Not_Sun_Exposed_Suprapubic, Brain_Caudate_basal_ganglia, Ovary, Brain_Spinal_cord_cervical_c.1, Colon_Transverse, Thyroid, Muscle_Skeletal, Artery_Coronary, Whole_Blood	20	0.029	0.607	0.00294
BLOC1S1	Brain_Anterior_cingulate_cortex_BA24, Brain_Cortex, Nerve_Tibial, Small_Intestine_Terminal_Ileum, Pancreas, Colon_Sigmoid, Whole_Blood	7	0.664	0.218	0.0778
PPP1R1A	Thyroid, Minor_Salivary_Gland, Pancreas, Adipose_Subcutaneous, Cells_EBV.transformed_lymphocytes, Vagina, Uterus, Nerve_Tibial, Brain_Caudate_basal_ganglia	9	0.0046	0.0941	0.00286
TROAP	Adipose_Subcutaneous, Muscle_Skeletal, Brain_Amygdala, Cells_EBV.transformed_lymphocytes, Cells_Transformed_fibroblasts, Esophagus_Mucosa, Colon_Transverse, Brain_Caudate_basal_ganglia	8	0.128	0.00325	0.00963
TSPAN31	Brain_Frontal_Cortex_BA9, Brain_Caudate_basal_ganglia, Esophagus_Gastroesophageal_Junction, Vagina, Brain_Anterior_cingulate_cortex_BA24, Breast_Mammary_Tissue, Skin_Not_Sun_Exposed_Suprapubic, Small_Intestine_Terminal_Ileum, Esophagus_Mucosa, Adrenal_Gland, Pancreas, Cells_Transformed_fibroblasts, Ovary, Testis, Adipose_Subcutaneous, Thyroid, Whole_Blood, Esophagus_Muscularis	18	0.000675204	2.6e-11	2.14e-05
B4GALNT1	Minor_Salivary_Gland, Colon_Transverse, Adipose_Subcutaneous, Uterus, Adipose_Visceral_Omentum, Brain_Cortex, Esophagus_Gastroesophageal_Junction, Brain_Spinal_cord_cervical_c.1, Cells_EBV.transformed_lymphocytes	9	0.04	1.54e-05	0.000767
TFCP2	Spleen, Adipose_Subcutaneous, Pituitary, Brain_Hippocampus, Prostate, Testis, Artery_Aorta, Colon_Sigmoid, Esophagus_Muscularis, Adipose_Visceral_Omentum, Pancreas, Brain_Cortex, Brain_Hypothalamus, Heart_Atrial_Appendage	14	0.0072	0.0122	0.00115
FAIM2	Brain_Anterior_cingulate_cortex_BA24, Artery_Coronary, Skin_Sun_Exposed_Lower_leg, Thyroid, Small_Intestine_Terminal_Ileum, Artery_Aorta, Esophagus_Mucosa, Skin_Not_Sun_Exposed_Suprapubic, Spleen, Cells_Transformed_fibroblasts, Brain_Substantia_nigra, Lung	12	0.605	0.497	0.111
PAN2	Stomach, Pancreas, Spleen	3	0.387	NA	0.027
KRT7	Lung, Vagina, Brain_Nucleus_accumbens_basal_ganglia, Brain_Caudate_basal_ganglia, Cells_Transformed_fibroblasts, Artery_Tibial, Testis, Adipose_Visceral_Omentum	8	0.84	0.104	0.128
SLC26A10	Esophagus_Mucosa, Lung, Artery_Aorta, Nerve_Tibial, Skin_Not_Sun_Exposed_Suprapubic, Muscle_Skeletal, Brain_Nucleus_accumbens_basal_ganglia, Adipose_Subcutaneous, Adipose_Visceral_Omentum, Esophagus_Muscularis, Skin_Sun_Exposed_Lower_leg, Artery_Tibial, Spleen, Brain_Caudate_basal_ganglia, Esophagus_Gastroesophageal_Junction, Testis, Brain_Cortex, Small_Intestine_Terminal_Ileum, Breast_Mammary_Tissue, Brain_Cerebellar_Hemisphere, Cells_EBV.transformed_lymphocytes, Heart_Atrial_Appendage, Heart_Left_Ventricle, Brain_Frontal_Cortex_BA9, Colon_Transverse	25	0.000136983	0.000186	8.67e-05
OS9	Cells_Transformed_fibroblasts, Stomach, Colon_Sigmoid, Esophagus_Gastroesophageal_Junction, Esophagus_Mucosa, Brain_Putamen_basal_ganglia, Skin_Sun_Exposed_Lower_leg, Brain_Anterior_cingulate_cortex_BA24, Heart_Atrial_Appendage, Adipose_Visceral_Omentum, Small_Intestine_Terminal_Ileum, Adrenal_Gland, Artery_Coronary, Breast_Mammary_Tissue, Esophagus_Muscularis, Testis, Muscle_Skeletal, Thyroid, Whole_Blood, Heart_Left_Ventricle, Minor_Salivary_Gland, Artery_Tibial, Lung, Brain_Cerebellar_Hemisphere	24	0.047	4.18e-13	0.015
KCNMB4	Brain_Putamen_basal_ganglia, Cells_Transformed_fibroblasts, Nerve_Tibial, Artery_Aorta, Whole_Blood, Stomach, Skin_Not_Sun_Exposed_Suprapubic, Adrenal_Gland, Breast_Mammary_Tissue, Skin_Sun_Exposed_Lower_leg, Esophagus_Gastroesophageal_Junction, Cells_EBV.transformed_lymphocytes, Brain_Hippocampus, Brain_Amygdala, Brain_Cerebellar_Hemisphere, Esophagus_Mucosa, Brain_Caudate_basal_ganglia, Brain_Cortex, Heart_Left_Ventricle	19	0.02	0.0145	0.00316
USP15	Brain_Spinal_cord_cervical_c.1, Artery_Coronary, Thyroid, Skin_Sun_Exposed_Lower_leg, Lung, Brain_Frontal_Cortex_BA9	6	0.482	0.184	0.0422
GNS	Heart_Left_Ventricle, Esophagus_Mucosa, Brain_Hypothalamus, Breast_Mammary_Tissue, Brain_Hippocampus, Brain_Amygdala, Artery_Tibial, Stomach, Pancreas, Artery_Aorta, Artery_Coronary, Esophagus_Muscularis, Skin_Not_Sun_Exposed_Suprapubic, Heart_Atrial_Appendage, Nerve_Tibial	15	0.263	0.222	0.0248
CPM	Colon_Sigmoid, Adipose_Visceral_Omentum, Brain_Spinal_cord_cervical_c.1, Lung, Brain_Hippocampus, Brain_Nucleus_accumbens_basal_ganglia, Adrenal_Gland	7	0.018	0.332	0.000702
MDM2	Prostate, Brain_Spinal_cord_cervical_c.1, Cells_EBV.transformed_lymphocytes, Brain_Cerebellum, Skin_Sun_Exposed_Lower_leg, Adipose_Subcutaneous, Thyroid, Artery_Coronary, Esophagus_Gastroesophageal_Junction, Cells_Transformed_fibroblasts, Brain_Frontal_Cortex_BA9, Brain_Hippocampus, Artery_Tibial	13	0.063	0.00157	0.0112
ISCU	Liver, Adipose_Visceral_Omentum, Lung, Small_Intestine_Terminal_Ileum, Adipose_Subcutaneous, Esophagus_Muscularis, Minor_Salivary_Gland, Testis, Heart_Left_Ventricle, Spleen, Cells_Transformed_fibroblasts, Heart_Atrial_Appendage, Muscle_Skeletal, Colon_Sigmoid	14	0.002	8.49e-05	2.35e-05
ALDH1L2	Brain_Cerebellar_Hemisphere, Artery_Aorta, Esophagus_Gastroesophageal_Junction, Stomach, Adipose_Subcutaneous, Muscle_Skeletal, Brain_Cerebellum, Thyroid, Cells_Transformed_fibroblasts, Brain_Anterior_cingulate_cortex_BA24, Breast_Mammary_Tissue, Brain_Cortex, Nerve_Tibial, Prostate, Artery_Tibial, Brain_Nucleus_accumbens_basal_ganglia	16	0.0013	0.00762	2.21e-05
STAB2	Esophagus_Gastroesophageal_Junction, Whole_Blood, Heart_Atrial_Appendage, Skin_Sun_Exposed_Lower_leg, Prostate, Thyroid, Pancreas, Artery_Coronary, Lung, Breast_Mammary_Tissue, Adipose_Visceral_Omentum, Esophagus_Mucosa, Skin_Not_Sun_Exposed_Suprapubic, Small_Intestine_Terminal_Ileum, Spleen, Adrenal_Gland, Colon_Transverse	17	0.229	0.0907	0.00964
USP44	Colon_Transverse, Brain_Spinal_cord_cervical_c.1, Pancreas, Testis, Breast_Mammary_Tissue, Uterus, Esophagus_Muscularis, Brain_Amygdala, Skin_Not_Sun_Exposed_Suprapubic, Skin_Sun_Exposed_Lower_leg, Esophagus_Gastroesophageal_Junction	11	0.952	NA	0.0586
SCYL2	Pancreas, Esophagus_Gastroesophageal_Junction, Brain_Anterior_cingulate_cortex_BA24, Brain_Caudate_basal_ganglia, Vagina, Artery_Tibial, Brain_Spinal_cord_cervical_c.1, Uterus	8	0.048	3e-06	0.00766
CKAP4	Artery_Aorta, Whole_Blood, Nerve_Tibial, Brain_Spinal_cord_cervical_c.1, Skin_Sun_Exposed_Lower_leg, Minor_Salivary_Gland, Brain_Cortex, Brain_Putamen_basal_ganglia, Cells_EBV.transformed_lymphocytes, Brain_Hippocampus, Esophagus_Mucosa	11	0.0041	0.000707	0.000444
APPL2	Esophagus_Gastroesophageal_Junction, Esophagus_Mucosa, Esophagus_Muscularis, Brain_Substantia_nigra, Cells_Transformed_fibroblasts, Brain_Nucleus_accumbens_basal_ganglia, Thyroid, Whole_Blood, Brain_Caudate_basal_ganglia, Pancreas, Adipose_Subcutaneous, Brain_Anterior_cingulate_cortex_BA24, Brain_Putamen_basal_ganglia, Artery_Aorta, Ovary, Brain_Cerebellum, Skin_Sun_Exposed_Lower_leg, Brain_Cortex, Brain_Frontal_Cortex_BA9, Muscle_Skeletal, Brain_Cerebellar_Hemisphere, Colon_Sigmoid, Testis, Spleen, Adrenal_Gland, Heart_Atrial_Appendage	26	0.000751826	1.93e-11	0.000107
PWP1	Breast_Mammary_Tissue, Vagina, Colon_Sigmoid, Liver, Brain_Substantia_nigra, Cells_Transformed_fibroblasts, Heart_Left_Ventricle, Stomach, Artery_Aorta, Nerve_Tibial, Skin_Not_Sun_Exposed_Suprapubic, Thyroid, Whole_Blood, Brain_Hypothalamus	14	0.824	0.304	0.105
DRAM1	Brain_Amygdala, Brain_Spinal_cord_cervical_c.1, Brain_Cortex, Adipose_Subcutaneous, Artery_Coronary, Brain_Hypothalamus, Ovary, Whole_Blood, Brain_Hippocampus, Pancreas, Thyroid, Colon_Sigmoid	12	0.303	0.106	0.00488
KIAA1033	Brain_Caudate_basal_ganglia, Cells_EBV.transformed_lymphocytes, Brain_Nucleus_accumbens_basal_ganglia, Cells_Transformed_fibroblasts, Muscle_Skeletal, Thyroid, Brain_Cortex, Ovary, Lung, Brain_Cerebellum, Brain_Amygdala, Stomach, Esophagus_Mucosa	13	0.044	0.00154	0.0039
SLC41A2	Brain_Caudate_basal_ganglia, Brain_Nucleus_accumbens_basal_ganglia, Thyroid, Cells_Transformed_fibroblasts, Pancreas, Heart_Atrial_Appendage, Skin_Not_Sun_Exposed_Suprapubic, Cells_EBV.transformed_lymphocytes	8	0.279	0.0047	0.0216
B4GALNT3	Nerve_Tibial, Colon_Transverse, Thyroid, Artery_Tibial, Esophagus_Muscularis, Ovary, Brain_Hypothalamus, Brain_Caudate_basal_ganglia, Adrenal_Gland, Esophagus_Gastroesophageal_Junction, Brain_Hippocampus, Skin_Not_Sun_Exposed_Suprapubic, Esophagus_Mucosa, Lung	14	0.022	0.0221	0.000167
ERP27	Colon_Sigmoid, Heart_Left_Ventricle, Brain_Substantia_nigra, Prostate, Brain_Hippocampus, Uterus	6	0.457	0.0197	0.022
ETV6	Heart_Left_Ventricle, Brain_Anterior_cingulate_cortex_BA24, Whole_Blood, Adrenal_Gland, Brain_Putamen_basal_ganglia, Spleen, Cells_Transformed_fibroblasts	7	0.194	0.0667	0.039
GABARAPL1	Skin_Sun_Exposed_Lower_leg, Brain_Caudate_basal_ganglia, Brain_Amygdala, Nerve_Tibial, Brain_Spinal_cord_cervical_c.1, Esophagus_Mucosa, Brain_Cortex, Ovary, Brain_Putamen_basal_ganglia	9	0.143	0.0662	0.0076
KIF21A	Brain_Putamen_basal_ganglia, Heart_Atrial_Appendage, Breast_Mammary_Tissue, Esophagus_Gastroesophageal_Junction, Esophagus_Mucosa, Brain_Cerebellum, Brain_Anterior_cingulate_cortex_BA24, Testis, Brain_Cerebellar_Hemisphere, Adipose_Subcutaneous, Brain_Hippocampus, Thyroid, Artery_Aorta, Artery_Tibial, Brain_Spinal_cord_cervical_c.1, Nerve_Tibial, Brain_Caudate_basal_ganglia, Artery_Coronary, Brain_Frontal_Cortex_BA9, Brain_Nucleus_accumbens_basal_ganglia, Esophagus_Muscularis, Cells_Transformed_fibroblasts, Muscle_Skeletal, Skin_Sun_Exposed_Lower_leg	24	0.000295893	2e-73	0.000187
CPNE8	Artery_Aorta, Esophagus_Mucosa, Heart_Left_Ventricle, Ovary, Adrenal_Gland, Pituitary, Breast_Mammary_Tissue, Lung, Vagina, Spleen, Stomach, Skin_Sun_Exposed_Lower_leg, Pancreas, Colon_Sigmoid, Brain_Nucleus_accumbens_basal_ganglia, Uterus, Adipose_Subcutaneous, Esophagus_Muscularis, Cells_Transformed_fibroblasts	19	0.0012	0.00567	0.000458
FGD4	Pancreas, Pituitary, Muscle_Skeletal, Brain_Spinal_cord_cervical_c.1, Heart_Left_Ventricle, Vagina, Nerve_Tibial, Artery_Tibial, Brain_Cortex, Prostate, Uterus, Brain_Cerebellum	12	0.022	4e-10	0.00248
ALG10	Pituitary, Brain_Amygdala, Vagina	3	0.904	NA	0.274
AEBP2	Adipose_Visceral_Omentum, Lung, Small_Intestine_Terminal_Ileum, Artery_Coronary, Cells_EBV.transformed_lymphocytes, Prostate, Artery_Aorta, Brain_Spinal_cord_cervical_c.1, Adipose_Subcutaneous, Heart_Atrial_Appendage, Thyroid, Liver, Brain_Nucleus_accumbens_basal_ganglia, Pancreas, Colon_Transverse	15	0.014	0.0176	0.00728
SLCO1C1	Brain_Nucleus_accumbens_basal_ganglia, Adipose_Visceral_Omentum, Lung, Skin_Sun_Exposed_Lower_leg, Vagina, Skin_Not_Sun_Exposed_Suprapubic, Colon_Sigmoid, Esophagus_Muscularis, Brain_Caudate_basal_ganglia, Brain_Hippocampus, Testis	11	0.324	0.012	0.0256
METTL20	Brain_Putamen_basal_ganglia, Whole_Blood, Pancreas, Vagina, Brain_Substantia_nigra, Artery_Coronary, Lung, Spleen, Artery_Aorta	9	0.398	6.92e-05	0.044
ETNK1	Stomach, Brain_Hypothalamus, Heart_Atrial_Appendage, Adipose_Visceral_Omentum, Skin_Sun_Exposed_Lower_leg, Thyroid, Liver, Small_Intestine_Terminal_Ileum	8	0.073	0.00923	0.0157
ZCRB1	Minor_Salivary_Gland, Brain_Hippocampus, Brain_Frontal_Cortex_BA9, Artery_Aorta, Esophagus_Mucosa, Thyroid, Brain_Cerebellar_Hemisphere, Adipose_Visceral_Omentum, Heart_Atrial_Appendage, Cells_Transformed_fibroblasts, Heart_Left_Ventricle, Brain_Hypothalamus, Brain_Cortex, Prostate, Adipose_Subcutaneous, Small_Intestine_Terminal_Ileum, Esophagus_Muscularis, Artery_Coronary, Spleen, Stomach	20	0.232	0.653	0.0202
TMEM117	Spleen, Artery_Aorta, Cells_Transformed_fibroblasts, Brain_Cortex	4	0.399	0.247	0.0278
PRICKLE1	Pancreas, Artery_Aorta, Nerve_Tibial, Brain_Anterior_cingulate_cortex_BA24, Adipose_Subcutaneous, Spleen, Brain_Hippocampus, Skin_Sun_Exposed_Lower_leg, Brain_Nucleus_accumbens_basal_ganglia, Vagina, Cells_EBV.transformed_lymphocytes, Breast_Mammary_Tissue, Brain_Cerebellar_Hemisphere, Esophagus_Gastroesophageal_Junction	14	0.232	3.17e-05	0.00626
C1RL	Esophagus_Mucosa, Pancreas	2	0.14	1.57e-20	0.00166
NDUFA9	Esophagus_Gastroesophageal_Junction, Cells_EBV.transformed_lymphocytes, Brain_Cerebellar_Hemisphere, Pituitary, Brain_Putamen_basal_ganglia, Prostate, Adipose_Visceral_Omentum, Brain_Cerebellum	8	0.276	0.0149	0.00955
VAMP1	Skin_Not_Sun_Exposed_Suprapubic, Muscle_Skeletal, Brain_Cerebellar_Hemisphere, Skin_Sun_Exposed_Lower_leg, Brain_Cerebellum, Pancreas, Minor_Salivary_Gland, Brain_Caudate_basal_ganglia, Brain_Nucleus_accumbens_basal_ganglia, Vagina, Prostate, Artery_Coronary, Colon_Transverse, Heart_Atrial_Appendage, Stomach, Brain_Putamen_basal_ganglia, Esophagus_Gastroesophageal_Junction, Whole_Blood, Brain_Anterior_cingulate_cortex_BA24, Brain_Frontal_Cortex_BA9, Brain_Amygdala, Lung, Esophagus_Mucosa, Cells_Transformed_fibroblasts, Small_Intestine_Terminal_Ileum, Thyroid, Brain_Hypothalamus, Adipose_Visceral_Omentum, Pituitary, Testis, Breast_Mammary_Tissue, Artery_Tibial, Spleen	33	0.018	0.0482	0.00272
TAPBPL	Brain_Substantia_nigra, Brain_Cortex	2	0.418	NA	0.0315
CD27	Vagina, Whole_Blood, Artery_Coronary, Nerve_Tibial, Esophagus_Gastroesophageal_Junction, Ovary	6	0.077	0.182	0.00303
PIANP	Skin_Sun_Exposed_Lower_leg, Brain_Cerebellar_Hemisphere, Uterus, Artery_Tibial, Breast_Mammary_Tissue, Colon_Sigmoid, Colon_Transverse, Esophagus_Mucosa, Esophagus_Muscularis, Lung, Minor_Salivary_Gland, Nerve_Tibial, Skin_Not_Sun_Exposed_Suprapubic, Testis, Thyroid, Adipose_Visceral_Omentum, Prostate, Vagina, Brain_Caudate_basal_ganglia, Heart_Left_Ventricle, Adipose_Subcutaneous	21	0.058	0.031	0.00536
SLC38A4	Heart_Atrial_Appendage, Brain_Amygdala, Artery_Tibial, Adipose_Subcutaneous, Prostate, Brain_Hypothalamus	6	0.691	0.00823	0.122
AMIGO2	Brain_Caudate_basal_ganglia, Heart_Atrial_Appendage, Esophagus_Muscularis, Esophagus_Mucosa, Lung, Brain_Spinal_cord_cervical_c.1, Thyroid	7	0.501	0.0536	0.0783
SCAF11	Whole_Blood, Cells_EBV.transformed_lymphocytes, Colon_Sigmoid, Brain_Cerebellar_Hemisphere, Brain_Cortex, Adipose_Visceral_Omentum, Adrenal_Gland, Testis, Lung, Artery_Tibial, Brain_Amygdala, Uterus, Cells_Transformed_fibroblasts	13	0.000196924	1.06e-09	0.000631
PPFIA2	Brain_Hypothalamus, Minor_Salivary_Gland, Colon_Transverse, Brain_Spinal_cord_cervical_c.1, Brain_Putamen_basal_ganglia, Esophagus_Mucosa, Heart_Atrial_Appendage, Prostate, Adipose_Visceral_Omentum, Uterus, Brain_Cerebellar_Hemisphere, Cells_Transformed_fibroblasts, Breast_Mammary_Tissue, Heart_Left_Ventricle, Adipose_Subcutaneous, Colon_Sigmoid, Esophagus_Gastroesophageal_Junction, Esophagus_Muscularis, Skin_Not_Sun_Exposed_Suprapubic, Nerve_Tibial, Lung, Brain_Caudate_basal_ganglia, Pituitary, Brain_Cortex, Stomach, Thyroid	26	0.02	0.00019	0.00107
LLPH	Liver, Nerve_Tibial, Brain_Anterior_cingulate_cortex_BA24, Artery_Aorta, Spleen, Cells_Transformed_fibroblasts, Esophagus_Muscularis, Adipose_Subcutaneous, Artery_Tibial, Muscle_Skeletal, Brain_Hypothalamus, Breast_Mammary_Tissue, Brain_Hippocampus	13	0.0088	0.0204	0.00448
2023-03-09	Brain_Cortex, Brain_Cerebellar_Hemisphere, Uterus, Stomach, Esophagus_Gastroesophageal_Junction, Ovary, Cells_Transformed_fibroblasts, Brain_Anterior_cingulate_cortex_BA24, Breast_Mammary_Tissue, Cells_EBV.transformed_lymphocytes, Adipose_Visceral_Omentum, Thyroid	12	0.032	0.178	0.00489
GLIPR1	Brain_Cerebellum, Esophagus_Mucosa, Brain_Nucleus_accumbens_basal_ganglia, Pituitary, Adipose_Visceral_Omentum, Thyroid, Spleen, Brain_Putamen_basal_ganglia, Brain_Substantia_nigra, Brain_Anterior_cingulate_cortex_BA24, Adipose_Subcutaneous	11	0.655	0.00086	0.0378
LGR5	Brain_Caudate_basal_ganglia, Uterus, Vagina, Adipose_Visceral_Omentum, Breast_Mammary_Tissue, Artery_Tibial, Adipose_Subcutaneous, Artery_Aorta, Esophagus_Mucosa, Liver, Prostate, Brain_Hypothalamus	12	0.094	0.0147	0.000307
PTPRQ	Thyroid, Uterus, Brain_Cortex	3	0.532	NA	0.059
DUSP6	Artery_Aorta, Colon_Sigmoid, Adrenal_Gland, Liver, Vagina, Brain_Spinal_cord_cervical_c.1, Esophagus_Muscularis	7	0.24	0.29	0.00685
POC1B	Skin_Not_Sun_Exposed_Suprapubic, Vagina, Brain_Substantia_nigra, Brain_Anterior_cingulate_cortex_BA24, Brain_Cerebellum, Heart_Left_Ventricle, Muscle_Skeletal, Spleen, Brain_Hypothalamus, Adipose_Visceral_Omentum, Brain_Spinal_cord_cervical_c.1, Nerve_Tibial, Brain_Amygdala	13	0.228	0.00643	0.0174
TMTC3	Brain_Cerebellum, Brain_Caudate_basal_ganglia	2	0.316	0.208	0.000696
LUM	Artery_Tibial, Brain_Putamen_basal_ganglia, Prostate, Ovary, Brain_Cerebellar_Hemisphere, Thyroid, Brain_Frontal_Cortex_BA9, Muscle_Skeletal, Minor_Salivary_Gland, Artery_Aorta, Vagina, Lung, Uterus, Brain_Hippocampus	14	0.206	2.46e-09	0.0233
SNRPF	Colon_Sigmoid, Artery_Aorta, Breast_Mammary_Tissue, Pituitary, Muscle_Skeletal, Brain_Nucleus_accumbens_basal_ganglia, Adipose_Subcutaneous, Artery_Tibial, Nerve_Tibial, Whole_Blood, Heart_Atrial_Appendage, Skin_Sun_Exposed_Lower_leg, Liver, Adrenal_Gland, Colon_Transverse, Heart_Left_Ventricle, Brain_Cerebellum	17	0.032	0.197	0.014
AMDHD1	Brain_Cerebellar_Hemisphere, Brain_Cerebellum, Uterus, Brain_Frontal_Cortex_BA9, Spleen, Skin_Not_Sun_Exposed_Suprapubic	6	0.776	0.137	0.236
NEDD1	Muscle_Skeletal, Liver, Adipose_Subcutaneous, Brain_Frontal_Cortex_BA9, Cells_EBV.transformed_lymphocytes, Brain_Nucleus_accumbens_basal_ganglia, Cells_Transformed_fibroblasts, Brain_Cerebellum, Adipose_Visceral_Omentum, Whole_Blood, Testis, Ovary	12	0.0039	0.000531	0.00038
GAS2L3	Brain_Cortex, Testis, Whole_Blood, Brain_Nucleus_accumbens_basal_ganglia, Vagina, Brain_Substantia_nigra, Brain_Cerebellum, Stomach	8	0.016	0.0229	9.48e-05
TMEM132B	Cells_Transformed_fibroblasts, Brain_Cerebellar_Hemisphere, Brain_Cerebellum, Brain_Amygdala	4	0.7	0.126	0.0512
TDG	Esophagus_Muscularis, Brain_Hypothalamus, Cells_Transformed_fibroblasts, Esophagus_Mucosa, Ovary, Colon_Sigmoid, Colon_Transverse, Small_Intestine_Terminal_Ileum, Esophagus_Gastroesophageal_Junction, Pancreas, Thyroid, Artery_Aorta, Lung, Spleen	14	0.284	4.25e-10	0.00942
C12orf52	Brain_Substantia_nigra, Brain_Anterior_cingulate_cortex_BA24, Minor_Salivary_Gland, Artery_Coronary	4	0.727	0.217	0.0834
SDSL	Minor_Salivary_Gland, Brain_Frontal_Cortex_BA9, Pituitary, Lung, Prostate, Thyroid	6	0.625	0.396	0.0471
MMAB	Testis, Stomach, Artery_Coronary, Spleen, Adipose_Visceral_Omentum, Skin_Sun_Exposed_Lower_leg, Brain_Frontal_Cortex_BA9, Brain_Putamen_basal_ganglia, Brain_Hypothalamus, Cells_Transformed_fibroblasts, Ovary, Pancreas, Breast_Mammary_Tissue, Cells_EBV.transformed_lymphocytes, Thyroid	15	0.377	0.637	0.005
GLTP	Brain_Cerebellum, Brain_Caudate_basal_ganglia, Brain_Cortex, Brain_Nucleus_accumbens_basal_ganglia, Esophagus_Muscularis, Adrenal_Gland, Artery_Tibial, Thyroid, Cells_EBV.transformed_lymphocytes, Brain_Anterior_cingulate_cortex_BA24, Cells_Transformed_fibroblasts, Adipose_Subcutaneous, Artery_Aorta, Brain_Putamen_basal_ganglia, Heart_Left_Ventricle, Pancreas, Stomach, Liver, Adipose_Visceral_Omentum, Muscle_Skeletal, Brain_Frontal_Cortex_BA9, Breast_Mammary_Tissue, Ovary, Brain_Hypothalamus, Brain_Hippocampus, Uterus, Artery_Coronary, Brain_Substantia_nigra, Nerve_Tibial, Pituitary, Brain_Spinal_cord_cervical_c.1, Heart_Atrial_Appendage, Esophagus_Gastroesophageal_Junction, Brain_Cerebellar_Hemisphere, Lung, Brain_Amygdala, Colon_Sigmoid, Colon_Transverse, Prostate, Vagina, Small_Intestine_Terminal_Ileum	41	0.0001644	0.197	0.000265
GIT2	Brain_Cortex, Minor_Salivary_Gland, Prostate, Heart_Atrial_Appendage, Brain_Caudate_basal_ganglia, Brain_Amygdala, Breast_Mammary_Tissue, Adipose_Subcutaneous, Heart_Left_Ventricle, Liver, Spleen, Brain_Cerebellum, Adipose_Visceral_Omentum	13	0.0053	3.26e-09	4.78e-05
TCHP	Adipose_Visceral_Omentum, Stomach, Esophagus_Muscularis, Skin_Sun_Exposed_Lower_leg	4	9.47e-06	2.77e-08	2.56e-07
FAM222A	Adipose_Subcutaneous, Brain_Hippocampus, Heart_Left_Ventricle, Artery_Coronary, Skin_Sun_Exposed_Lower_leg, Esophagus_Mucosa	6	0.021	0.0304	0.0147
FOXN4	Skin_Sun_Exposed_Lower_leg, Skin_Not_Sun_Exposed_Suprapubic, Colon_Sigmoid, Brain_Cortex, Adipose_Subcutaneous, Brain_Caudate_basal_ganglia, Uterus	7	0.683	0.0563	0.135
SUOX	Brain_Substantia_nigra, Brain_Amygdala, Skin_Sun_Exposed_Lower_leg, Brain_Cerebellum, Adipose_Visceral_Omentum, Artery_Coronary, Brain_Putamen_basal_ganglia, Brain_Spinal_cord_cervical_c.1, Cells_Transformed_fibroblasts, Heart_Atrial_Appendage, Heart_Left_Ventricle, Spleen, Whole_Blood, Adipose_Subcutaneous, Brain_Caudate_basal_ganglia, Brain_Hippocampus, Colon_Sigmoid, Brain_Anterior_cingulate_cortex_BA24, Esophagus_Muscularis, Lung, Prostate, Small_Intestine_Terminal_Ileum, Brain_Cerebellar_Hemisphere, Ovary, Artery_Tibial, Muscle_Skeletal, Stomach, Esophagus_Gastroesophageal_Junction, Testis, Brain_Nucleus_accumbens_basal_ganglia, Pituitary, Thyroid, Nerve_Tibial, Cells_EBV.transformed_lymphocytes, Skin_Not_Sun_Exposed_Suprapubic, Artery_Aorta, Pancreas	37	0.156	0.781	0.0391
CCDC65	Spleen, Brain_Hippocampus, Artery_Aorta, Artery_Tibial, Adrenal_Gland, Uterus, Thyroid, Esophagus_Mucosa, Esophagus_Muscularis, Pancreas, Muscle_Skeletal, Skin_Sun_Exposed_Lower_leg, Heart_Atrial_Appendage, Esophagus_Gastroesophageal_Junction, Brain_Cerebellum, Brain_Amygdala, Brain_Cerebellar_Hemisphere, Artery_Coronary, Testis, Nerve_Tibial, Lung, Cells_EBV.transformed_lymphocytes, Brain_Substantia_nigra, Pituitary, Heart_Left_Ventricle, Small_Intestine_Terminal_Ileum, Skin_Not_Sun_Exposed_Suprapubic, Adipose_Visceral_Omentum, Brain_Cortex, Brain_Frontal_Cortex_BA9, Cells_Transformed_fibroblasts, Colon_Transverse, Minor_Salivary_Gland, Ovary, Colon_Sigmoid, Brain_Caudate_basal_ganglia	36	0.019	0.000628	9.29e-06
ACVRL1	Prostate, Minor_Salivary_Gland, Ovary, Colon_Sigmoid, Lung, Nerve_Tibial, Adipose_Subcutaneous, Adipose_Visceral_Omentum, Breast_Mammary_Tissue, Esophagus_Muscularis, Pancreas, Esophagus_Gastroesophageal_Junction, Testis, Brain_Spinal_cord_cervical_c.1, Small_Intestine_Terminal_Ileum	15	0.031	0.00254	0.00159
GPR84	Adipose_Visceral_Omentum, Heart_Left_Ventricle, Adrenal_Gland, Brain_Spinal_cord_cervical_c.1, Pancreas, Esophagus_Mucosa, Brain_Cerebellum, Artery_Aorta, Cells_Transformed_fibroblasts, Brain_Cortex, Whole_Blood, Adipose_Subcutaneous, Breast_Mammary_Tissue, Cells_EBV.transformed_lymphocytes, Artery_Tibial, Minor_Salivary_Gland, Prostate	17	0.027	0.0007	0.00842
NABP2	Artery_Coronary, Adipose_Subcutaneous, Whole_Blood, Spleen, Esophagus_Muscularis, Cells_EBV.transformed_lymphocytes, Small_Intestine_Terminal_Ileum, Esophagus_Gastroesophageal_Junction	8	0.0013	0.031	0.00424
KANSL2	Brain_Nucleus_accumbens_basal_ganglia, Pancreas, Uterus	3	0.672	0.281	0.0387
CERS5	Spleen, Artery_Coronary, Heart_Left_Ventricle, Adipose_Visceral_Omentum, Testis, Muscle_Skeletal, Esophagus_Mucosa, Artery_Aorta, Skin_Not_Sun_Exposed_Suprapubic, Brain_Caudate_basal_ganglia, Skin_Sun_Exposed_Lower_leg	11	0.324	0.0685	0.0149
MAP3K12	Brain_Amygdala, Nerve_Tibial, Liver, Colon_Sigmoid	4	0.699	0.108	0.0643
ITGB7	Brain_Frontal_Cortex_BA9, Colon_Transverse, Small_Intestine_Terminal_Ileum, Brain_Spinal_cord_cervical_c.1, Testis, Cells_Transformed_fibroblasts, Nerve_Tibial, Prostate	8	0.047	0.0389	0.00586
CSAD	Skin_Not_Sun_Exposed_Suprapubic, Esophagus_Mucosa, Brain_Amygdala, Colon_Sigmoid, Cells_Transformed_fibroblasts, Colon_Transverse, Esophagus_Gastroesophageal_Junction, Lung, Artery_Coronary, Nerve_Tibial, Vagina, Uterus, Thyroid, Brain_Cerebellum, Artery_Tibial, Artery_Aorta, Muscle_Skeletal, Brain_Putamen_basal_ganglia, Brain_Cortex, Cells_EBV.transformed_lymphocytes, Testis, Skin_Sun_Exposed_Lower_leg, Heart_Left_Ventricle	23	0.000135357	0.0177	0.000128
LMBR1L	Brain_Spinal_cord_cervical_c.1, Liver, Stomach, Nerve_Tibial, Brain_Anterior_cingulate_cortex_BA24, Brain_Cerebellar_Hemisphere, Artery_Tibial, Pancreas, Brain_Caudate_basal_ganglia, Brain_Putamen_basal_ganglia, Minor_Salivary_Gland, Skin_Not_Sun_Exposed_Suprapubic, Skin_Sun_Exposed_Lower_leg, Brain_Hypothalamus, Lung, Spleen, Prostate, Adipose_Subcutaneous, Artery_Aorta, Brain_Cortex, Colon_Sigmoid, Esophagus_Muscularis, Heart_Atrial_Appendage, Muscle_Skeletal, Pituitary, Thyroid, Adipose_Visceral_Omentum, Brain_Cerebellum, Brain_Nucleus_accumbens_basal_ganglia, Esophagus_Mucosa, Testis, Breast_Mammary_Tissue, Cells_Transformed_fibroblasts, Heart_Left_Ventricle, Brain_Amygdala, Whole_Blood, Adrenal_Gland	37	0.00115863	0.00426	5.16e-06
ESYT1	Uterus, Artery_Tibial, Vagina, Adrenal_Gland, Brain_Amygdala, Brain_Cerebellar_Hemisphere, Brain_Substantia_nigra, Stomach	8	0.026	0.00432	0.00179
ZNF740	Cells_EBV.transformed_lymphocytes, Vagina, Brain_Cerebellum, Liver, Adipose_Visceral_Omentum, Cells_Transformed_fibroblasts, Esophagus_Mucosa, Esophagus_Muscularis, Minor_Salivary_Gland, Muscle_Skeletal, Pancreas, Skin_Not_Sun_Exposed_Suprapubic, Skin_Sun_Exposed_Lower_leg, Small_Intestine_Terminal_Ileum, Stomach, Testis, Thyroid, Whole_Blood, Ovary, Artery_Coronary, Nerve_Tibial, Adipose_Subcutaneous, Artery_Tibial, Breast_Mammary_Tissue, Lung, Spleen, Colon_Sigmoid, Adrenal_Gland, Artery_Aorta, Colon_Transverse	30	0.0041	1.24e-25	0.000991
SBNO1	Brain_Spinal_cord_cervical_c.1, Small_Intestine_Terminal_Ileum, Pancreas, Ovary, Esophagus_Muscularis, Stomach, Brain_Cortex, Spleen, Liver, Heart_Atrial_Appendage, Muscle_Skeletal, Testis, Colon_Sigmoid, Minor_Salivary_Gland, Breast_Mammary_Tissue, Brain_Cerebellar_Hemisphere, Pituitary, Prostate	18	0.037	4.32e-43	0.00501
MORN3	Nerve_Tibial, Small_Intestine_Terminal_Ileum, Stomach, Vagina, Artery_Tibial, Spleen, Cells_EBV.transformed_lymphocytes	7	0.000183322	7.45e-19	1.43e-05
VPS33A	Brain_Substantia_nigra, Testis, Whole_Blood, Minor_Salivary_Gland, Uterus, Brain_Hippocampus, Cells_Transformed_fibroblasts, Pituitary, Brain_Cerebellum, Adipose_Subcutaneous, Artery_Aorta, Breast_Mammary_Tissue, Heart_Left_Ventricle, Skin_Sun_Exposed_Lower_leg, Adipose_Visceral_Omentum, Brain_Frontal_Cortex_BA9, Muscle_Skeletal, Nerve_Tibial, Small_Intestine_Terminal_Ileum, Thyroid	20	0.081	2.43e-32	0.000266
VPS37B	Muscle_Skeletal, Brain_Amygdala, Adrenal_Gland, Skin_Not_Sun_Exposed_Suprapubic, Spleen, Brain_Hippocampus	6	0.065	0.000786	0.00012
RHOF	Skin_Sun_Exposed_Lower_leg, Brain_Cerebellar_Hemisphere, Adipose_Visceral_Omentum, Esophagus_Gastroesophageal_Junction, Cells_Transformed_fibroblasts, Pancreas, Artery_Coronary, Brain_Cortex, Skin_Not_Sun_Exposed_Suprapubic, Brain_Cerebellum, Breast_Mammary_Tissue, Nerve_Tibial, Pituitary, Colon_Sigmoid, Whole_Blood, Minor_Salivary_Gland, Heart_Left_Ventricle, Muscle_Skeletal, Adipose_Subcutaneous, Artery_Aorta, Esophagus_Muscularis, Artery_Tibial, Uterus, Brain_Nucleus_accumbens_basal_ganglia, Esophagus_Mucosa	25	5.5e-05	0.000778	8.4e-06
CLEC1A	Lung, Uterus, Ovary, Brain_Cerebellum, Adipose_Visceral_Omentum, Esophagus_Muscularis, Pituitary, Muscle_Skeletal, Whole_Blood, Brain_Frontal_Cortex_BA9, Brain_Cerebellar_Hemisphere, Brain_Caudate_basal_ganglia	12	0.507	0.0404	0.0252
ABCB9	Esophagus_Muscularis, Heart_Atrial_Appendage, Artery_Tibial, Testis, Skin_Sun_Exposed_Lower_leg, Artery_Aorta, Stomach, Cells_Transformed_fibroblasts, Liver, Lung, Small_Intestine_Terminal_Ileum, Brain_Putamen_basal_ganglia, Colon_Transverse, Heart_Left_Ventricle, Brain_Hippocampus, Whole_Blood, Skin_Not_Sun_Exposed_Suprapubic, Esophagus_Mucosa, Vagina, Pituitary, Nerve_Tibial	21	0.015	9.16e-11	0.000373
RILPL2	Heart_Atrial_Appendage, Minor_Salivary_Gland, Adrenal_Gland, Lung, Muscle_Skeletal	5	0.12	0.00288	0.000523
DHX37	Breast_Mammary_Tissue, Brain_Nucleus_accumbens_basal_ganglia, Lung	3	0.424	NA	0.00985
CACNA2D4	Adipose_Visceral_Omentum, Esophagus_Muscularis, Skin_Sun_Exposed_Lower_leg, Skin_Not_Sun_Exposed_Suprapubic, Heart_Atrial_Appendage, Ovary	6	0.000149693	3.71e-18	2.36e-14
KCNA6	Pancreas, Cells_Transformed_fibroblasts, Heart_Atrial_Appendage, Spleen, Colon_Transverse, Artery_Tibial, Testis, Pituitary, Esophagus_Muscularis	9	0.798	0.137	0.0749
C12orf45	Artery_Aorta, Minor_Salivary_Gland, Brain_Frontal_Cortex_BA9, Heart_Left_Ventricle, Whole_Blood, Spleen, Colon_Sigmoid, Brain_Cortex, Esophagus_Gastroesophageal_Junction	9	0.434	0.137	0.0308
C12orf23	Liver, Cells_Transformed_fibroblasts, Pancreas, Whole_Blood, Uterus, Breast_Mammary_Tissue	6	0.494	0.013	0.0253
BTBD11	Nerve_Tibial, Esophagus_Muscularis, Heart_Atrial_Appendage, Adipose_Subcutaneous, Liver, Whole_Blood	6	0.706	0.0682	0.0849
UBE3B	Adipose_Visceral_Omentum, Cells_Transformed_fibroblasts, Pituitary, Vagina, Brain_Cerebellum, Ovary, Minor_Salivary_Gland, Brain_Spinal_cord_cervical_c.1	8	0.568	0.168	0.0269
RAD9B	Whole_Blood, Lung, Spleen, Muscle_Skeletal, Artery_Aorta, Artery_Tibial, Colon_Transverse, Esophagus_Gastroesophageal_Junction, Brain_Frontal_Cortex_BA9, Esophagus_Muscularis, Heart_Left_Ventricle, Colon_Sigmoid	12	0.0023	0.00018	2.16e-05
PLBD2	Thyroid, Prostate, Nerve_Tibial, Colon_Sigmoid, Adrenal_Gland, Lung, Heart_Left_Ventricle, Adipose_Subcutaneous, Skin_Not_Sun_Exposed_Suprapubic, Brain_Cortex, Colon_Transverse, Cells_EBV.transformed_lymphocytes, Pituitary, Esophagus_Gastroesophageal_Junction, Esophagus_Mucosa, Ovary	16	0.113	0.526	0.0384
GXYLT1	Esophagus_Mucosa, Whole_Blood, Brain_Frontal_Cortex_BA9, Brain_Substantia_nigra, Breast_Mammary_Tissue, Minor_Salivary_Gland, Adipose_Subcutaneous, Testis, Brain_Cortex, Brain_Caudate_basal_ganglia, Prostate, Artery_Coronary, Artery_Tibial, Brain_Cerebellum, Nerve_Tibial, Brain_Anterior_cingulate_cortex_BA24, Lung, Uterus, Vagina	19	0.264	0.0554	0.0278
TWF1	Adrenal_Gland, Uterus	2	0.573	0.0535	0.0173
PTPRO	Adrenal_Gland, Heart_Atrial_Appendage, Esophagus_Gastroesophageal_Junction, Muscle_Skeletal, Lung, Cells_EBV.transformed_lymphocytes, Adipose_Subcutaneous, Brain_Cerebellar_Hemisphere, Nerve_Tibial, Whole_Blood, Thyroid, Adipose_Visceral_Omentum, Esophagus_Muscularis	13	0.0012	0.0142	0.0001
ANO4	Adipose_Subcutaneous, Brain_Frontal_Cortex_BA9, Brain_Cerebellar_Hemisphere, Vagina, Breast_Mammary_Tissue, Skin_Not_Sun_Exposed_Suprapubic, Brain_Putamen_basal_ganglia, Nerve_Tibial, Esophagus_Gastroesophageal_Junction, Pituitary, Prostate	11	0.000978365	0.000611	2.3e-05
BICD1	Brain_Cerebellar_Hemisphere, Cells_EBV.transformed_lymphocytes, Whole_Blood, Esophagus_Muscularis, Liver, Brain_Caudate_basal_ganglia, Pancreas, Artery_Tibial, Testis, Adipose_Visceral_Omentum, Adrenal_Gland, Artery_Aorta, Breast_Mammary_Tissue, Esophagus_Mucosa, Skin_Not_Sun_Exposed_Suprapubic, Skin_Sun_Exposed_Lower_leg, Brain_Cerebellum, Colon_Sigmoid, Thyroid, Nerve_Tibial	20	0.035	1.08e-20	2.39e-05
HSPB8	Brain_Hypothalamus, Spleen, Skin_Sun_Exposed_Lower_leg, Whole_Blood, Adipose_Subcutaneous	5	0.31	0.0278	0.0123
PFKM	Muscle_Skeletal, Skin_Not_Sun_Exposed_Suprapubic, Brain_Nucleus_accumbens_basal_ganglia, Esophagus_Mucosa, Adipose_Subcutaneous, Adipose_Visceral_Omentum, Brain_Cerebellar_Hemisphere, Esophagus_Muscularis, Spleen, Brain_Amygdala, Brain_Hippocampus, Thyroid	12	0.547	0.7	0.105
MED21	Brain_Spinal_cord_cervical_c.1, Brain_Putamen_basal_ganglia, Skin_Not_Sun_Exposed_Suprapubic, Pancreas, Esophagus_Mucosa, Brain_Frontal_Cortex_BA9, Colon_Sigmoid, Skin_Sun_Exposed_Lower_leg, Stomach, Muscle_Skeletal, Adipose_Visceral_Omentum, Liver, Cells_Transformed_fibroblasts, Nerve_Tibial, Artery_Tibial, Vagina, Spleen, Testis	18	0.346	0.78	0.0401
RASSF3	Minor_Salivary_Gland, Esophagus_Mucosa, Adipose_Visceral_Omentum, Esophagus_Gastroesophageal_Junction, Pituitary, Whole_Blood, Skin_Sun_Exposed_Lower_leg	7	0.618	0.166	0.0854
PTPRR	Spleen, Adipose_Visceral_Omentum, Skin_Not_Sun_Exposed_Suprapubic, Brain_Cortex, Brain_Spinal_cord_cervical_c.1, Colon_Transverse, Heart_Atrial_Appendage, Nerve_Tibial, Thyroid, Artery_Tibial, Ovary, Brain_Amygdala	12	0.000185069	0.000166	1.02e-05
TMBIM4	Minor_Salivary_Gland, Brain_Amygdala, Cells_EBV.transformed_lymphocytes, Heart_Atrial_Appendage, Vagina	5	0.408	0.0124	0.0111
GRIP1	Skin_Not_Sun_Exposed_Suprapubic, Adrenal_Gland, Minor_Salivary_Gland, Esophagus_Gastroesophageal_Junction, Brain_Putamen_basal_ganglia, Ovary, Adipose_Visceral_Omentum, Esophagus_Mucosa, Esophagus_Muscularis, Small_Intestine_Terminal_Ileum, Colon_Transverse, Colon_Sigmoid, Artery_Tibial	13	0.486	0.0642	0.0477
KIF5A	Nerve_Tibial, Ovary, Liver, Adrenal_Gland, Testis, Artery_Tibial, Muscle_Skeletal, Skin_Sun_Exposed_Lower_leg, Colon_Sigmoid, Brain_Cerebellar_Hemisphere	10	0.00105532	0.00104	0.000391
SPPL3	Brain_Amygdala, Cells_EBV.transformed_lymphocytes, Esophagus_Gastroesophageal_Junction, Artery_Tibial, Brain_Hippocampus, Pancreas, Heart_Left_Ventricle, Muscle_Skeletal, Adipose_Visceral_Omentum, Colon_Transverse, Brain_Spinal_cord_cervical_c.1, Heart_Atrial_Appendage, Brain_Putamen_basal_ganglia, Esophagus_Muscularis, Lung, Vagina, Stomach, Nerve_Tibial, Brain_Cerebellum, Testis, Brain_Cortex, Artery_Aorta	22	0.011	3.64e-21	7.53e-05
C12orf43	Small_Intestine_Terminal_Ileum, Liver, Brain_Cerebellar_Hemisphere, Testis, Minor_Salivary_Gland, Colon_Transverse, Adipose_Visceral_Omentum, Breast_Mammary_Tissue, Adipose_Subcutaneous, Heart_Atrial_Appendage, Lung, Artery_Tibial, Heart_Left_Ventricle, Muscle_Skeletal, Skin_Not_Sun_Exposed_Suprapubic, Brain_Nucleus_accumbens_basal_ganglia	16	0.047	8.13e-05	5.57e-06
WDR66	Small_Intestine_Terminal_Ileum, Esophagus_Gastroesophageal_Junction, Brain_Cerebellum, Cells_Transformed_fibroblasts, Ovary, Heart_Left_Ventricle, Lung, Brain_Cerebellar_Hemisphere, Brain_Spinal_cord_cervical_c.1, Muscle_Skeletal, Heart_Atrial_Appendage, Colon_Transverse, Thyroid, Brain_Hypothalamus, Colon_Sigmoid, Pancreas, Adipose_Subcutaneous, Artery_Aorta, Artery_Coronary, Artery_Tibial, Brain_Substantia_nigra, Esophagus_Muscularis, Nerve_Tibial, Vagina, Skin_Not_Sun_Exposed_Suprapubic, Brain_Putamen_basal_ganglia, Cells_EBV.transformed_lymphocytes, Esophagus_Mucosa, Stomach	29	4.73e-05	0.00063	2.74e-05
HPD	Ovary, Adipose_Subcutaneous, Esophagus_Mucosa, Brain_Frontal_Cortex_BA9, Skin_Sun_Exposed_Lower_leg, Brain_Anterior_cingulate_cortex_BA24, Artery_Coronary, Breast_Mammary_Tissue, Heart_Atrial_Appendage, Adipose_Visceral_Omentum, Artery_Tibial, Heart_Left_Ventricle, Artery_Aorta, Muscle_Skeletal, Whole_Blood, Lung, Colon_Transverse, Adrenal_Gland, Cells_Transformed_fibroblasts, Colon_Sigmoid, Esophagus_Muscularis, Esophagus_Gastroesophageal_Junction	22	4.61e-05	8.28e-94	1.31e-06
LRRC43	Colon_Transverse, Spleen, Adipose_Visceral_Omentum, Skin_Not_Sun_Exposed_Suprapubic, Brain_Caudate_basal_ganglia, Brain_Hypothalamus, Testis, Ovary, Skin_Sun_Exposed_Lower_leg, Brain_Frontal_Cortex_BA9, Brain_Cortex, Thyroid, Artery_Coronary, Minor_Salivary_Gland, Brain_Anterior_cingulate_cortex_BA24, Pancreas	16	0.118	0.0193	0.00411
PTMS	Vagina, Nerve_Tibial	2	0.053	NA	0.000859
RACGAP1	Artery_Coronary, Whole_Blood, Prostate, Brain_Nucleus_accumbens_basal_ganglia, Adipose_Subcutaneous, Adipose_Visceral_Omentum, Breast_Mammary_Tissue, Lung	8	0.039	0.105	0.00484
LARP4	Nerve_Tibial, Brain_Substantia_nigra, Prostate, Muscle_Skeletal, Esophagus_Mucosa, Adrenal_Gland, Lung, Stomach, Ovary, Adipose_Subcutaneous	10	0.019	4.29e-06	0.000813
LOH12CR1	Artery_Tibial, Brain_Hippocampus, Adipose_Subcutaneous, Nerve_Tibial, Skin_Sun_Exposed_Lower_leg, Brain_Caudate_basal_ganglia, Prostate, Lung, Skin_Not_Sun_Exposed_Suprapubic, Breast_Mammary_Tissue, Brain_Putamen_basal_ganglia, Heart_Left_Ventricle, Testis, Ovary, Muscle_Skeletal, Artery_Aorta, Brain_Cortex, Brain_Frontal_Cortex_BA9, Colon_Transverse, Esophagus_Muscularis, Pituitary, Spleen, Whole_Blood	23	0.136	0.246	0.0254
OTOGL	Brain_Spinal_cord_cervical_c.1, Brain_Cortex	2	0.838	NA	0.0737
SMCO2	Skin_Not_Sun_Exposed_Suprapubic, Brain_Amygdala, Cells_Transformed_fibroblasts, Brain_Substantia_nigra, Pancreas	5	0.299	0.631	0.00716
PDZRN4	Minor_Salivary_Gland, Brain_Anterior_cingulate_cortex_BA24, Artery_Coronary, Brain_Hippocampus, Liver	5	0.78	0.225	0.0524
TCP11L2	Brain_Spinal_cord_cervical_c.1, Brain_Hippocampus, Brain_Hypothalamus, Whole_Blood, Pancreas, Brain_Frontal_Cortex_BA9, Brain_Cerebellum, Brain_Anterior_cingulate_cortex_BA24, Muscle_Skeletal, Cells_Transformed_fibroblasts, Lung, Stomach, Heart_Left_Ventricle, Esophagus_Muscularis, Skin_Not_Sun_Exposed_Suprapubic, Small_Intestine_Terminal_Ileum, Nerve_Tibial, Skin_Sun_Exposed_Lower_leg, Spleen	19	0.073	3.43e-15	0.0011
IKBIP	Brain_Cerebellum, Brain_Amygdala, Prostate, Nerve_Tibial, Testis, Pancreas, Breast_Mammary_Tissue, Vagina, Brain_Caudate_basal_ganglia, Brain_Cerebellar_Hemisphere, Brain_Hippocampus, Ovary, Skin_Not_Sun_Exposed_Suprapubic, Stomach, Small_Intestine_Terminal_Ileum, Artery_Tibial, Artery_Aorta, Brain_Hypothalamus, Colon_Transverse, Esophagus_Mucosa, Esophagus_Gastroesophageal_Junction, Lung, Liver, Adipose_Subcutaneous, Whole_Blood, Esophagus_Muscularis, Thyroid, Cells_Transformed_fibroblasts, Pituitary, Heart_Left_Ventricle, Adipose_Visceral_Omentum, Muscle_Skeletal, Skin_Sun_Exposed_Lower_leg, Heart_Atrial_Appendage, Colon_Sigmoid, Adrenal_Gland, Brain_Putamen_basal_ganglia	37	0.223	7.3e-06	0.079
AVPR1A	Skin_Not_Sun_Exposed_Suprapubic, Testis, Spleen, Colon_Sigmoid, Breast_Mammary_Tissue, Artery_Tibial, Stomach, Adipose_Subcutaneous	8	0.062	0.23	0.0207
FRS2	Nerve_Tibial, Cells_EBV.transformed_lymphocytes, Lung, Small_Intestine_Terminal_Ileum, Esophagus_Gastroesophageal_Junction, Skin_Not_Sun_Exposed_Suprapubic, Breast_Mammary_Tissue, Adipose_Visceral_Omentum, Brain_Cerebellar_Hemisphere, Colon_Sigmoid, Skin_Sun_Exposed_Lower_leg, Esophagus_Muscularis, Artery_Tibial, Pancreas, Spleen, Adipose_Subcutaneous, Brain_Putamen_basal_ganglia, Thyroid, Heart_Left_Ventricle, Brain_Cerebellum, Brain_Hippocampus	21	0.000107171	4.5e-10	3.17e-05
CCT2	Esophagus_Muscularis, Esophagus_Gastroesophageal_Junction, Ovary, Artery_Tibial, Brain_Anterior_cingulate_cortex_BA24, Esophagus_Mucosa, Brain_Amygdala, Adipose_Visceral_Omentum, Liver, Brain_Frontal_Cortex_BA9, Cells_Transformed_fibroblasts, Skin_Sun_Exposed_Lower_leg, Brain_Cerebellum, Adipose_Subcutaneous, Testis, Stomach	16	8.31e-05	9.81e-09	2.27e-07
MYRFL	Skin_Sun_Exposed_Lower_leg, Brain_Nucleus_accumbens_basal_ganglia, Minor_Salivary_Gland	3	0.811	NA	0.096
IQCD	Brain_Anterior_cingulate_cortex_BA24, Brain_Amygdala, Vagina, Brain_Cerebellum	4	0.59	0.0514	0.0177
HSP90B1	Spleen, Heart_Left_Ventricle, Adipose_Visceral_Omentum, Esophagus_Mucosa, Brain_Spinal_cord_cervical_c.1, Breast_Mammary_Tissue, Brain_Frontal_Cortex_BA9, Artery_Tibial, Muscle_Skeletal, Skin_Not_Sun_Exposed_Suprapubic, Skin_Sun_Exposed_Lower_leg, Cells_Transformed_fibroblasts, Pituitary, Brain_Cortex, Adipose_Subcutaneous, Whole_Blood, Esophagus_Muscularis, Artery_Aorta, Stomach, Brain_Amygdala	20	0.000155096	6.31e-08	0.000138
GPR182	Heart_Atrial_Appendage, Lung, Artery_Tibial, Pituitary, Uterus, Brain_Putamen_basal_ganglia, Adipose_Subcutaneous, Adipose_Visceral_Omentum, Breast_Mammary_Tissue, Small_Intestine_Terminal_Ileum, Adrenal_Gland	11	8.32e-05	3.28e-07	0.00184
ZBTB39	Testis, Small_Intestine_Terminal_Ileum, Cells_EBV.transformed_lymphocytes, Prostate, Brain_Spinal_cord_cervical_c.1	5	0.001	0.000558	0.00181
TMEM194A	Heart_Atrial_Appendage, Cells_EBV.transformed_lymphocytes, Brain_Anterior_cingulate_cortex_BA24, Brain_Caudate_basal_ganglia, Colon_Sigmoid, Brain_Nucleus_accumbens_basal_ganglia, Skin_Sun_Exposed_Lower_leg, Lung, Brain_Hippocampus, Pancreas, Nerve_Tibial, Prostate, Adipose_Subcutaneous, Adrenal_Gland, Brain_Hypothalamus	15	0.00015305	5.33e-11	7.37e-06
NAB2	Adipose_Subcutaneous, Artery_Coronary, Colon_Sigmoid, Whole_Blood, Esophagus_Muscularis, Brain_Substantia_nigra, Brain_Putamen_basal_ganglia	7	2.47e-05	2.2e-09	1.75e-05
XRCC6BP1	Prostate, Colon_Sigmoid, Brain_Cerebellar_Hemisphere, Skin_Sun_Exposed_Lower_leg, Artery_Tibial, Artery_Coronary, Nerve_Tibial, Artery_Aorta, Adipose_Subcutaneous, Skin_Not_Sun_Exposed_Suprapubic, Thyroid, Adipose_Visceral_Omentum, Adrenal_Gland, Brain_Amygdala, Brain_Anterior_cingulate_cortex_BA24, Brain_Caudate_basal_ganglia, Brain_Cerebellum, Brain_Frontal_Cortex_BA9, Brain_Hippocampus, Brain_Hypothalamus, Brain_Nucleus_accumbens_basal_ganglia, Brain_Putamen_basal_ganglia, Brain_Substantia_nigra, Breast_Mammary_Tissue, Cells_EBV.transformed_lymphocytes, Colon_Transverse, Esophagus_Gastroesophageal_Junction, Esophagus_Mucosa, Esophagus_Muscularis, Heart_Atrial_Appendage, Heart_Left_Ventricle, Liver, Lung, Minor_Salivary_Gland, Muscle_Skeletal, Ovary, Pancreas, Pituitary, Small_Intestine_Terminal_Ileum, Spleen, Stomach, Uterus, Vagina, Brain_Cortex, Cells_Transformed_fibroblasts, Whole_Blood	46	0.473	NA	0.374
PIP4K2C	Whole_Blood, Brain_Cortex, Brain_Spinal_cord_cervical_c.1, Esophagus_Mucosa, Stomach, Esophagus_Muscularis, Cells_EBV.transformed_lymphocytes, Thyroid, Breast_Mammary_Tissue, Minor_Salivary_Gland, Brain_Anterior_cingulate_cortex_BA24, Esophagus_Gastroesophageal_Junction, Heart_Left_Ventricle, Spleen, Artery_Tibial, Muscle_Skeletal, Skin_Sun_Exposed_Lower_leg, Adipose_Visceral_Omentum, Pancreas, Adrenal_Gland, Pituitary, Brain_Frontal_Cortex_BA9, Colon_Transverse	23	0.000403088	1.58e-12	0.000635
MARS	Cells_EBV.transformed_lymphocytes, Adipose_Visceral_Omentum, Brain_Cerebellum, Whole_Blood, Esophagus_Muscularis, Testis, Adipose_Subcutaneous, Brain_Nucleus_accumbens_basal_ganglia, Nerve_Tibial, Brain_Frontal_Cortex_BA9, Thyroid, Ovary, Brain_Anterior_cingulate_cortex_BA24	13	0.000294228	0.00125	0.00032
POP5	Uterus, Minor_Salivary_Gland, Spleen, Lung, Thyroid, Brain_Cerebellum, Heart_Atrial_Appendage, Ovary, Brain_Cerebellar_Hemisphere, Whole_Blood, Brain_Amygdala, Brain_Cortex, Artery_Aorta, Artery_Tibial, Testis, Brain_Frontal_Cortex_BA9, Prostate, Brain_Anterior_cingulate_cortex_BA24, Brain_Hypothalamus, Colon_Sigmoid, Adipose_Subcutaneous, Brain_Putamen_basal_ganglia, Cells_EBV.transformed_lymphocytes, Esophagus_Mucosa, Esophagus_Muscularis, Vagina, Pancreas, Pituitary, Heart_Left_Ventricle, Brain_Caudate_basal_ganglia, Nerve_Tibial	31	0.000352612	1.73e-10	0.000444
ZNF641	Breast_Mammary_Tissue, Vagina, Brain_Anterior_cingulate_cortex_BA24, Prostate, Brain_Amygdala, Brain_Hypothalamus, Skin_Sun_Exposed_Lower_leg	7	0.498	0.403	0.0401
CACNB3	Thyroid, Brain_Frontal_Cortex_BA9, Pancreas, Cells_EBV.transformed_lymphocytes, Artery_Tibial, Artery_Coronary, Brain_Hypothalamus, Esophagus_Muscularis, Nerve_Tibial, Artery_Aorta, Esophagus_Mucosa, Adipose_Subcutaneous, Adrenal_Gland, Brain_Cerebellar_Hemisphere, Brain_Cerebellum, Brain_Nucleus_accumbens_basal_ganglia, Brain_Putamen_basal_ganglia, Colon_Sigmoid, Skin_Not_Sun_Exposed_Suprapubic, Skin_Sun_Exposed_Lower_leg, Whole_Blood, Brain_Cortex, Stomach, Brain_Caudate_basal_ganglia, Heart_Left_Ventricle, Lung, Spleen, Breast_Mammary_Tissue, Colon_Transverse, Cells_Transformed_fibroblasts	30	0.000297451	7.23e-05	1.64e-06
KMT2D	Adipose_Subcutaneous, Nerve_Tibial, Brain_Amygdala, Brain_Frontal_Cortex_BA9	4	0.0073	0.186	4.2e-05
TUBA1C	Brain_Substantia_nigra, Brain_Hippocampus, Muscle_Skeletal, Brain_Spinal_cord_cervical_c.1, Skin_Not_Sun_Exposed_Suprapubic, Brain_Cerebellum, Whole_Blood, Brain_Cortex, Brain_Amygdala, Brain_Caudate_basal_ganglia, Brain_Frontal_Cortex_BA9, Brain_Nucleus_accumbens_basal_ganglia, Stomach, Brain_Putamen_basal_ganglia, Brain_Cerebellar_Hemisphere, Thyroid	16	0.01	3.82e-15	0.000103
GPD1	Adipose_Visceral_Omentum, Breast_Mammary_Tissue, Uterus, Artery_Aorta	4	0.256	NA	0.0296
KRT80	Brain_Hypothalamus	1	0.91	NA	0.0501
SPRYD3	Colon_Transverse, Heart_Left_Ventricle, Brain_Spinal_cord_cervical_c.1, Artery_Aorta, Esophagus_Mucosa, Artery_Coronary, Stomach, Cells_EBV.transformed_lymphocytes, Adipose_Subcutaneous	9	0.052	0.0133	0.000391
SOAT2	Colon_Transverse, Adipose_Visceral_Omentum, Lung, Adipose_Subcutaneous, Skin_Sun_Exposed_Lower_leg, Cells_Transformed_fibroblasts, Esophagus_Mucosa, Pituitary, Thyroid, Esophagus_Muscularis, Artery_Aorta, Breast_Mammary_Tissue, Nerve_Tibial, Stomach, Testis, Colon_Sigmoid, Artery_Tibial, Esophagus_Gastroesophageal_Junction, Uterus, Muscle_Skeletal, Brain_Spinal_cord_cervical_c.1	21	0.0051	0.014	0.000996
TCTN2	Minor_Salivary_Gland, Liver, Brain_Hypothalamus, Colon_Sigmoid, Ovary, Uterus, Brain_Caudate_basal_ganglia, Brain_Spinal_cord_cervical_c.1, Cells_EBV.transformed_lymphocytes, Brain_Amygdala, Brain_Frontal_Cortex_BA9	11	0.495	0.0018	0.0481
CRADD	Pancreas, Brain_Frontal_Cortex_BA9, Small_Intestine_Terminal_Ileum	3	0.917	NA	0.105
WNT10B	Brain_Nucleus_accumbens_basal_ganglia, Whole_Blood, Brain_Amygdala, Muscle_Skeletal, Cells_EBV.transformed_lymphocytes, Spleen, Pancreas, Brain_Frontal_Cortex_BA9, Skin_Not_Sun_Exposed_Suprapubic, Brain_Cortex, Skin_Sun_Exposed_Lower_leg, Cells_Transformed_fibroblasts, Brain_Anterior_cingulate_cortex_BA24, Brain_Caudate_basal_ganglia, Brain_Putamen_basal_ganglia, Artery_Aorta, Brain_Substantia_nigra	17	0.000252247	1.31e-14	4.2e-05
KRT78	Pancreas, Esophagus_Gastroesophageal_Junction, Esophagus_Mucosa, Breast_Mammary_Tissue, Brain_Cerebellum	5	0.282	0.195	0.0385
METTL7B	Testis, Esophagus_Mucosa, Artery_Aorta, Adipose_Subcutaneous, Adipose_Visceral_Omentum, Brain_Spinal_cord_cervical_c.1, Muscle_Skeletal, Small_Intestine_Terminal_Ileum, Uterus, Colon_Sigmoid, Whole_Blood, Cells_EBV.transformed_lymphocytes, Pancreas, Spleen, Liver	15	0.128	0.629	0.00721
KRT6C	Brain_Anterior_cingulate_cortex_BA24, Skin_Not_Sun_Exposed_Suprapubic, Pituitary, Brain_Cerebellar_Hemisphere, Skin_Sun_Exposed_Lower_leg, Heart_Left_Ventricle, Breast_Mammary_Tissue	7	0.114	0.00501	0.021
WIBG	Skin_Sun_Exposed_Lower_leg, Adipose_Subcutaneous, Nerve_Tibial, Ovary, Brain_Spinal_cord_cervical_c.1, Artery_Coronary, Adrenal_Gland, Thyroid, Stomach	9	0.57	0.404	0.0285
KRT72	Testis, Adipose_Subcutaneous, Adipose_Visceral_Omentum, Spleen, Uterus, Heart_Atrial_Appendage, Whole_Blood, Lung	8	0.575	0.336	0.0627
PA2G4	Adipose_Subcutaneous, Brain_Hypothalamus, Artery_Tibial, Brain_Amygdala, Brain_Nucleus_accumbens_basal_ganglia, Adrenal_Gland, Esophagus_Gastroesophageal_Junction	7	0.354	0.146	0.0154
SMAGP	Lung, Artery_Aorta, Esophagus_Mucosa, Breast_Mammary_Tissue, Cells_EBV.transformed_lymphocytes, Nerve_Tibial	6	0.188	1.88e-05	0.000245
STAT2	Esophagus_Mucosa, Breast_Mammary_Tissue, Brain_Nucleus_accumbens_basal_ganglia, Brain_Anterior_cingulate_cortex_BA24, Vagina, Brain_Cerebellum, Skin_Sun_Exposed_Lower_leg, Nerve_Tibial, Liver, Adipose_Subcutaneous, Brain_Cerebellar_Hemisphere, Colon_Sigmoid, Adipose_Visceral_Omentum, Adrenal_Gland	14	0.628	0.00347	0.0649
GTSF1	Brain_Anterior_cingulate_cortex_BA24, Testis	2	0.965	NA	0.383
RNF34	Brain_Spinal_cord_cervical_c.1, Pancreas, Brain_Nucleus_accumbens_basal_ganglia, Artery_Coronary, Brain_Substantia_nigra, Brain_Anterior_cingulate_cortex_BA24, Adipose_Subcutaneous, Adipose_Visceral_Omentum, Brain_Amygdala, Testis, Spleen, Pituitary, Adrenal_Gland, Heart_Left_Ventricle	14	2.41e-05	0.000701	4.62e-05
ATF7	Esophagus_Gastroesophageal_Junction, Colon_Transverse, Artery_Coronary, Brain_Spinal_cord_cervical_c.1, Skin_Sun_Exposed_Lower_leg, Heart_Left_Ventricle	6	0.246	0.0588	0.0186
TRIAP1	Testis, Heart_Left_Ventricle, Breast_Mammary_Tissue, Brain_Putamen_basal_ganglia, Ovary, Cells_Transformed_fibroblasts, Brain_Cortex	7	0.011	1.48e-10	0.000155
CHST11	Ovary, Adipose_Subcutaneous, Brain_Amygdala, Small_Intestine_Terminal_Ileum, Pituitary, Colon_Transverse, Esophagus_Gastroesophageal_Junction	7	0.011	1.94e-05	6.05e-05
ATF7IP	Adipose_Visceral_Omentum, Pancreas, Skin_Sun_Exposed_Lower_leg, Adipose_Subcutaneous, Spleen, Artery_Aorta, Vagina, Skin_Not_Sun_Exposed_Suprapubic, Whole_Blood, Breast_Mammary_Tissue, Esophagus_Muscularis	11	0.012	0.0558	0.00412
RHNO1	Brain_Substantia_nigra, Brain_Hippocampus, Artery_Coronary, Cells_EBV.transformed_lymphocytes, Heart_Atrial_Appendage, Skin_Sun_Exposed_Lower_leg, Adipose_Subcutaneous, Esophagus_Mucosa, Adipose_Visceral_Omentum, Artery_Aorta, Colon_Transverse, Nerve_Tibial, Stomach, Whole_Blood, Prostate, Breast_Mammary_Tissue, Lung, Skin_Not_Sun_Exposed_Suprapubic, Cells_Transformed_fibroblasts, Esophagus_Muscularis, Spleen, Vagina, Brain_Amygdala, Liver	24	0.013	0.0338	0.0016
NINJ2	Colon_Transverse, Brain_Amygdala, Lung, Artery_Aorta, Brain_Nucleus_accumbens_basal_ganglia, Esophagus_Mucosa, Heart_Atrial_Appendage, Adipose_Subcutaneous, Liver	9	0.13	0.00121	0.0193
CLEC7A	Adipose_Subcutaneous, Artery_Tibial, Brain_Nucleus_accumbens_basal_ganglia, Esophagus_Mucosa, Vagina, Spleen, Breast_Mammary_Tissue, Colon_Transverse, Lung, Skin_Not_Sun_Exposed_Suprapubic, Brain_Hypothalamus, Skin_Sun_Exposed_Lower_leg, Esophagus_Gastroesophageal_Junction	13	0.343	0.000588	0.0674
CLEC12A	Cells_Transformed_fibroblasts	1	0.973	NA	0.461
PDE3A	Cells_Transformed_fibroblasts, Testis, Ovary, Small_Intestine_Terminal_Ileum, Pancreas, Skin_Sun_Exposed_Lower_leg, Adipose_Subcutaneous, Lung, Brain_Cerebellum	9	0.21	5.02e-05	0.00038
RND1	Adipose_Subcutaneous, Muscle_Skeletal, Uterus, Brain_Frontal_Cortex_BA9, Artery_Aorta, Brain_Cerebellum, Esophagus_Muscularis, Adipose_Visceral_Omentum, Brain_Hypothalamus, Colon_Sigmoid, Brain_Caudate_basal_ganglia	11	0.000233312	0.0138	6.19e-05
HOXC5	Breast_Mammary_Tissue, Brain_Spinal_cord_cervical_c.1, Skin_Not_Sun_Exposed_Suprapubic, Skin_Sun_Exposed_Lower_leg, Esophagus_Muscularis	5	0.623	NA	0.0571
RARG	Heart_Left_Ventricle, Brain_Cerebellum, Esophagus_Mucosa, Uterus, Brain_Hypothalamus	5	0.021	NA	0.00519
HECTD4	Skin_Sun_Exposed_Lower_leg, Artery_Tibial, Whole_Blood, Adrenal_Gland, Colon_Sigmoid, Muscle_Skeletal, Esophagus_Mucosa, Brain_Cortex, Nerve_Tibial	9	0.000183855	1e-10	4.24e-08
ABCD2	Spleen, Heart_Left_Ventricle, Prostate, Testis, Thyroid, Artery_Coronary, Colon_Sigmoid, Skin_Sun_Exposed_Lower_leg, Adrenal_Gland, Cells_Transformed_fibroblasts, Skin_Not_Sun_Exposed_Suprapubic, Adipose_Visceral_Omentum, Stomach	13	7e-05	0.000294	0.000618
OLR1	Minor_Salivary_Gland, Stomach, Lung, Pituitary, Brain_Cortex, Prostate, Vagina, Small_Intestine_Terminal_Ileum, Brain_Cerebellar_Hemisphere, Esophagus_Mucosa	10	0.094	0.0114	0.0004
GLIPR1L1	Artery_Coronary, Brain_Cerebellum, Brain_Cerebellar_Hemisphere, Cells_Transformed_fibroblasts	4	0.299	0.231	0.00525
THAP2	Colon_Sigmoid	1	0.621	0.0271	0.0147
CCDC41	Minor_Salivary_Gland, Brain_Putamen_basal_ganglia, Brain_Hippocampus, Brain_Amygdala, Lung, Brain_Cerebellar_Hemisphere, Cells_Transformed_fibroblasts, Colon_Transverse	8	0.241	0.0157	0.000933
NUDT4	Pancreas, Brain_Substantia_nigra, Thyroid, Uterus	4	0.851	0.0571	0.042
MSRB3	Stomach, Brain_Cerebellum, Brain_Putamen_basal_ganglia, Brain_Cerebellar_Hemisphere, Adipose_Visceral_Omentum, Esophagus_Gastroesophageal_Junction, Skin_Sun_Exposed_Lower_leg	7	0.052	0.225	0.00727
LEMD3	Brain_Cortex, Artery_Tibial, Brain_Cerebellar_Hemisphere, Brain_Frontal_Cortex_BA9, Heart_Left_Ventricle, Esophagus_Mucosa	6	0.606	0.265	0.0742
C12orf66	Muscle_Skeletal, Brain_Hypothalamus, Testis, Brain_Substantia_nigra, Brain_Frontal_Cortex_BA9	5	0.098	0.0398	0.0201
ADCY6	Small_Intestine_Terminal_Ileum, Brain_Anterior_cingulate_cortex_BA24, Brain_Nucleus_accumbens_basal_ganglia, Esophagus_Mucosa, Testis, Heart_Left_Ventricle, Brain_Hypothalamus, Colon_Transverse, Adrenal_Gland, Brain_Cortex, Cells_EBV.transformed_lymphocytes, Brain_Hippocampus	12	0.0053	8.18e-08	0.000158
DDX23	Esophagus_Muscularis, Cells_Transformed_fibroblasts, Heart_Left_Ventricle, Spleen, Breast_Mammary_Tissue, Brain_Cortex, Adipose_Subcutaneous	7	0.0012	0.00335	0.000163
ATP2A2	Testis, Stomach, Adipose_Subcutaneous, Esophagus_Gastroesophageal_Junction, Cells_Transformed_fibroblasts, Artery_Tibial, Esophagus_Muscularis, Pituitary, Prostate	9	0.00052954	3.53e-07	2.34e-07
C12orf76	Esophagus_Muscularis, Brain_Nucleus_accumbens_basal_ganglia, Testis, Colon_Transverse, Brain_Hippocampus, Nerve_Tibial, Brain_Frontal_Cortex_BA9	7	0.01	9.99e-06	2.85e-05
CMKLR1	Muscle_Skeletal, Thyroid, Cells_Transformed_fibroblasts, Nerve_Tibial, Stomach, Esophagus_Mucosa, Colon_Transverse, Artery_Aorta	8	0.288	0.0222	0.0284
KIAA1551	Cells_EBV.transformed_lymphocytes, Brain_Anterior_cingulate_cortex_BA24, Adipose_Subcutaneous, Thyroid, Vagina, Brain_Hippocampus, Prostate	7	0.236	0.0313	0.00571
FBXW8	Stomach, Ovary, Testis, Adipose_Subcutaneous, Artery_Aorta, Prostate, Artery_Coronary, Colon_Sigmoid, Brain_Amygdala, Lung, Breast_Mammary_Tissue, Liver, Esophagus_Gastroesophageal_Junction, Pituitary, Adipose_Visceral_Omentum, Brain_Frontal_Cortex_BA9, Cells_Transformed_fibroblasts, Esophagus_Mucosa, Brain_Cerebellum, Nerve_Tibial, Skin_Sun_Exposed_Lower_leg, Brain_Cerebellar_Hemisphere, Colon_Transverse, Small_Intestine_Terminal_Ileum, Spleen, Thyroid, Brain_Anterior_cingulate_cortex_BA24, Heart_Atrial_Appendage	28	0.088	4.7e-05	0.00124
CSRP2	Breast_Mammary_Tissue, Brain_Hippocampus, Brain_Substantia_nigra, Artery_Aorta	4	0.122	2.05e-05	0.000204
INHBC	Testis, Small_Intestine_Terminal_Ileum, Ovary, Skin_Sun_Exposed_Lower_leg, Brain_Putamen_basal_ganglia, Liver, Brain_Amygdala, Brain_Hippocampus, Adipose_Subcutaneous, Brain_Cerebellar_Hemisphere, Muscle_Skeletal	11	0.000160018	0.00512	8.2e-06
DCTN2	Small_Intestine_Terminal_Ileum, Heart_Atrial_Appendage, Adipose_Subcutaneous, Brain_Hypothalamus, Brain_Spinal_cord_cervical_c.1	5	0.042	0.00228	0.000245
ALG10B	Brain_Cerebellum, Colon_Sigmoid, Artery_Tibial, Thyroid, Adipose_Subcutaneous, Skin_Sun_Exposed_Lower_leg, Lung, Nerve_Tibial, Colon_Transverse, Pancreas, Skin_Not_Sun_Exposed_Suprapubic, Breast_Mammary_Tissue, Cells_Transformed_fibroblasts, Pituitary, Minor_Salivary_Gland, Muscle_Skeletal, Small_Intestine_Terminal_Ileum	17	0.0045	0.00597	0.00216
MLXIP	Brain_Caudate_basal_ganglia, Breast_Mammary_Tissue, Spleen, Skin_Sun_Exposed_Lower_leg, Skin_Not_Sun_Exposed_Suprapubic, Brain_Putamen_basal_ganglia, Brain_Cerebellum, Brain_Anterior_cingulate_cortex_BA24, Pituitary, Brain_Nucleus_accumbens_basal_ganglia, Whole_Blood, Heart_Left_Ventricle, Esophagus_Gastroesophageal_Junction, Small_Intestine_Terminal_Ileum, Adipose_Subcutaneous	15	0.00110112	0.00308	8.94e-05
SLC35E3	Adipose_Subcutaneous, Stomach, Brain_Spinal_cord_cervical_c.1, Nerve_Tibial, Small_Intestine_Terminal_Ileum, Esophagus_Mucosa, Cells_Transformed_fibroblasts, Brain_Caudate_basal_ganglia, Muscle_Skeletal, Colon_Transverse, Brain_Hypothalamus, Esophagus_Muscularis	12	0.017	0.0466	0.000346
UNC119B	Thyroid, Minor_Salivary_Gland, Artery_Coronary, Pancreas, Cells_Transformed_fibroblasts, Whole_Blood, Brain_Nucleus_accumbens_basal_ganglia, Adipose_Subcutaneous, Heart_Atrial_Appendage, Brain_Putamen_basal_ganglia, Esophagus_Muscularis, Prostate, Artery_Aorta, Artery_Tibial, Colon_Sigmoid, Liver, Heart_Left_Ventricle, Testis	18	0.04	9.7e-53	0.00135
B3GNT4	Testis, Minor_Salivary_Gland, Brain_Anterior_cingulate_cortex_BA24, Uterus, Breast_Mammary_Tissue, Brain_Cerebellum, Pituitary, Brain_Nucleus_accumbens_basal_ganglia, Stomach, Esophagus_Mucosa	10	0.0014	0.000436	1.63e-05
SPRYD4	Adipose_Visceral_Omentum, Esophagus_Muscularis, Esophagus_Mucosa, Whole_Blood, Minor_Salivary_Gland, Liver, Spleen, Cells_EBV.transformed_lymphocytes, Thyroid, Lung, Skin_Sun_Exposed_Lower_leg, Testis, Cells_Transformed_fibroblasts, Artery_Aorta, Uterus, Nerve_Tibial	16	0.039	0.00613	0.0116
VSIG10	Vagina, Uterus, Esophagus_Gastroesophageal_Junction, Esophagus_Muscularis, Thyroid, Cells_Transformed_fibroblasts, Pituitary, Heart_Atrial_Appendage, Artery_Tibial, Brain_Anterior_cingulate_cortex_BA24, Artery_Coronary, Artery_Aorta, Colon_Sigmoid, Brain_Caudate_basal_ganglia, Pancreas	15	0.031	0.000335	1.2e-05
WSB2	Uterus, Testis, Brain_Cerebellar_Hemisphere, Brain_Hippocampus, Muscle_Skeletal, Brain_Substantia_nigra, Skin_Sun_Exposed_Lower_leg, Brain_Cerebellum, Brain_Cortex, Skin_Not_Sun_Exposed_Suprapubic, Esophagus_Mucosa, Heart_Left_Ventricle	12	0.019	0.0005	0.000113
PXMP2	Brain_Cortex, Esophagus_Muscularis, Cells_Transformed_fibroblasts, Minor_Salivary_Gland, Adipose_Subcutaneous	5	0.922	0.00176	0.116
ANKLE2	Skin_Sun_Exposed_Lower_leg, Artery_Coronary, Prostate, Cells_Transformed_fibroblasts, Esophagus_Mucosa, Adipose_Subcutaneous, Breast_Mammary_Tissue, Colon_Transverse, Esophagus_Gastroesophageal_Junction, Esophagus_Muscularis, Lung, Minor_Salivary_Gland, Nerve_Tibial, Skin_Not_Sun_Exposed_Suprapubic, Stomach, Whole_Blood, Adipose_Visceral_Omentum	17	0.675	0.328	0.156
POLE	Testis, Artery_Aorta, Brain_Frontal_Cortex_BA9, Brain_Hippocampus, Brain_Anterior_cingulate_cortex_BA24, Brain_Caudate_basal_ganglia, Brain_Cerebellum, Cells_Transformed_fibroblasts, Brain_Spinal_cord_cervical_c.1, Brain_Nucleus_accumbens_basal_ganglia	10	0.829	NA	0.108
ULK1	Nerve_Tibial, Artery_Coronary, Adipose_Visceral_Omentum, Brain_Hypothalamus, Whole_Blood, Pancreas, Pituitary, Skin_Sun_Exposed_Lower_leg, Brain_Amygdala	9	0.014	1.74e-07	0.00363
PUS1	Breast_Mammary_Tissue, Brain_Nucleus_accumbens_basal_ganglia, Esophagus_Muscularis, Cells_Transformed_fibroblasts, Adipose_Visceral_Omentum, Stomach, Skin_Sun_Exposed_Lower_leg, Adipose_Subcutaneous, Cells_EBV.transformed_lymphocytes	9	0.0038	0.00883	0.00113
RP11-551L14.1	Pituitary, Colon_Sigmoid, Brain_Putamen_basal_ganglia, Heart_Left_Ventricle, Breast_Mammary_Tissue	5	0.516	0.194	0.0343
RP11-218M22.1	Pituitary, Whole_Blood, Brain_Spinal_cord_cervical_c.1, Brain_Frontal_Cortex_BA9, Small_Intestine_Terminal_Ileum, Artery_Tibial, Nerve_Tibial, Artery_Coronary, Spleen, Esophagus_Muscularis, Liver, Heart_Left_Ventricle, Brain_Amygdala, Brain_Cerebellar_Hemisphere, Brain_Cerebellum, Brain_Hypothalamus, Brain_Nucleus_accumbens_basal_ganglia, Esophagus_Gastroesophageal_Junction, Minor_Salivary_Gland, Ovary, Thyroid, Uterus, Vagina, Prostate, Adrenal_Gland	25	0.676	NA	0.198
C12orf54	Brain_Cortex, Artery_Coronary, Pituitary, Brain_Caudate_basal_ganglia, Brain_Nucleus_accumbens_basal_ganglia, Brain_Cerebellum, Artery_Aorta, Thyroid, Colon_Sigmoid	9	0.682	0.00113	0.0998
C12orf68	Liver, Pituitary, Brain_Cortex, Brain_Nucleus_accumbens_basal_ganglia, Artery_Tibial, Skin_Not_Sun_Exposed_Suprapubic, Brain_Amygdala	7	0.102	0.000457	0.000182
UBE2N	Brain_Cerebellum, Cells_EBV.transformed_lymphocytes, Artery_Tibial, Uterus, Brain_Caudate_basal_ganglia, Adipose_Visceral_Omentum, Liver, Skin_Sun_Exposed_Lower_leg	8	0.588	0.025	0.0403
ASB8	Ovary, Pituitary, Thyroid, Muscle_Skeletal, Brain_Hypothalamus, Vagina, Pancreas, Esophagus_Mucosa, Adrenal_Gland, Artery_Aorta, Small_Intestine_Terminal_Ileum, Spleen, Testis	13	0.339	0.126	0.0227
DPY19L2	Brain_Hypothalamus, Adipose_Subcutaneous, Uterus, Brain_Frontal_Cortex_BA9, Breast_Mammary_Tissue, Artery_Aorta, Heart_Atrial_Appendage, Testis, Skin_Sun_Exposed_Lower_leg, Brain_Hippocampus, Brain_Nucleus_accumbens_basal_ganglia, Pituitary, Artery_Coronary, Thyroid, Brain_Putamen_basal_ganglia, Brain_Cortex, Muscle_Skeletal, Heart_Left_Ventricle, Vagina, Ovary, Artery_Tibial, Esophagus_Gastroesophageal_Junction, Stomach, Liver, Brain_Anterior_cingulate_cortex_BA24, Brain_Spinal_cord_cervical_c.1, Nerve_Tibial, Adipose_Visceral_Omentum, Brain_Caudate_basal_ganglia, Esophagus_Mucosa, Small_Intestine_Terminal_Ileum, Brain_Cerebellar_Hemisphere	32	0.112	0.000583	0.000246
COX14	Adipose_Subcutaneous, Adrenal_Gland, Adipose_Visceral_Omentum, Brain_Cerebellum	4	0.355	0.00282	0.00153
DTX3	Artery_Coronary, Brain_Nucleus_accumbens_basal_ganglia, Brain_Caudate_basal_ganglia, Brain_Cerebellum, Esophagus_Mucosa, Adipose_Visceral_Omentum, Liver, Colon_Sigmoid, Lung, Brain_Putamen_basal_ganglia, Vagina, Skin_Sun_Exposed_Lower_leg, Cells_Transformed_fibroblasts, Brain_Cortex	14	0.000133373	0.00524	0.000336
APOLD1	Esophagus_Mucosa, Brain_Cortex, Esophagus_Muscularis, Brain_Amygdala, Adrenal_Gland	5	0.294	0.0505	0.00772
FAM101A	Thyroid, Esophagus_Muscularis, Esophagus_Gastroesophageal_Junction, Uterus, Breast_Mammary_Tissue, Vagina, Pituitary, Brain_Hypothalamus, Adipose_Subcutaneous, Brain_Spinal_cord_cervical_c.1, Brain_Amygdala, Nerve_Tibial, Adrenal_Gland, Cells_Transformed_fibroblasts, Adipose_Visceral_Omentum, Artery_Aorta, Artery_Tibial, Skin_Sun_Exposed_Lower_leg	18	0.0053	2.3e-07	0.00226
ZNF664	Spleen, Skin_Sun_Exposed_Lower_leg, Artery_Aorta, Pituitary, Brain_Putamen_basal_ganglia, Nerve_Tibial, Thyroid, Colon_Sigmoid, Ovary, Cells_Transformed_fibroblasts, Brain_Frontal_Cortex_BA9, Whole_Blood, Testis, Heart_Left_Ventricle, Prostate, Heart_Atrial_Appendage, Esophagus_Mucosa, Vagina, Brain_Cerebellar_Hemisphere, Small_Intestine_Terminal_Ileum, Pancreas, Muscle_Skeletal	22	1.88e-06	3.89e-11	1.14e-05
SMCO3	Brain_Substantia_nigra, Brain_Cerebellar_Hemisphere, Lung, Brain_Cerebellum, Small_Intestine_Terminal_Ileum, Adipose_Subcutaneous, Brain_Frontal_Cortex_BA9, Colon_Transverse, Pituitary, Colon_Sigmoid, Brain_Nucleus_accumbens_basal_ganglia, Esophagus_Muscularis, Esophagus_Gastroesophageal_Junction, Testis, Muscle_Skeletal, Brain_Caudate_basal_ganglia	16	0.065	2.66e-06	0.00026
PTPN11	Esophagus_Gastroesophageal_Junction, Heart_Left_Ventricle, Brain_Cortex, Adipose_Visceral_Omentum, Liver, Brain_Putamen_basal_ganglia, Brain_Frontal_Cortex_BA9, Esophagus_Muscularis, Nerve_Tibial, Brain_Nucleus_accumbens_basal_ganglia	10	0.042	0.153	0.0122
PCED1B	Skin_Not_Sun_Exposed_Suprapubic, Esophagus_Gastroesophageal_Junction, Muscle_Skeletal, Adrenal_Gland, Thyroid, Testis, Adipose_Subcutaneous, Heart_Left_Ventricle, Brain_Cerebellum, Artery_Aorta, Nerve_Tibial	11	0.849	0.186	0.0809
R3HDM2	Ovary, Thyroid, Lung, Muscle_Skeletal, Brain_Cerebellar_Hemisphere, Colon_Transverse, Cells_Transformed_fibroblasts, Artery_Coronary, Adrenal_Gland, Artery_Aorta, Brain_Substantia_nigra, Whole_Blood	12	0.000719453	0.00354	0.000977
BBS10	Cells_Transformed_fibroblasts, Brain_Substantia_nigra, Brain_Cortex, Liver, Colon_Sigmoid, Skin_Not_Sun_Exposed_Suprapubic, Brain_Amygdala, Minor_Salivary_Gland, Esophagus_Muscularis, Brain_Putamen_basal_ganglia, Heart_Left_Ventricle, Artery_Aorta, Heart_Atrial_Appendage, Pituitary, Brain_Spinal_cord_cervical_c.1, Whole_Blood, Brain_Frontal_Cortex_BA9, Prostate, Esophagus_Mucosa, Pancreas	20	0.000508142	3.68e-06	0.000622
FGD6	Brain_Hypothalamus, Artery_Coronary, Muscle_Skeletal, Brain_Cortex, Brain_Frontal_Cortex_BA9, Lung, Esophagus_Muscularis, Artery_Tibial, Artery_Aorta, Small_Intestine_Terminal_Ileum, Thyroid	11	0.122	0.57	0.00484
GLIPR1L2	Testis	1	0.931	NA	0.8
CAPS2	Esophagus_Gastroesophageal_Junction, Brain_Amygdala, Minor_Salivary_Gland, Vagina, Brain_Cerebellar_Hemisphere	5	0.752	2.58e-05	0.127
TMEM132C	Skin_Sun_Exposed_Lower_leg, Brain_Amygdala, Small_Intestine_Terminal_Ileum, Testis, Brain_Putamen_basal_ganglia, Pancreas, Nerve_Tibial, Brain_Anterior_cingulate_cortex_BA24, Adipose_Visceral_Omentum, Muscle_Skeletal, Lung, Breast_Mammary_Tissue, Artery_Aorta, Thyroid, Artery_Tibial	15	0.065	0.0902	0.0246
PRKAG1	Testis, Pituitary, Muscle_Skeletal, Nerve_Tibial, Cells_EBV.transformed_lymphocytes, Whole_Blood, Esophagus_Gastroesophageal_Junction, Breast_Mammary_Tissue, Esophagus_Mucosa, Artery_Coronary, Cells_Transformed_fibroblasts	11	5.95e-05	0.000533	3.39e-06
ARL6IP4	Breast_Mammary_Tissue, Testis, Adipose_Visceral_Omentum, Thyroid, Adrenal_Gland, Cells_EBV.transformed_lymphocytes, Cells_Transformed_fibroblasts, Liver, Lung, Pancreas, Vagina, Colon_Transverse, Esophagus_Mucosa, Heart_Atrial_Appendage, Artery_Coronary, Colon_Sigmoid, Whole_Blood, Stomach, Nerve_Tibial, Uterus, Skin_Not_Sun_Exposed_Suprapubic	21	0.017	0.00412	0.00449
NXPH4	Whole_Blood, Colon_Sigmoid, Brain_Amygdala, Heart_Atrial_Appendage, Brain_Nucleus_accumbens_basal_ganglia, Heart_Left_Ventricle, Skin_Not_Sun_Exposed_Suprapubic, Cells_Transformed_fibroblasts, Pituitary, Brain_Frontal_Cortex_BA9	10	0.000791338	1.16e-13	7.52e-05
ORAI1	Cells_Transformed_fibroblasts, Artery_Tibial, Artery_Aorta, Esophagus_Gastroesophageal_Junction, Liver, Brain_Hypothalamus, Adipose_Subcutaneous, Breast_Mammary_Tissue	8	0.014	0.000329	9.04e-05
MFSD5	Ovary, Brain_Substantia_nigra, Colon_Sigmoid	3	0.63	0.288	0.0385
HCAR2	Small_Intestine_Terminal_Ileum, Cells_EBV.transformed_lymphocytes, Colon_Transverse, Esophagus_Mucosa, Brain_Cerebellar_Hemisphere, Brain_Hypothalamus, Nerve_Tibial, Adipose_Subcutaneous, Brain_Frontal_Cortex_BA9, Esophagus_Gastroesophageal_Junction, Artery_Tibial, Heart_Left_Ventricle, Adipose_Visceral_Omentum	13	0.000410204	6.42e-17	0.000302
TMEM198B	Brain_Hippocampus, Vagina, Brain_Caudate_basal_ganglia, Artery_Tibial, Adipose_Subcutaneous, Nerve_Tibial, Skin_Sun_Exposed_Lower_leg, Ovary, Brain_Nucleus_accumbens_basal_ganglia, Adipose_Visceral_Omentum	10	0.058	0.00576	0.00308
GALNT9	Pituitary, Skin_Not_Sun_Exposed_Suprapubic, Heart_Atrial_Appendage, Spleen, Nerve_Tibial, Thyroid, Esophagus_Muscularis, Uterus	8	0.566	0.00482	0.0488
C12orf60	Muscle_Skeletal, Artery_Coronary, Adipose_Visceral_Omentum, Brain_Caudate_basal_ganglia, Brain_Cerebellar_Hemisphere, Brain_Cortex, Brain_Frontal_Cortex_BA9, Brain_Hippocampus, Brain_Spinal_cord_cervical_c.1, Colon_Sigmoid, Esophagus_Gastroesophageal_Junction, Esophagus_Muscularis, Heart_Atrial_Appendage, Heart_Left_Ventricle, Skin_Sun_Exposed_Lower_leg, Stomach, Thyroid, Brain_Amygdala, Brain_Anterior_cingulate_cortex_BA24, Brain_Hypothalamus, Brain_Nucleus_accumbens_basal_ganglia, Brain_Putamen_basal_ganglia, Breast_Mammary_Tissue, Cells_Transformed_fibroblasts, Lung, Nerve_Tibial, Prostate, Skin_Not_Sun_Exposed_Suprapubic, Vagina, Brain_Cerebellum, Adipose_Subcutaneous, Esophagus_Mucosa, Adrenal_Gland, Pituitary	34	0.117	0.164	0.0269
GPR19	Colon_Transverse, Prostate, Esophagus_Mucosa, Small_Intestine_Terminal_Ileum, Skin_Not_Sun_Exposed_Suprapubic, Adipose_Subcutaneous, Lung, Testis, Artery_Tibial, Adipose_Visceral_Omentum, Skin_Sun_Exposed_Lower_leg	11	0.402	0.691	0.0624
EP400	Whole_Blood, Brain_Substantia_nigra, Liver, Small_Intestine_Terminal_Ileum, Thyroid	5	0.04	0.168	0.00497
KLRC4	Pancreas, Minor_Salivary_Gland, Uterus, Heart_Atrial_Appendage, Esophagus_Mucosa, Brain_Cortex, Artery_Coronary, Lung	8	0.351	0.0151	0.0156
TBK1	Esophagus_Gastroesophageal_Junction, Lung, Minor_Salivary_Gland, Stomach, Brain_Spinal_cord_cervical_c.1, Cells_Transformed_fibroblasts, Pituitary, Adipose_Subcutaneous, Brain_Amygdala, Esophagus_Muscularis, Ovary, Artery_Aorta, Heart_Left_Ventricle, Liver, Muscle_Skeletal, Spleen	16	0.122	0.613	0.0387
HTR7P1	Colon_Sigmoid, Brain_Putamen_basal_ganglia, Esophagus_Mucosa, Muscle_Skeletal, Cells_Transformed_fibroblasts, Thyroid, Adipose_Visceral_Omentum, Uterus, Breast_Mammary_Tissue, Prostate, Lung, Adipose_Subcutaneous, Esophagus_Muscularis, Ovary, Spleen, Pancreas, Adrenal_Gland	17	0.052	0.00561	0.000232
SETD8	Whole_Blood, Breast_Mammary_Tissue, Esophagus_Mucosa, Brain_Amygdala, Cells_EBV.transformed_lymphocytes, Thyroid, Cells_Transformed_fibroblasts, Brain_Cerebellum, Brain_Cortex, Nerve_Tibial, Pancreas, Spleen, Muscle_Skeletal, Esophagus_Gastroesophageal_Junction, Brain_Spinal_cord_cervical_c.1, Esophagus_Muscularis, Skin_Not_Sun_Exposed_Suprapubic, Artery_Coronary, Liver, Brain_Caudate_basal_ganglia, Artery_Aorta, Pituitary, Heart_Atrial_Appendage	23	0.0023	8.69e-08	0.000364
DIABLO	Prostate, Colon_Transverse, Brain_Cerebellar_Hemisphere, Thyroid, Cells_EBV.transformed_lymphocytes, Liver, Lung, Brain_Anterior_cingulate_cortex_BA24, Colon_Sigmoid, Esophagus_Mucosa, Esophagus_Muscularis, Pituitary, Heart_Atrial_Appendage	13	0.00013433	2.25e-08	3.72e-05
SNRNP35	Thyroid, Artery_Aorta, Brain_Spinal_cord_cervical_c.1, Skin_Not_Sun_Exposed_Suprapubic, Heart_Left_Ventricle, Spleen, Adrenal_Gland, Brain_Hippocampus, Skin_Sun_Exposed_Lower_leg, Esophagus_Muscularis, Lung, Testis, Nerve_Tibial	13	0.0095	5.37e-45	4.19e-05
POU6F1	Ovary, Brain_Amygdala, Brain_Frontal_Cortex_BA9, Colon_Sigmoid, Vagina, Heart_Atrial_Appendage, Minor_Salivary_Gland, Thyroid, Pancreas, Brain_Cerebellar_Hemisphere, Skin_Sun_Exposed_Lower_leg, Adipose_Subcutaneous, Adrenal_Gland, Nerve_Tibial, Skin_Not_Sun_Exposed_Suprapubic, Heart_Left_Ventricle, Liver, Stomach, Brain_Spinal_cord_cervical_c.1, Whole_Blood, Prostate	21	0.001	3.07e-07	0.000145
KNTC1	Whole_Blood, Testis, Esophagus_Muscularis, Vagina, Adipose_Subcutaneous, Cells_Transformed_fibroblasts, Esophagus_Mucosa, Brain_Anterior_cingulate_cortex_BA24, Heart_Left_Ventricle, Adrenal_Gland, Pancreas, Brain_Cerebellum, Cells_EBV.transformed_lymphocytes, Heart_Atrial_Appendage, Brain_Putamen_basal_ganglia, Artery_Tibial, Brain_Frontal_Cortex_BA9	17	0.0127	2.6e-14	0.00104
LPAR5	Breast_Mammary_Tissue, Colon_Transverse, Heart_Left_Ventricle, Vagina, Artery_Tibial, Adipose_Visceral_Omentum, Adipose_Subcutaneous	7	0.027	0.00106	0.00128
XPOT	Brain_Frontal_Cortex_BA9, Brain_Cerebellar_Hemisphere, Whole_Blood, Muscle_Skeletal, Adrenal_Gland, Breast_Mammary_Tissue, Brain_Amygdala, Esophagus_Mucosa, Pituitary, Small_Intestine_Terminal_Ileum, Stomach, Liver	12	0.296	0.0648	0.0167
NELL2	Colon_Transverse, Small_Intestine_Terminal_Ileum	2	0.924	0.293	0.17
NDUFA12	Small_Intestine_Terminal_Ileum, Brain_Cerebellum, Heart_Left_Ventricle, Nerve_Tibial, Vagina, Brain_Anterior_cingulate_cortex_BA24, Stomach, Adipose_Subcutaneous, Artery_Tibial, Artery_Aorta, Adipose_Visceral_Omentum, Brain_Amygdala, Muscle_Skeletal	13	0.081	4.04e-13	0.00582
NOC4L	Brain_Amygdala, Brain_Cortex, Stomach, Esophagus_Muscularis, Artery_Coronary, Brain_Hippocampus, Colon_Sigmoid, Testis, Thyroid, Brain_Nucleus_accumbens_basal_ganglia, Brain_Substantia_nigra, Skin_Not_Sun_Exposed_Suprapubic, Spleen, Skin_Sun_Exposed_Lower_leg	14	0.136	0.0197	0.0107
DDX51	Brain_Cerebellar_Hemisphere, Colon_Transverse, Heart_Left_Ventricle, Adrenal_Gland, Cells_Transformed_fibroblasts, Brain_Hypothalamus, Testis, Esophagus_Muscularis, Brain_Frontal_Cortex_BA9, Nerve_Tibial, Muscle_Skeletal, Artery_Coronary, Brain_Substantia_nigra, Lung, Skin_Not_Sun_Exposed_Suprapubic, Brain_Caudate_basal_ganglia, Esophagus_Gastroesophageal_Junction, Pancreas, Adipose_Visceral_Omentum, Artery_Tibial, Esophagus_Mucosa, Liver, Brain_Spinal_cord_cervical_c.1, Heart_Atrial_Appendage, Cells_EBV.transformed_lymphocytes	25	0.059	0.114	0.00449
ATP6V0A2	Small_Intestine_Terminal_Ileum, Spleen, Adrenal_Gland, Uterus, Brain_Amygdala, Brain_Cortex, Brain_Caudate_basal_ganglia, Adipose_Visceral_Omentum, Heart_Atrial_Appendage, Skin_Sun_Exposed_Lower_leg, Brain_Cerebellum, Minor_Salivary_Gland, Testis, Prostate, Brain_Substantia_nigra, Brain_Putamen_basal_ganglia	16	0.12	0.00147	0.00736
METTL7A	Vagina, Stomach, Adipose_Subcutaneous, Brain_Caudate_basal_ganglia, Pancreas, Whole_Blood, Liver, Artery_Coronary	8	0.103	0.124	0.00302
PARPBP	Brain_Spinal_cord_cervical_c.1, Brain_Caudate_basal_ganglia, Brain_Nucleus_accumbens_basal_ganglia, Brain_Amygdala, Uterus, Breast_Mammary_Tissue, Brain_Substantia_nigra, Esophagus_Mucosa, Nerve_Tibial, Heart_Left_Ventricle, Muscle_Skeletal, Adipose_Subcutaneous	12	0.123	0.14	0.00761
STAC3	Brain_Putamen_basal_ganglia, Minor_Salivary_Gland, Cells_EBV.transformed_lymphocytes, Brain_Cerebellar_Hemisphere, Whole_Blood, Prostate, Colon_Sigmoid, Brain_Hypothalamus, Esophagus_Mucosa, Thyroid	10	2.01e-05	1.02e-13	0.000131
SP1	Cells_EBV.transformed_lymphocytes, Brain_Amygdala, Small_Intestine_Terminal_Ileum, Lung, Stomach, Pituitary, Adrenal_Gland, Nerve_Tibial, Adipose_Subcutaneous, Artery_Coronary, Artery_Tibial, Breast_Mammary_Tissue, Esophagus_Mucosa, Muscle_Skeletal, Skin_Not_Sun_Exposed_Suprapubic, Skin_Sun_Exposed_Lower_leg, Testis, Artery_Aorta, Cells_Transformed_fibroblasts, Heart_Atrial_Appendage, Brain_Caudate_basal_ganglia, Brain_Cerebellum, Brain_Cortex, Spleen, Adipose_Visceral_Omentum, Thyroid, Brain_Hippocampus, Whole_Blood, Heart_Left_Ventricle, Brain_Putamen_basal_ganglia	30	0.313	0.0948	0.0118
PMEL	Brain_Cerebellar_Hemisphere, Muscle_Skeletal, Brain_Hippocampus, Colon_Sigmoid, Adipose_Subcutaneous, Stomach, Skin_Sun_Exposed_Lower_leg, Thyroid, Uterus, Esophagus_Muscularis, Adipose_Visceral_Omentum, Artery_Coronary, Artery_Tibial, Breast_Mammary_Tissue, Cells_Transformed_fibroblasts, Colon_Transverse, Esophagus_Mucosa, Lung, Nerve_Tibial, Pituitary, Small_Intestine_Terminal_Ileum, Spleen, Testis	23	0.094	0.48	0.00308
EP400NL	Brain_Cerebellar_Hemisphere, Brain_Amygdala, Cells_Transformed_fibroblasts, Esophagus_Mucosa, Minor_Salivary_Gland, Heart_Left_Ventricle, Brain_Caudate_basal_ganglia, Brain_Cortex, Brain_Frontal_Cortex_BA9, Brain_Hypothalamus, Brain_Putamen_basal_ganglia, Brain_Substantia_nigra, Lung, Skin_Not_Sun_Exposed_Suprapubic, Adipose_Visceral_Omentum, Adrenal_Gland, Brain_Hippocampus, Colon_Sigmoid, Esophagus_Gastroesophageal_Junction, Ovary, Spleen, Stomach, Brain_Nucleus_accumbens_basal_ganglia, Artery_Aorta, Pancreas, Artery_Coronary, Breast_Mammary_Tissue, Whole_Blood, Brain_Spinal_cord_cervical_c.1, Uterus, Pituitary, Artery_Tibial, Vagina, Adipose_Subcutaneous, Muscle_Skeletal, Skin_Sun_Exposed_Lower_leg, Esophagus_Muscularis, Small_Intestine_Terminal_Ileum, Heart_Atrial_Appendage, Nerve_Tibial, Colon_Transverse, Cells_EBV.transformed_lymphocytes, Prostate	43	0.043	0.146	0.00799
RP11-887P2.3	Adipose_Subcutaneous, Colon_Transverse, Pancreas, Brain_Substantia_nigra, Spleen, Heart_Atrial_Appendage, Brain_Putamen_basal_ganglia, Brain_Cortex, Heart_Left_Ventricle	9	0.832	NA	0.179
KRT5	Testis, Colon_Sigmoid, Adrenal_Gland, Ovary, Adipose_Subcutaneous	5	0.229	0.0784	0.00363
BCDIN3D	Brain_Caudate_basal_ganglia, Esophagus_Mucosa, Brain_Putamen_basal_ganglia, Small_Intestine_Terminal_Ileum, Artery_Tibial, Esophagus_Muscularis	6	0.286	0.00582	0.047
ZDHHC17	Artery_Tibial, Testis, Thyroid, Adipose_Subcutaneous, Skin_Not_Sun_Exposed_Suprapubic, Colon_Sigmoid, Lung, Brain_Frontal_Cortex_BA9	8	0.155	1.94e-05	0.00414
NAP1L1	Brain_Caudate_basal_ganglia, Minor_Salivary_Gland, Small_Intestine_Terminal_Ileum, Skin_Sun_Exposed_Lower_leg, Prostate, Adipose_Subcutaneous, Brain_Hypothalamus, Pituitary, Heart_Atrial_Appendage, Lung, Muscle_Skeletal, Testis, Artery_Aorta, Esophagus_Muscularis	14	0.0045	4.51e-13	0.00683
H1FNT	Brain_Hypothalamus, Pancreas, Brain_Amygdala	3	0.554	NA	0.0311
MCRS1	Vagina, Colon_Sigmoid, Brain_Hippocampus, Artery_Coronary, Skin_Sun_Exposed_Lower_leg, Cells_EBV.transformed_lymphocytes, Artery_Tibial, Brain_Cortex, Adipose_Visceral_Omentum, Brain_Spinal_cord_cervical_c.1, Brain_Frontal_Cortex_BA9	11	0.121	0.0243	0.0057
OVCH1	Cells_Transformed_fibroblasts, Prostate, Adipose_Subcutaneous, Skin_Sun_Exposed_Lower_leg, Lung, Esophagus_Gastroesophageal_Junction	6	2.65e-05	0.038	5.89e-06
RILPL1	Esophagus_Mucosa, Thyroid, Liver, Spleen, Whole_Blood	5	0.000198186	1.45e-68	7.21e-07
C12orf55	Colon_Sigmoid, Pituitary, Adipose_Visceral_Omentum, Nerve_Tibial, Brain_Nucleus_accumbens_basal_ganglia, Adipose_Subcutaneous	6	0.137	0.0229	0.00179
TMEM120B	Brain_Nucleus_accumbens_basal_ganglia, Lung, Artery_Coronary, Brain_Cerebellar_Hemisphere, Cells_EBV.transformed_lymphocytes, Cells_Transformed_fibroblasts, Liver, Brain_Hippocampus, Brain_Putamen_basal_ganglia, Adipose_Subcutaneous, Colon_Transverse, Whole_Blood, Vagina, Stomach	14	0.0031	1.47e-07	0.000772
LRRK2	Thyroid, Artery_Tibial, Artery_Aorta, Colon_Sigmoid, Ovary, Muscle_Skeletal, Heart_Atrial_Appendage, Adipose_Visceral_Omentum, Prostate, Lung, Brain_Frontal_Cortex_BA9, Nerve_Tibial, Stomach, Brain_Cortex, Minor_Salivary_Gland, Adrenal_Gland, Brain_Caudate_basal_ganglia, Adipose_Subcutaneous, Brain_Cerebellar_Hemisphere, Esophagus_Gastroesophageal_Junction, Esophagus_Mucosa	21	0.043	0.107	0.00852
ALKBH2	Vagina, Muscle_Skeletal, Skin_Sun_Exposed_Lower_leg, Artery_Coronary, Heart_Left_Ventricle, Brain_Putamen_basal_ganglia, Adipose_Subcutaneous, Breast_Mammary_Tissue, Brain_Substantia_nigra	9	0.47	0.252	0.0272
ARID2	Skin_Sun_Exposed_Lower_leg, Nerve_Tibial, Adipose_Subcutaneous, Esophagus_Mucosa, Testis, Brain_Hippocampus, Stomach, Small_Intestine_Terminal_Ileum, Uterus, Brain_Anterior_cingulate_cortex_BA24, Brain_Cerebellum, Pancreas, Artery_Coronary, Adipose_Visceral_Omentum, Artery_Aorta, Brain_Cortex, Colon_Transverse	17	0.032	8.73e-23	0.00877
ZNF140	Artery_Aorta, Breast_Mammary_Tissue, Lung, Brain_Anterior_cingulate_cortex_BA24, Brain_Cerebellar_Hemisphere	5	0.695	0.132	0.0691
ZNF605	Skin_Not_Sun_Exposed_Suprapubic, Small_Intestine_Terminal_Ileum	2	0.974	NA	0.285
MYL6B	Brain_Cortex, Nerve_Tibial, Brain_Hippocampus, Ovary, Whole_Blood, Uterus, Artery_Aorta, Adipose_Subcutaneous, Spleen, Small_Intestine_Terminal_Ileum, Colon_Sigmoid	11	0.028	2.7e-12	0.00811
NCOR2	Esophagus_Mucosa, Artery_Coronary, Liver, Brain_Frontal_Cortex_BA9, Prostate	5	0.000226841	0.0008	9.05e-05
ANAPC7	Brain_Caudate_basal_ganglia, Colon_Sigmoid, Spleen, Stomach, Pituitary, Brain_Anterior_cingulate_cortex_BA24, Muscle_Skeletal, Cells_EBV.transformed_lymphocytes	8	0.058	7.5e-08	0.00183
LINC00173	Thyroid, Minor_Salivary_Gland, Esophagus_Muscularis, Pituitary, Muscle_Skeletal, Adipose_Subcutaneous, Cells_Transformed_fibroblasts, Spleen, Stomach, Testis, Artery_Coronary, Skin_Sun_Exposed_Lower_leg, Esophagus_Mucosa, Artery_Aorta, Brain_Caudate_basal_ganglia, Adipose_Visceral_Omentum, Brain_Nucleus_accumbens_basal_ganglia, Brain_Cerebellar_Hemisphere, Brain_Cortex, Brain_Putamen_basal_ganglia, Breast_Mammary_Tissue, Colon_Transverse, Esophagus_Gastroesophageal_Junction, Lung, Skin_Not_Sun_Exposed_Suprapubic, Heart_Atrial_Appendage	26	0.18	0.000178	0.0363
PPTC7	Adipose_Visceral_Omentum, Muscle_Skeletal, Esophagus_Mucosa, Spleen, Esophagus_Gastroesophageal_Junction, Artery_Coronary, Thyroid, Heart_Left_Ventricle	8	0.00146495	1.86e-07	1.87e-05
SCN8A	Adipose_Subcutaneous, Esophagus_Muscularis, Heart_Atrial_Appendage, Nerve_Tibial, Ovary, Cells_Transformed_fibroblasts, Heart_Left_Ventricle, Artery_Aorta, Thyroid, Testis, Brain_Amygdala, Esophagus_Mucosa	12	0.026	0.00867	0.0157
HCAR1	Skin_Sun_Exposed_Lower_leg, Uterus, Adipose_Subcutaneous, Heart_Atrial_Appendage, Skin_Not_Sun_Exposed_Suprapubic, Lung, Brain_Cortex, Cells_Transformed_fibroblasts, Thyroid, Whole_Blood	10	0.00100121	0.00297	1.98e-05
SRGAP1	Brain_Amygdala, Brain_Frontal_Cortex_BA9, Brain_Cerebellar_Hemisphere, Pituitary, Brain_Anterior_cingulate_cortex_BA24, Ovary, Brain_Nucleus_accumbens_basal_ganglia	7	0.34	0.0906	0.000844
DNAH10	Brain_Anterior_cingulate_cortex_BA24, Esophagus_Muscularis, Testis, Brain_Cortex, Skin_Not_Sun_Exposed_Suprapubic, Adipose_Visceral_Omentum, Cells_Transformed_fibroblasts, Brain_Hippocampus, Nerve_Tibial, Artery_Aorta, Esophagus_Gastroesophageal_Junction, Lung, Small_Intestine_Terminal_Ileum, Brain_Nucleus_accumbens_basal_ganglia, Breast_Mammary_Tissue, Colon_Sigmoid, Whole_Blood, Adipose_Subcutaneous, Brain_Amygdala, Artery_Tibial, Uterus, Thyroid	22	0.0019	0.0842	0.000844
RPS26	Adrenal_Gland, Pancreas, Brain_Nucleus_accumbens_basal_ganglia, Brain_Hypothalamus, Brain_Anterior_cingulate_cortex_BA24, Cells_Transformed_fibroblasts, Brain_Hippocampus, Whole_Blood, Brain_Amygdala, Adipose_Subcutaneous, Colon_Sigmoid, Brain_Putamen_basal_ganglia, Cells_EBV.transformed_lymphocytes, Esophagus_Mucosa, Prostate, Testis, Vagina, Lung, Brain_Frontal_Cortex_BA9, Breast_Mammary_Tissue, Skin_Sun_Exposed_Lower_leg, Artery_Aorta, Liver, Adipose_Visceral_Omentum, Pituitary, Uterus, Brain_Caudate_basal_ganglia, Small_Intestine_Terminal_Ileum, Nerve_Tibial, Heart_Left_Ventricle, Muscle_Skeletal, Brain_Cortex, Brain_Cerebellum, Heart_Atrial_Appendage, Stomach	35	0.143	0.44	0.0653
TEAD4	Adrenal_Gland, Nerve_Tibial, Stomach, Muscle_Skeletal, Prostate, Whole_Blood	6	0.551	0.0142	0.0614
MRPL42	Heart_Atrial_Appendage, Esophagus_Muscularis, Lung, Skin_Sun_Exposed_Lower_leg, Breast_Mammary_Tissue, Cells_EBV.transformed_lymphocytes, Colon_Sigmoid, Esophagus_Mucosa, Pancreas, Uterus, Artery_Coronary, Brain_Hippocampus, Brain_Nucleus_accumbens_basal_ganglia, Pituitary, Skin_Not_Sun_Exposed_Suprapubic, Thyroid, Adipose_Visceral_Omentum, Adrenal_Gland, Colon_Transverse, Esophagus_Gastroesophageal_Junction, Heart_Left_Ventricle, Spleen, Artery_Tibial, Whole_Blood, Stomach, Nerve_Tibial, Cells_Transformed_fibroblasts	27	0.61	NA	0.195
ZNF84	Stomach, Adipose_Subcutaneous, Liver, Brain_Cortex, Brain_Putamen_basal_ganglia, Heart_Atrial_Appendage, Muscle_Skeletal, Brain_Caudate_basal_ganglia	8	0.481	0.509	0.0316
PRIM1	Cells_Transformed_fibroblasts, Small_Intestine_Terminal_Ileum, Adipose_Subcutaneous, Adipose_Visceral_Omentum, Brain_Cerebellar_Hemisphere, Esophagus_Mucosa, Heart_Atrial_Appendage, Stomach, Brain_Cortex, Cells_EBV.transformed_lymphocytes, Brain_Cerebellum, Prostate, Brain_Amygdala, Brain_Anterior_cingulate_cortex_BA24, Vagina, Ovary, Brain_Frontal_Cortex_BA9	17	6.18e-05	0.000137	1.57e-05
TMEM116	Minor_Salivary_Gland, Prostate, Lung, Adipose_Subcutaneous, Muscle_Skeletal, Heart_Atrial_Appendage, Cells_EBV.transformed_lymphocytes, Adipose_Visceral_Omentum, Brain_Amygdala, Spleen, Esophagus_Muscularis, Artery_Aorta, Brain_Caudate_basal_ganglia, Artery_Tibial, Artery_Coronary, Brain_Substantia_nigra, Heart_Left_Ventricle, Esophagus_Mucosa, Colon_Sigmoid, Liver, Esophagus_Gastroesophageal_Junction, Breast_Mammary_Tissue, Colon_Transverse, Nerve_Tibial, Small_Intestine_Terminal_Ileum, Brain_Cerebellar_Hemisphere, Brain_Frontal_Cortex_BA9, Thyroid, Pancreas, Pituitary, Stomach, Brain_Cortex, Brain_Spinal_cord_cervical_c.1	33	0.065	8.5e-150	0.000832
HOXC4	Small_Intestine_Terminal_Ileum, Esophagus_Gastroesophageal_Junction, Adipose_Subcutaneous, Nerve_Tibial, Colon_Sigmoid, Prostate	6	0.551	0.126	0.093
ZNF26	Skin_Sun_Exposed_Lower_leg, Uterus, Adipose_Visceral_Omentum, Ovary, Colon_Sigmoid, Skin_Not_Sun_Exposed_Suprapubic, Minor_Salivary_Gland	7	0.895	0.161	0.175
TXNRD1	Cells_EBV.transformed_lymphocytes, Brain_Caudate_basal_ganglia, Artery_Tibial, Pancreas, Brain_Cerebellum, Spleen, Brain_Substantia_nigra, Brain_Frontal_Cortex_BA9, Adrenal_Gland	9	0.017	0.0971	0.00429
MMP17	Nerve_Tibial, Brain_Spinal_cord_cervical_c.1, Adipose_Subcutaneous, Brain_Nucleus_accumbens_basal_ganglia, Brain_Substantia_nigra, Adipose_Visceral_Omentum, Artery_Aorta	7	0.275	0.0435	0.00854
FAM19A2	Testis, Artery_Aorta, Skin_Sun_Exposed_Lower_leg, Adipose_Visceral_Omentum, Cells_Transformed_fibroblasts	5	0.536	0.0334	0.00448
CEP290	Prostate, Muscle_Skeletal	2	0.317	1.1e-16	0.000976
RASSF9	Heart_Atrial_Appendage, Pituitary, Lung, Skin_Not_Sun_Exposed_Suprapubic, Minor_Salivary_Gland, Artery_Tibial, Brain_Putamen_basal_ganglia, Artery_Coronary, Artery_Aorta, Brain_Cortex, Stomach, Cells_Transformed_fibroblasts, Brain_Caudate_basal_ganglia, Adipose_Subcutaneous, Spleen, Small_Intestine_Terminal_Ileum, Brain_Anterior_cingulate_cortex_BA24, Brain_Cerebellar_Hemisphere, Skin_Sun_Exposed_Lower_leg, Nerve_Tibial	20	0.0025	0.516	0.00531
FICD	Artery_Tibial, Breast_Mammary_Tissue, Cells_EBV.transformed_lymphocytes, Brain_Amygdala, Skin_Sun_Exposed_Lower_leg	5	0.024	NA	0.000987
LRCOL1	Vagina, Adrenal_Gland, Esophagus_Mucosa, Stomach, Brain_Cerebellum, Testis, Lung, Uterus, Thyroid	9	0.441	0.609	0.00517
ATXN2	Nerve_Tibial, Colon_Sigmoid, Adrenal_Gland	3	0.183	1.05e-09	0.00145
FAM216A	Prostate, Brain_Cerebellum, Liver, Muscle_Skeletal, Uterus, Brain_Amygdala, Whole_Blood, Stomach	8	0.176	6.09e-06	0.0106
C12orf73	Spleen, Skin_Not_Sun_Exposed_Suprapubic, Adipose_Visceral_Omentum, Breast_Mammary_Tissue, Skin_Sun_Exposed_Lower_leg, Heart_Left_Ventricle, Muscle_Skeletal, Brain_Cortex, Artery_Coronary, Adipose_Subcutaneous, Brain_Anterior_cingulate_cortex_BA24, Testis, Brain_Caudate_basal_ganglia, Esophagus_Mucosa, Artery_Aorta, Brain_Hippocampus, Brain_Frontal_Cortex_BA9, Brain_Cerebellum, Brain_Nucleus_accumbens_basal_ganglia, Brain_Spinal_cord_cervical_c.1, Brain_Amygdala, Artery_Tibial, Thyroid, Brain_Hypothalamus, Brain_Putamen_basal_ganglia, Brain_Substantia_nigra, Cells_Transformed_fibroblasts	27	0.018	6.11e-07	0.00221
RP11-693J15.5	Colon_Sigmoid, Lung, Whole_Blood, Brain_Substantia_nigra, Colon_Transverse	5	0.018	0.108	0.000979
SARNP	Prostate, Muscle_Skeletal, Uterus, Nerve_Tibial, Esophagus_Mucosa	5	0.102	NA	0.027
PRR13	Brain_Amygdala, Adrenal_Gland, Brain_Cortex, Brain_Substantia_nigra, Pituitary, Uterus, Whole_Blood, Colon_Transverse, Testis	9	0.597	0.0502	0.0512
KRT6A	Skin_Sun_Exposed_Lower_leg, Heart_Left_Ventricle, Pituitary, Liver, Breast_Mammary_Tissue, Brain_Cerebellum, Small_Intestine_Terminal_Ileum, Colon_Sigmoid, Brain_Putamen_basal_ganglia	9	0.468	0.37	0.0652
MANSC4	Colon_Transverse, Testis, Colon_Sigmoid, Artery_Coronary, Artery_Tibial, Brain_Hypothalamus, Spleen	7	0.039	0.00539	0.011
LYRM5	Brain_Putamen_basal_ganglia, Cells_Transformed_fibroblasts, Thyroid, Cells_EBV.transformed_lymphocytes, Artery_Tibial, Esophagus_Gastroesophageal_Junction, Brain_Cerebellum, Pancreas	8	0.618	0.0539	0.00347
KLRC2	Artery_Coronary, Testis, Brain_Frontal_Cortex_BA9, Brain_Amygdala, Brain_Hippocampus, Uterus, Brain_Spinal_cord_cervical_c.1, Brain_Substantia_nigra, Brain_Cerebellum, Stomach, Brain_Cortex, Brain_Hypothalamus, Brain_Putamen_basal_ganglia, Brain_Caudate_basal_ganglia, Brain_Cerebellar_Hemisphere, Brain_Anterior_cingulate_cortex_BA24, Adipose_Visceral_Omentum, Nerve_Tibial, Vagina, Brain_Nucleus_accumbens_basal_ganglia, Spleen, Small_Intestine_Terminal_Ileum, Esophagus_Gastroesophageal_Junction, Cells_Transformed_fibroblasts, Liver, Lung, Pancreas, Breast_Mammary_Tissue, Ovary, Thyroid, Artery_Aorta	31	0.057	0.317	0.0184
KLRC3	Esophagus_Mucosa, Brain_Frontal_Cortex_BA9, Ovary, Brain_Nucleus_accumbens_basal_ganglia, Thyroid, Brain_Hypothalamus, Adipose_Visceral_Omentum, Stomach, Brain_Putamen_basal_ganglia, Brain_Cerebellum, Brain_Anterior_cingulate_cortex_BA24, Uterus	12	0.223	0.011	0.000961
C1RL-AS1	Brain_Cerebellar_Hemisphere, Adipose_Subcutaneous, Brain_Frontal_Cortex_BA9, Brain_Cortex, Small_Intestine_Terminal_Ileum	5	0.194	1.87e-05	0.00166
STK38L	Cells_EBV.transformed_lymphocytes, Brain_Spinal_cord_cervical_c.1, Brain_Cerebellum, Brain_Cortex, Lung, Testis, Brain_Hippocampus, Adipose_Visceral_Omentum, Pancreas, Whole_Blood, Artery_Tibial, Esophagus_Mucosa, Brain_Cerebellar_Hemisphere, Brain_Putamen_basal_ganglia, Breast_Mammary_Tissue, Small_Intestine_Terminal_Ileum, Cells_Transformed_fibroblasts	17	0.122	3.4e-05	0.00727
SLC48A1	Thyroid, Nerve_Tibial, Brain_Cerebellar_Hemisphere, Brain_Anterior_cingulate_cortex_BA24, Stomach, Brain_Cortex, Spleen, Small_Intestine_Terminal_Ileum, Whole_Blood, Skin_Sun_Exposed_Lower_leg, Artery_Aorta, Brain_Hypothalamus	12	4.56e-05	0.00346	8.7e-05
TAS2R19	Colon_Sigmoid, Adipose_Subcutaneous, Brain_Hypothalamus, Prostate, Small_Intestine_Terminal_Ileum, Brain_Caudate_basal_ganglia, Esophagus_Mucosa, Testis, Ovary, Cells_Transformed_fibroblasts, Adrenal_Gland	11	0.181	0.0234	0.0173
TAS2R15	Pancreas, Brain_Anterior_cingulate_cortex_BA24, Adrenal_Gland, Colon_Sigmoid	4	0.732	0.115	0.0717
TAS2R14	Brain_Caudate_basal_ganglia, Artery_Coronary, Adrenal_Gland, Brain_Cerebellum, Uterus, Brain_Hippocampus, Esophagus_Muscularis, Brain_Hypothalamus, Brain_Nucleus_accumbens_basal_ganglia, Artery_Aorta, Colon_Sigmoid, Ovary, Small_Intestine_Terminal_Ileum, Muscle_Skeletal, Thyroid, Brain_Cerebellar_Hemisphere, Heart_Atrial_Appendage, Colon_Transverse, Artery_Tibial, Testis, Brain_Putamen_basal_ganglia, Esophagus_Mucosa, Prostate	23	0.394	0.903	0.0684
AC084018.1	Prostate, Artery_Tibial, Cells_Transformed_fibroblasts, Muscle_Skeletal, Skin_Not_Sun_Exposed_Suprapubic, Brain_Nucleus_accumbens_basal_ganglia, Uterus, Testis, Brain_Anterior_cingulate_cortex_BA24, Esophagus_Mucosa, Brain_Cerebellar_Hemisphere, Brain_Frontal_Cortex_BA9, Brain_Hippocampus, Cells_EBV.transformed_lymphocytes, Skin_Sun_Exposed_Lower_leg, Nerve_Tibial, Adipose_Visceral_Omentum, Artery_Coronary, Heart_Atrial_Appendage, Lung, Spleen, Stomach, Adrenal_Gland, Whole_Blood, Esophagus_Muscularis, Brain_Cortex, Colon_Sigmoid, Brain_Spinal_cord_cervical_c.1, Artery_Aorta, Brain_Cerebellum, Brain_Hypothalamus, Brain_Putamen_basal_ganglia, Breast_Mammary_Tissue, Pituitary, Brain_Caudate_basal_ganglia, Colon_Transverse, Vagina, Heart_Left_Ventricle, Minor_Salivary_Gland, Adipose_Subcutaneous, Esophagus_Gastroesophageal_Junction, Small_Intestine_Terminal_Ileum, Pancreas, Brain_Amygdala	44	0.0002602	0.00144	7.78e-07
RPL18AP3	Nerve_Tibial, Pancreas, Artery_Tibial	3	0.0053	NA	5.39e-05
RP11-75L1.2	Adipose_Visceral_Omentum, Whole_Blood, Artery_Tibial, Colon_Sigmoid, Adipose_Subcutaneous	5	0.481	0.102	0.0165
KLRK1	Artery_Aorta, Colon_Transverse, Adrenal_Gland, Thyroid, Pancreas, Brain_Hypothalamus, Esophagus_Mucosa, Cells_Transformed_fibroblasts, Testis, Artery_Coronary, Heart_Left_Ventricle, Brain_Cortex, Brain_Cerebellum	13	0.464	0.02	0.088
RP1-102E24.1	Pancreas, Cells_EBV.transformed_lymphocytes, Muscle_Skeletal, Minor_Salivary_Gland, Esophagus_Mucosa	5	0.0027	0.0248	0.00293
RP11-642P15.1	Vagina, Adipose_Visceral_Omentum, Liver, Brain_Substantia_nigra, Lung, Brain_Amygdala, Brain_Nucleus_accumbens_basal_ganglia, Brain_Cortex, Breast_Mammary_Tissue, Artery_Tibial, Minor_Salivary_Gland, Ovary, Adipose_Subcutaneous, Cells_Transformed_fibroblasts, Nerve_Tibial, Colon_Sigmoid, Artery_Coronary, Colon_Transverse, Spleen, Skin_Sun_Exposed_Lower_leg, Thyroid, Brain_Hypothalamus, Heart_Atrial_Appendage, Brain_Caudate_basal_ganglia	24	0.0015	0.000277	0.00238
C12orf71	Esophagus_Muscularis, Thyroid, Brain_Caudate_basal_ganglia, Pituitary, Brain_Nucleus_accumbens_basal_ganglia, Testis, Esophagus_Mucosa, Nerve_Tibial, Cells_EBV.transformed_lymphocytes	9	0.044	0.0101	0.00125
RP11-726G1.1	Pituitary, Skin_Not_Sun_Exposed_Suprapubic, Brain_Anterior_cingulate_cortex_BA24, Artery_Tibial, Esophagus_Mucosa, Colon_Sigmoid, Prostate	7	0.906	0.413	0.217
DDX12P	Thyroid, Prostate, Brain_Amygdala	3	0.97	NA	0.163
CD27-AS1	Colon_Sigmoid, Ovary, Nerve_Tibial, Brain_Amygdala, Brain_Caudate_basal_ganglia, Uterus, Liver, Adipose_Visceral_Omentum, Vagina, Esophagus_Gastroesophageal_Junction, Testis, Brain_Frontal_Cortex_BA9, Brain_Cerebellum, Colon_Transverse, Whole_Blood, Artery_Aorta, Adipose_Subcutaneous, Stomach, Thyroid, Artery_Tibial, Lung	21	0.102	0.0461	0.0109
C12orf61	Whole_Blood, Thyroid, Brain_Nucleus_accumbens_basal_ganglia, Artery_Tibial, Esophagus_Gastroesophageal_Junction, Brain_Hypothalamus, Nerve_Tibial, Heart_Left_Ventricle, Stomach	9	0.34	0.0826	0.0226
AC025165.8	Lung, Skin_Sun_Exposed_Lower_leg, Testis, Spleen, Colon_Sigmoid, Artery_Aorta, Minor_Salivary_Gland, Adipose_Subcutaneous, Muscle_Skeletal, Heart_Atrial_Appendage, Artery_Tibial, Thyroid, Colon_Transverse, Esophagus_Muscularis, Nerve_Tibial, Skin_Not_Sun_Exposed_Suprapubic, Artery_Coronary, Esophagus_Mucosa, Adipose_Visceral_Omentum, Esophagus_Gastroesophageal_Junction, Stomach, Vagina, Small_Intestine_Terminal_Ileum, Brain_Caudate_basal_ganglia, Brain_Cortex, Breast_Mammary_Tissue, Brain_Cerebellum, Ovary, Uterus	29	0.000227234	6.92e-85	1.38e-06
TMEM233	Brain_Hippocampus, Muscle_Skeletal, Testis, Esophagus_Muscularis, Brain_Nucleus_accumbens_basal_ganglia, Spleen, Liver, Brain_Cortex, Colon_Transverse	9	0.063	0.0785	0.0178
ABC7-42389800N19.1	Brain_Cerebellum, Brain_Frontal_Cortex_BA9, Small_Intestine_Terminal_Ileum, Heart_Atrial_Appendage, Liver, Pituitary, Adipose_Subcutaneous, Adipose_Visceral_Omentum, Heart_Left_Ventricle, Muscle_Skeletal, Nerve_Tibial, Brain_Hypothalamus, Stomach	13	0.000286253	0.000515	0.000117
OR8T1P	Brain_Cerebellum, Minor_Salivary_Gland, Vagina, Brain_Caudate_basal_ganglia, Ovary, Brain_Spinal_cord_cervical_c.1	6	0.283	0.0764	0.0147
ADAM1B	Vagina, Artery_Aorta, Brain_Hippocampus, Artery_Tibial, Prostate, Cells_EBV.transformed_lymphocytes, Esophagus_Gastroesophageal_Junction, Heart_Atrial_Appendage, Thyroid, Muscle_Skeletal, Pituitary, Esophagus_Muscularis, Artery_Coronary, Brain_Spinal_cord_cervical_c.1, Adipose_Visceral_Omentum, Brain_Cerebellum, Brain_Cerebellar_Hemisphere, Brain_Cortex, Brain_Putamen_basal_ganglia, Colon_Transverse, Cells_Transformed_fibroblasts, Whole_Blood, Lung	23	0.162	3.92e-53	0.0158
SLC9A7P1	Nerve_Tibial, Colon_Transverse, Heart_Left_Ventricle, Pituitary, Brain_Frontal_Cortex_BA9, Heart_Atrial_Appendage, Pancreas, Cells_Transformed_fibroblasts, Thyroid	9	0.17	0.455	0.00962
ADAM1A	Brain_Amygdala, Brain_Hypothalamus, Brain_Anterior_cingulate_cortex_BA24, Artery_Tibial, Heart_Left_Ventricle, Brain_Cortex, Whole_Blood, Heart_Atrial_Appendage, Brain_Cerebellar_Hemisphere, Colon_Transverse, Artery_Aorta, Stomach, Brain_Frontal_Cortex_BA9, Esophagus_Gastroesophageal_Junction, Muscle_Skeletal, Skin_Sun_Exposed_Lower_leg, Pancreas, Esophagus_Muscularis, Cells_EBV.transformed_lymphocytes, Adipose_Subcutaneous, Spleen, Breast_Mammary_Tissue, Lung, Esophagus_Mucosa, Brain_Caudate_basal_ganglia, Artery_Coronary, Adrenal_Gland, Brain_Hippocampus, Prostate, Thyroid, Uterus, Adipose_Visceral_Omentum, Brain_Substantia_nigra, Colon_Sigmoid, Cells_Transformed_fibroblasts, Nerve_Tibial, Ovary, Brain_Cerebellum, Testis, Brain_Nucleus_accumbens_basal_ganglia, Minor_Salivary_Gland, Skin_Not_Sun_Exposed_Suprapubic, Small_Intestine_Terminal_Ileum, Brain_Putamen_basal_ganglia, Liver	45	9.2e-05	8.15e-05	3.35e-05
RP11-244J10.1	Small_Intestine_Terminal_Ileum, Brain_Hypothalamus	2	0.457	NA	0.0096
RP1-34H18.1	Brain_Hippocampus, Prostate, Adipose_Subcutaneous, Ovary, Lung	5	0.632	0.0467	0.0284
RPS11P5	Nerve_Tibial, Colon_Sigmoid, Brain_Cerebellum, Artery_Coronary	4	0.818	0.239	0.1
KRT8P39	Artery_Aorta, Brain_Cerebellum, Liver, Esophagus_Gastroesophageal_Junction, Cells_Transformed_fibroblasts, Pancreas, Small_Intestine_Terminal_Ileum	7	0.011	0.0232	0.00434
MAPKAPK5-AS1	Spleen, Colon_Sigmoid, Brain_Caudate_basal_ganglia, Brain_Cerebellum, Prostate, Brain_Cortex, Brain_Putamen_basal_ganglia, Colon_Transverse, Pituitary, Heart_Left_Ventricle, Brain_Amygdala	11	0.041	0.0366	0.000834
RP11-254B13.3	Lung, Brain_Spinal_cord_cervical_c.1, Pituitary, Colon_Sigmoid, Artery_Coronary, Brain_Caudate_basal_ganglia, Heart_Left_Ventricle	7	0.062	6.1e-05	0.0135
C12orf75	Brain_Putamen_basal_ganglia, Cells_Transformed_fibroblasts, Esophagus_Gastroesophageal_Junction, Whole_Blood, Vagina, Pancreas, Pituitary, Small_Intestine_Terminal_Ileum, Artery_Aorta, Artery_Tibial, Artery_Coronary, Lung, Brain_Cortex, Esophagus_Mucosa	14	0.02	4.63e-15	0.00384
RP11-282O18.3	Colon_Transverse, Brain_Anterior_cingulate_cortex_BA24, Brain_Putamen_basal_ganglia, Brain_Amygdala, Adipose_Subcutaneous, Testis, Adipose_Visceral_Omentum, Esophagus_Gastroesophageal_Junction, Uterus, Cells_Transformed_fibroblasts, Spleen, Small_Intestine_Terminal_Ileum, Heart_Atrial_Appendage, Liver, Stomach, Esophagus_Muscularis, Colon_Sigmoid, Pituitary, Brain_Caudate_basal_ganglia, Breast_Mammary_Tissue, Whole_Blood	21	0.109	2.4e-221	0.00883
LINC00941	Vagina, Brain_Nucleus_accumbens_basal_ganglia, Brain_Substantia_nigra, Skin_Sun_Exposed_Lower_leg, Adipose_Subcutaneous, Brain_Hippocampus, Uterus, Spleen, Brain_Frontal_Cortex_BA9, Adrenal_Gland	10	0.262	0.207	0.0157
TRHDE-AS1	Ovary, Brain_Substantia_nigra, Brain_Nucleus_accumbens_basal_ganglia, Brain_Putamen_basal_ganglia, Brain_Anterior_cingulate_cortex_BA24, Brain_Caudate_basal_ganglia, Brain_Cerebellar_Hemisphere, Pancreas, Thyroid, Brain_Frontal_Cortex_BA9, Brain_Hippocampus, Cells_Transformed_fibroblasts, Brain_Cortex, Brain_Amygdala, Esophagus_Muscularis, Muscle_Skeletal	16	0.0103	0.0134	0.000209
RP11-46H11.12	Brain_Caudate_basal_ganglia, Lung, Skin_Sun_Exposed_Lower_leg, Stomach, Brain_Substantia_nigra, Nerve_Tibial	6	0.632	0.0564	0.00766
RP5-1063M23.2	Pituitary, Ovary, Brain_Cerebellar_Hemisphere, Brain_Cerebellum, Adipose_Subcutaneous, Artery_Aorta, Colon_Transverse, Skin_Sun_Exposed_Lower_leg, Nerve_Tibial, Heart_Left_Ventricle, Brain_Hypothalamus, Heart_Atrial_Appendage, Skin_Not_Sun_Exposed_Suprapubic, Vagina, Testis	15	0.014	0.37	0.00337
RP11-603J24.7	Thyroid, Testis, Liver, Breast_Mammary_Tissue, Lung, Stomach, Esophagus_Mucosa, Brain_Putamen_basal_ganglia, Esophagus_Muscularis, Uterus	10	0.048	0.145	0.00372
GOLGA2B	Stomach, Artery_Tibial, Heart_Left_Ventricle, Adipose_Subcutaneous, Adipose_Visceral_Omentum, Breast_Mammary_Tissue, Colon_Sigmoid, Esophagus_Mucosa, Esophagus_Muscularis, Muscle_Skeletal, Pancreas, Pituitary, Skin_Sun_Exposed_Lower_leg, Nerve_Tibial, Prostate, Brain_Cortex, Uterus, Colon_Transverse, Whole_Blood, Artery_Coronary, Ovary, Adrenal_Gland, Brain_Cerebellum, Thyroid	24	0.244	0.0857	0.0826
RP11-745O10.2	Minor_Salivary_Gland, Brain_Anterior_cingulate_cortex_BA24, Brain_Spinal_cord_cervical_c.1, Breast_Mammary_Tissue, Ovary, Prostate, Uterus, Adipose_Visceral_Omentum, Brain_Frontal_Cortex_BA9, Cells_EBV.transformed_lymphocytes, Esophagus_Muscularis, Liver, Brain_Hypothalamus	13	0.676	NA	0.372
RP11-302B13.1	Artery_Aorta, Liver, Minor_Salivary_Gland, Brain_Putamen_basal_ganglia, Nerve_Tibial, Breast_Mammary_Tissue, Muscle_Skeletal, Brain_Anterior_cingulate_cortex_BA24, Brain_Hippocampus, Esophagus_Mucosa, Lung, Prostate, Skin_Not_Sun_Exposed_Suprapubic, Spleen, Thyroid, Adipose_Subcutaneous, Esophagus_Gastroesophageal_Junction, Esophagus_Muscularis, Pancreas, Cells_Transformed_fibroblasts, Testis, Artery_Tibial, Whole_Blood, Brain_Cortex, Adipose_Visceral_Omentum, Adrenal_Gland, Brain_Amygdala, Brain_Caudate_basal_ganglia, Brain_Hypothalamus, Brain_Nucleus_accumbens_basal_ganglia, Colon_Transverse, Skin_Sun_Exposed_Lower_leg, Brain_Substantia_nigra, Brain_Cerebellar_Hemisphere, Small_Intestine_Terminal_Ileum, Brain_Cerebellum, Colon_Sigmoid	37	0.027	4.7e-37	1.54e-05
RPL13P5	Esophagus_Muscularis, Spleen, Colon_Sigmoid, Artery_Aorta, Artery_Tibial, Brain_Cortex, Heart_Atrial_Appendage, Nerve_Tibial, Pituitary, Brain_Nucleus_accumbens_basal_ganglia, Brain_Cerebellar_Hemisphere, Brain_Cerebellum, Brain_Spinal_cord_cervical_c.1, Liver, Stomach	15	5.87e-06	5.95e-28	2.44e-05
RP1-228P16.1	Brain_Hippocampus, Brain_Putamen_basal_ganglia, Cells_Transformed_fibroblasts, Brain_Cerebellum, Colon_Sigmoid, Cells_EBV.transformed_lymphocytes, Brain_Caudate_basal_ganglia, Brain_Hypothalamus, Brain_Frontal_Cortex_BA9, Esophagus_Muscularis, Nerve_Tibial, Whole_Blood, Breast_Mammary_Tissue, Pancreas, Lung, Muscle_Skeletal, Liver, Spleen, Adipose_Visceral_Omentum, Ovary, Artery_Aorta, Esophagus_Gastroesophageal_Junction, Artery_Tibial, Thyroid, Adrenal_Gland, Colon_Transverse, Brain_Cortex, Adipose_Subcutaneous	28	0.323	0.978	0.0332
ARHGEF25	Esophagus_Muscularis, Esophagus_Mucosa, Lung, Heart_Left_Ventricle, Adipose_Visceral_Omentum, Uterus, Heart_Atrial_Appendage, Colon_Transverse, Nerve_Tibial, Adrenal_Gland, Thyroid, Artery_Tibial, Adipose_Subcutaneous, Brain_Cortex, Muscle_Skeletal, Brain_Frontal_Cortex_BA9, Colon_Sigmoid, Breast_Mammary_Tissue, Testis, Stomach, Skin_Not_Sun_Exposed_Suprapubic, Artery_Aorta, Spleen, Small_Intestine_Terminal_Ileum, Esophagus_Gastroesophageal_Junction, Minor_Salivary_Gland, Brain_Hypothalamus, Brain_Cerebellar_Hemisphere, Liver, Ovary, Prostate, Cells_EBV.transformed_lymphocytes	32	2e-05	1.51e-23	1.92e-06
RN7SL737P	Brain_Nucleus_accumbens_basal_ganglia, Esophagus_Gastroesophageal_Junction, Stomach, Pancreas, Heart_Left_Ventricle	5	0.589	0.19	0.0381
RP11-627K11.1	Colon_Sigmoid, Thyroid, Brain_Hypothalamus, Brain_Anterior_cingulate_cortex_BA24, Esophagus_Muscularis, Adrenal_Gland, Muscle_Skeletal, Artery_Aorta, Artery_Coronary, Minor_Salivary_Gland	10	0.249	0.245	0.0432
RPS4XP14	Thyroid, Testis, Brain_Substantia_nigra, Skin_Not_Sun_Exposed_Suprapubic, Nerve_Tibial, Minor_Salivary_Gland, Adipose_Visceral_Omentum, Breast_Mammary_Tissue, Ovary, Lung, Whole_Blood, Brain_Spinal_cord_cervical_c.1, Esophagus_Gastroesophageal_Junction, Heart_Atrial_Appendage	14	9.71e-06	1.74e-11	7.96e-05
EEF1A1P4	Brain_Frontal_Cortex_BA9, Vagina, Brain_Spinal_cord_cervical_c.1, Colon_Transverse, Adipose_Subcutaneous, Stomach, Small_Intestine_Terminal_Ileum	7	0.0013	0.00091	0.000763
RP11-847H18.2	Prostate, Pancreas	2	0.805	NA	0.145
DDX11-AS1	Heart_Atrial_Appendage, Brain_Cerebellar_Hemisphere, Brain_Frontal_Cortex_BA9, Brain_Cortex, Adipose_Subcutaneous, Brain_Spinal_cord_cervical_c.1, Colon_Transverse, Breast_Mammary_Tissue	8	0.199	9.91e-05	0.0137
RP11-277P12.20	Artery_Tibial, Cells_EBV.transformed_lymphocytes, Skin_Not_Sun_Exposed_Suprapubic, Brain_Spinal_cord_cervical_c.1, Vagina, Testis, Brain_Cerebellum, Small_Intestine_Terminal_Ileum, Brain_Caudate_basal_ganglia, Brain_Putamen_basal_ganglia, Whole_Blood, Brain_Substantia_nigra, Esophagus_Mucosa, Brain_Nucleus_accumbens_basal_ganglia, Adipose_Subcutaneous, Skin_Sun_Exposed_Lower_leg, Brain_Hippocampus	17	0.228	0.222	0.0195
RP11-620J15.2	Uterus, Artery_Coronary, Heart_Left_Ventricle, Artery_Aorta, Adipose_Visceral_Omentum, Skin_Not_Sun_Exposed_Suprapubic	6	0.26	0.119	0.00858
RP11-796E2.4	Cells_EBV.transformed_lymphocytes, Uterus, Brain_Cerebellum, Esophagus_Muscularis, Artery_Coronary, Skin_Sun_Exposed_Lower_leg	6	0.081	0.0147	0.000348
RP11-77I22.2	Pancreas, Ovary, Adipose_Subcutaneous, Nerve_Tibial, Testis, Uterus, Cells_Transformed_fibroblasts, Skin_Not_Sun_Exposed_Suprapubic, Thyroid, Brain_Hippocampus, Brain_Cortex, Brain_Substantia_nigra, Pituitary, Brain_Frontal_Cortex_BA9	14	9.04e-05	6.37e-05	0.001
CACNA1C-AS1	Adipose_Subcutaneous, Brain_Frontal_Cortex_BA9, Nerve_Tibial, Brain_Spinal_cord_cervical_c.1, Heart_Atrial_Appendage, Artery_Aorta, Colon_Sigmoid	7	0.000100239	5.45e-10	2.25e-08
RASSF8-AS1	Ovary, Adipose_Subcutaneous, Skin_Sun_Exposed_Lower_leg, Brain_Hypothalamus, Artery_Tibial, Heart_Left_Ventricle, Muscle_Skeletal, Artery_Aorta, Cells_Transformed_fibroblasts, Esophagus_Muscularis, Colon_Transverse	11	0.0104	0.016	0.00321
H2AFJ	Brain_Anterior_cingulate_cortex_BA24, Colon_Transverse, Esophagus_Muscularis, Lung, Brain_Cerebellar_Hemisphere, Artery_Tibial, Adipose_Subcutaneous, Artery_Coronary, Brain_Hypothalamus	9	0.553	0.00955	0.0122
SOCS2-AS1	Adipose_Subcutaneous, Stomach, Lung, Colon_Sigmoid, Ovary	5	0.859	0.117	0.132
RP11-434C1.1	Brain_Cortex, Brain_Substantia_nigra, Brain_Putamen_basal_ganglia	3	0.553	NA	0.0619
RP11-637A17.2	Brain_Cerebellum, Esophagus_Gastroesophageal_Junction, Cells_Transformed_fibroblasts, Skin_Not_Sun_Exposed_Suprapubic, Prostate	5	0.0081	0.0424	0.000441
RP11-486O12.2	Adrenal_Gland, Prostate, Brain_Caudate_basal_ganglia, Heart_Atrial_Appendage, Brain_Nucleus_accumbens_basal_ganglia, Testis, Colon_Sigmoid, Artery_Aorta, Artery_Coronary, Artery_Tibial, Brain_Frontal_Cortex_BA9, Brain_Hippocampus, Brain_Spinal_cord_cervical_c.1, Brain_Substantia_nigra, Cells_EBV.transformed_lymphocytes, Colon_Transverse, Esophagus_Mucosa, Esophagus_Muscularis, Liver, Ovary, Pancreas, Pituitary, Stomach, Thyroid, Heart_Left_Ventricle, Brain_Cerebellar_Hemisphere, Muscle_Skeletal, Breast_Mammary_Tissue, Vagina, Adipose_Subcutaneous, Skin_Not_Sun_Exposed_Suprapubic, Brain_Hypothalamus, Cells_Transformed_fibroblasts, Esophagus_Gastroesophageal_Junction, Lung, Minor_Salivary_Gland, Small_Intestine_Terminal_Ileum, Uterus, Nerve_Tibial, Brain_Cortex, Brain_Anterior_cingulate_cortex_BA24, Brain_Putamen_basal_ganglia, Brain_Amygdala, Brain_Cerebellum, Adipose_Visceral_Omentum, Whole_Blood	46	0.004	2.76e-09	0.00049
RP11-392P7.6	Brain_Frontal_Cortex_BA9, Cells_EBV.transformed_lymphocytes, Lung, Artery_Tibial, Artery_Aorta, Thyroid, Skin_Not_Sun_Exposed_Suprapubic, Esophagus_Muscularis, Adipose_Subcutaneous, Adipose_Visceral_Omentum, Artery_Coronary, Brain_Spinal_cord_cervical_c.1, Cells_Transformed_fibroblasts, Colon_Sigmoid, Esophagus_Gastroesophageal_Junction, Heart_Atrial_Appendage, Heart_Left_Ventricle, Muscle_Skeletal, Small_Intestine_Terminal_Ileum, Spleen, Stomach, Uterus, Ovary, Nerve_Tibial	24	0.0017	8.75e-20	0.000354
RP5-940J5.6	Pancreas, Esophagus_Mucosa, Prostate, Lung, Stomach, Brain_Hippocampus, Uterus	7	0.09	0.244	0.00307
RP11-421F16.3	Pituitary, Brain_Cerebellar_Hemisphere, Brain_Cortex, Artery_Tibial, Esophagus_Muscularis, Muscle_Skeletal, Breast_Mammary_Tissue, Brain_Cerebellum, Cells_EBV.transformed_lymphocytes, Brain_Anterior_cingulate_cortex_BA24, Heart_Atrial_Appendage, Brain_Frontal_Cortex_BA9, Testis, Brain_Nucleus_accumbens_basal_ganglia, Colon_Sigmoid, Cells_Transformed_fibroblasts, Brain_Putamen_basal_ganglia, Brain_Caudate_basal_ganglia, Skin_Sun_Exposed_Lower_leg, Thyroid, Esophagus_Gastroesophageal_Junction, Small_Intestine_Terminal_Ileum, Lung, Adipose_Subcutaneous, Colon_Transverse, Skin_Not_Sun_Exposed_Suprapubic, Nerve_Tibial, Heart_Left_Ventricle, Artery_Aorta	29	0.211	0.914	0.0309
RP11-967K21.1	Artery_Tibial, Small_Intestine_Terminal_Ileum, Heart_Atrial_Appendage, Breast_Mammary_Tissue, Colon_Transverse, Artery_Coronary, Brain_Nucleus_accumbens_basal_ganglia, Adipose_Visceral_Omentum, Pancreas, Liver, Muscle_Skeletal, Pituitary, Heart_Left_Ventricle, Ovary, Artery_Aorta, Adrenal_Gland, Cells_EBV.transformed_lymphocytes, Stomach, Cells_Transformed_fibroblasts, Brain_Caudate_basal_ganglia, Skin_Not_Sun_Exposed_Suprapubic, Brain_Amygdala, Esophagus_Gastroesophageal_Junction, Brain_Cortex, Brain_Hippocampus, Brain_Cerebellum, Brain_Frontal_Cortex_BA9, Brain_Hypothalamus	28	4.73e-05	3.79e-16	7.22e-05
DYNLL1-AS1	Breast_Mammary_Tissue, Esophagus_Gastroesophageal_Junction, Artery_Aorta, Pituitary, Artery_Coronary, Cells_Transformed_fibroblasts, Brain_Cortex, Testis, Adipose_Visceral_Omentum, Adipose_Subcutaneous	10	0.00043275	6.22e-24	1.28e-05
RP11-834C11.3	Adrenal_Gland, Brain_Substantia_nigra, Brain_Anterior_cingulate_cortex_BA24, Prostate, Muscle_Skeletal, Artery_Tibial, Brain_Cortex, Adipose_Subcutaneous, Cells_Transformed_fibroblasts, Spleen, Skin_Sun_Exposed_Lower_leg, Breast_Mammary_Tissue, Nerve_Tibial, Thyroid, Adipose_Visceral_Omentum, Brain_Cerebellar_Hemisphere, Ovary, Small_Intestine_Terminal_Ileum, Pituitary, Esophagus_Mucosa, Colon_Transverse, Liver, Esophagus_Muscularis	23	0.132	0.0765	0.0137
RP11-834C11.8	Adipose_Visceral_Omentum, Breast_Mammary_Tissue, Esophagus_Gastroesophageal_Junction	3	0.479	0.0641	0.0252
RP11-768F21.1	Lung, Colon_Sigmoid, Skin_Not_Sun_Exposed_Suprapubic, Prostate, Ovary, Brain_Hippocampus, Liver, Artery_Tibial, Stomach, Vagina, Heart_Atrial_Appendage, Brain_Hypothalamus	12	0.418	0.00872	0.0618
RP11-834C11.6	Artery_Tibial, Esophagus_Gastroesophageal_Junction, Esophagus_Muscularis, Stomach, Skin_Sun_Exposed_Lower_leg, Nerve_Tibial, Adipose_Visceral_Omentum, Cells_Transformed_fibroblasts	8	0.032	0.185	0.02
LINC00942	Brain_Caudate_basal_ganglia, Brain_Putamen_basal_ganglia, Brain_Hypothalamus	3	0.684	NA	0.0896
RP11-598F7.4	Spleen, Brain_Cerebellar_Hemisphere, Adipose_Visceral_Omentum, Brain_Spinal_cord_cervical_c.1, Brain_Caudate_basal_ganglia, Brain_Hypothalamus	6	0.529	0.204	0.0551
RP11-495K9.6	Brain_Hypothalamus, Brain_Spinal_cord_cervical_c.1, Brain_Anterior_cingulate_cortex_BA24, Brain_Cerebellar_Hemisphere, Brain_Cerebellum, Brain_Cortex, Brain_Frontal_Cortex_BA9, Brain_Hippocampus, Brain_Putamen_basal_ganglia, Nerve_Tibial, Pituitary, Brain_Substantia_nigra, Testis, Brain_Caudate_basal_ganglia, Brain_Nucleus_accumbens_basal_ganglia	15	0.026	0.112	0.0221
DNAH10OS	Ovary, Esophagus_Muscularis, Brain_Frontal_Cortex_BA9, Spleen, Lung, Artery_Aorta, Artery_Tibial, Brain_Substantia_nigra, Esophagus_Gastroesophageal_Junction, Brain_Amygdala, Adrenal_Gland, Adipose_Subcutaneous, Brain_Anterior_cingulate_cortex_BA24, Brain_Caudate_basal_ganglia, Colon_Sigmoid, Esophagus_Mucosa, Heart_Atrial_Appendage, Prostate, Skin_Sun_Exposed_Lower_leg, Thyroid, Heart_Left_Ventricle, Muscle_Skeletal, Testis, Nerve_Tibial, Small_Intestine_Terminal_Ileum, Colon_Transverse, Adipose_Visceral_Omentum, Skin_Not_Sun_Exposed_Suprapubic, Stomach, Brain_Cortex, Uterus, Breast_Mammary_Tissue, Brain_Spinal_cord_cervical_c.1, Brain_Cerebellar_Hemisphere, Artery_Coronary	35	0.000128482	6.16e-12	5.35e-05
RP11-359B12.2	Heart_Left_Ventricle, Brain_Spinal_cord_cervical_c.1, Stomach, Colon_Transverse, Adrenal_Gland, Small_Intestine_Terminal_Ileum, Testis, Muscle_Skeletal, Skin_Sun_Exposed_Lower_leg, Artery_Tibial, Liver, Prostate, Skin_Not_Sun_Exposed_Suprapubic, Spleen, Thyroid, Esophagus_Muscularis, Artery_Aorta, Heart_Atrial_Appendage, Brain_Caudate_basal_ganglia, Brain_Hippocampus, Brain_Hypothalamus, Brain_Nucleus_accumbens_basal_ganglia, Cells_Transformed_fibroblasts, Ovary, Pituitary, Minor_Salivary_Gland	26	0.56	0.807	0.0667
FZD10-AS1	Uterus, Brain_Substantia_nigra, Heart_Atrial_Appendage, Adrenal_Gland, Minor_Salivary_Gland, Brain_Cerebellum, Brain_Hypothalamus, Lung, Brain_Putamen_basal_ganglia	9	0.151	0.0541	0.015
HOXC-AS1	Esophagus_Mucosa, Vagina, Adipose_Visceral_Omentum	3	0.632	0.306	0.0637
RP11-834C11.4	Liver, Pituitary, Esophagus_Mucosa, Colon_Transverse, Brain_Nucleus_accumbens_basal_ganglia, Spleen, Prostate, Artery_Aorta, Heart_Atrial_Appendage, Esophagus_Gastroesophageal_Junction	10	0.226	0.296	0.004
RP5-1063M23.1	Heart_Left_Ventricle, Brain_Nucleus_accumbens_basal_ganglia, Brain_Caudate_basal_ganglia, Artery_Aorta, Esophagus_Gastroesophageal_Junction, Adipose_Subcutaneous, Colon_Sigmoid, Skin_Sun_Exposed_Lower_leg, Brain_Cerebellar_Hemisphere, Brain_Cerebellum, Skin_Not_Sun_Exposed_Suprapubic, Vagina, Nerve_Tibial	13	0.019	0.00403	0.0032
RP11-46H11.3	Adipose_Visceral_Omentum, Esophagus_Gastroesophageal_Junction, Adrenal_Gland, Small_Intestine_Terminal_Ileum, Artery_Coronary, Cells_EBV.transformed_lymphocytes	6	0.246	0.000993	0.00153
RP11-253E3.3	Prostate, Brain_Cerebellar_Hemisphere, Small_Intestine_Terminal_Ileum, Brain_Putamen_basal_ganglia, Artery_Coronary, Cells_Transformed_fibroblasts, Esophagus_Mucosa, Colon_Transverse, Brain_Amygdala	9	0.214	0.0817	0.0199
RP11-81H14.2	Adipose_Subcutaneous, Breast_Mammary_Tissue, Minor_Salivary_Gland, Adrenal_Gland, Lung, Thyroid, Whole_Blood, Pituitary, Brain_Spinal_cord_cervical_c.1, Skin_Sun_Exposed_Lower_leg, Spleen, Prostate, Esophagus_Muscularis	13	0.012	0.017	0.00249
AC124890.1	Artery_Coronary, Thyroid, Brain_Frontal_Cortex_BA9, Brain_Substantia_nigra, Prostate, Brain_Hypothalamus, Spleen	7	0.0053	0.00743	0.00434
ATXN7L3B	Lung, Uterus, Breast_Mammary_Tissue, Pancreas, Cells_Transformed_fibroblasts	5	0.289	0.0155	0.0122
EID3	Adipose_Visceral_Omentum, Brain_Cerebellum, Colon_Sigmoid, Uterus, Brain_Substantia_nigra, Minor_Salivary_Gland, Esophagus_Mucosa, Brain_Caudate_basal_ganglia	8	0.21	0.188	0.00795
TAS2R43	Uterus, Colon_Transverse, Artery_Coronary, Ovary, Thyroid, Vagina, Nerve_Tibial, Esophagus_Gastroesophageal_Junction, Brain_Cerebellum, Artery_Tibial, Small_Intestine_Terminal_Ileum, Cells_EBV.transformed_lymphocytes, Colon_Sigmoid, Pituitary, Lung, Spleen, Testis, Brain_Cerebellar_Hemisphere, Adipose_Visceral_Omentum, Esophagus_Muscularis, Breast_Mammary_Tissue, Adrenal_Gland, Adipose_Subcutaneous	23	0.196	0.725	0.123
HCAR3	Heart_Atrial_Appendage, Nerve_Tibial, Cells_EBV.transformed_lymphocytes, Esophagus_Mucosa, Prostate, Whole_Blood, Testis, Skin_Sun_Exposed_Lower_leg, Skin_Not_Sun_Exposed_Suprapubic, Artery_Coronary	10	9.98e-05	0.00081	0.000196
RP11-234B24.2	Breast_Mammary_Tissue, Pituitary, Brain_Cortex, Heart_Atrial_Appendage, Brain_Cerebellum, Esophagus_Gastroesophageal_Junction, Heart_Left_Ventricle, Minor_Salivary_Gland, Muscle_Skeletal, Adipose_Visceral_Omentum	10	0.652	0.00641	0.0579
RP11-114F3.5	Lung, Small_Intestine_Terminal_Ileum, Nerve_Tibial, Pituitary	4	0.257	0.0135	0.0116
RP11-377D9.3	Stomach, Artery_Coronary, Thyroid, Cells_Transformed_fibroblasts, Artery_Tibial, Testis, Brain_Putamen_basal_ganglia, Brain_Nucleus_accumbens_basal_ganglia, Brain_Spinal_cord_cervical_c.1, Brain_Cortex, Colon_Transverse, Pituitary, Esophagus_Muscularis, Brain_Caudate_basal_ganglia	14	0.158	0.000679	0.00112
PABPC1P4	Adipose_Subcutaneous, Brain_Putamen_basal_ganglia, Nerve_Tibial, Prostate, Pancreas, Liver, Heart_Atrial_Appendage, Adrenal_Gland, Brain_Cerebellum, Artery_Tibial, Esophagus_Muscularis, Ovary, Brain_Frontal_Cortex_BA9, Brain_Nucleus_accumbens_basal_ganglia, Skin_Sun_Exposed_Lower_leg, Brain_Cortex, Brain_Hippocampus, Cells_EBV.transformed_lymphocytes, Thyroid, Esophagus_Mucosa, Lung, Heart_Left_Ventricle, Artery_Aorta	23	0.096	0.02	0.0102
RP11-253I19.3	Esophagus_Mucosa, Artery_Tibial, Brain_Caudate_basal_ganglia, Breast_Mammary_Tissue, Artery_Aorta, Brain_Cerebellar_Hemisphere, Esophagus_Muscularis, Uterus, Skin_Not_Sun_Exposed_Suprapubic, Nerve_Tibial, Adipose_Subcutaneous, Skin_Sun_Exposed_Lower_leg	12	0.105	0.0137	0.051
IFNG-AS1	Cells_EBV.transformed_lymphocytes	1	0.799	NA	0.276
AGAP2-AS1	Brain_Amygdala, Nerve_Tibial, Colon_Transverse, Brain_Putamen_basal_ganglia, Cells_EBV.transformed_lymphocytes, Adipose_Subcutaneous, Brain_Substantia_nigra	7	0.0059	5.21e-05	0.000244
AC226150.4	Brain_Cerebellar_Hemisphere	1	0.907	NA	0.0321
RP11-428G5.5	Testis, Colon_Transverse, Adipose_Visceral_Omentum	3	0.8	NA	0.0862
TAS2R20	Brain_Hypothalamus, Brain_Putamen_basal_ganglia, Brain_Cortex, Artery_Coronary, Spleen	5	0.37	0.0133	0.01
DENND5B-AS1	Brain_Caudate_basal_ganglia, Uterus, Small_Intestine_Terminal_Ileum, Esophagus_Muscularis, Brain_Frontal_Cortex_BA9, Cells_EBV.transformed_lymphocytes	6	0.598	0.181	0.0905
RP11-495K9.5	Brain_Cerebellum, Esophagus_Muscularis, Brain_Hippocampus, Ovary, Artery_Aorta	5	0.114	0.04	0.0341
RP11-513G19.1	Stomach, Testis, Lung, Uterus, Brain_Amygdala	5	0.267	0.208	0.00997
RP11-417L19.4	Nerve_Tibial, Adipose_Visceral_Omentum, Brain_Nucleus_accumbens_basal_ganglia, Colon_Sigmoid, Heart_Atrial_Appendage, Esophagus_Muscularis, Esophagus_Gastroesophageal_Junction, Liver, Adipose_Subcutaneous, Artery_Aorta, Small_Intestine_Terminal_Ileum	11	0.035	0.0587	0.00138
RP11-575F12.2	Nerve_Tibial, Brain_Cerebellum, Brain_Cortex, Testis, Pituitary, Brain_Hypothalamus, Brain_Putamen_basal_ganglia, Heart_Atrial_Appendage, Small_Intestine_Terminal_Ileum, Brain_Substantia_nigra, Colon_Transverse, Brain_Hippocampus	12	0.000128707	NA	3.06e-05
hsa-mir-8072	Minor_Salivary_Gland, Brain_Nucleus_accumbens_basal_ganglia, Adrenal_Gland, Prostate, Brain_Caudate_basal_ganglia, Brain_Cerebellar_Hemisphere, Brain_Cortex, Brain_Putamen_basal_ganglia, Stomach, Pancreas, Whole_Blood, Testis, Esophagus_Gastroesophageal_Junction, Ovary, Skin_Sun_Exposed_Lower_leg, Skin_Not_Sun_Exposed_Suprapubic, Brain_Cerebellum, Cells_EBV.transformed_lymphocytes, Pituitary, Esophagus_Mucosa, Muscle_Skeletal, Adipose_Visceral_Omentum, Brain_Substantia_nigra, Cells_Transformed_fibroblasts, Brain_Spinal_cord_cervical_c.1, Lung, Brain_Amygdala, Nerve_Tibial, Thyroid, Small_Intestine_Terminal_Ileum, Colon_Transverse, Artery_Aorta	32	0.033	1.31e-07	0.0099
LINC00944	Uterus, Muscle_Skeletal, Spleen	3	0.247	0.174	0.00559
RP11-243M5.1	Adipose_Subcutaneous, Skin_Sun_Exposed_Lower_leg, Breast_Mammary_Tissue, Cells_Transformed_fibroblasts, Heart_Left_Ventricle, Cells_EBV.transformed_lymphocytes	6	0.392	0.141	0.0366
ZNF10	Cells_EBV.transformed_lymphocytes	1	0.99	NA	0.494
RP11-473N11.2	Cells_EBV.transformed_lymphocytes, Vagina, Brain_Hypothalamus	3	0.228	0.0367	0.0156
RP11-989F5.1	Pancreas, Esophagus_Gastroesophageal_Junction, Cells_EBV.transformed_lymphocytes, Brain_Cerebellar_Hemisphere, Spleen, Adipose_Subcutaneous, Colon_Transverse, Skin_Sun_Exposed_Lower_leg, Stomach, Testis, Cells_Transformed_fibroblasts, Ovary, Nerve_Tibial, Small_Intestine_Terminal_Ileum, Thyroid, Breast_Mammary_Tissue, Uterus, Adipose_Visceral_Omentum, Artery_Coronary, Esophagus_Muscularis	20	0.409	NA	0.141
RP11-221N13.3	Skin_Sun_Exposed_Lower_leg, Heart_Left_Ventricle, Testis, Esophagus_Gastroesophageal_Junction	4	0.051	0.0378	0.00223
TAS2R64P	Artery_Coronary, Nerve_Tibial, Cells_EBV.transformed_lymphocytes, Brain_Cerebellum, Adrenal_Gland, Esophagus_Muscularis, Esophagus_Mucosa, Brain_Hypothalamus, Small_Intestine_Terminal_Ileum, Esophagus_Gastroesophageal_Junction, Thyroid, Spleen, Adipose_Visceral_Omentum, Skin_Not_Sun_Exposed_Suprapubic, Skin_Sun_Exposed_Lower_leg, Breast_Mammary_Tissue, Pancreas, Heart_Atrial_Appendage, Brain_Substantia_nigra, Pituitary, Artery_Aorta, Vagina, Adipose_Subcutaneous, Testis, Lung, Brain_Cerebellar_Hemisphere, Brain_Cortex, Artery_Tibial, Cells_Transformed_fibroblasts, Colon_Sigmoid, Ovary, Muscle_Skeletal, Minor_Salivary_Gland, Brain_Nucleus_accumbens_basal_ganglia, Brain_Spinal_cord_cervical_c.1, Colon_Transverse, Prostate, Stomach, Brain_Hippocampus, Brain_Putamen_basal_ganglia, Uterus, Brain_Caudate_basal_ganglia	42	0.159	0.0614	0.0128
RP11-512M8.3	Testis, Spleen, Uterus, Skin_Sun_Exposed_Lower_leg, Brain_Cortex, Nerve_Tibial, Whole_Blood, Muscle_Skeletal, Lung, Adrenal_Gland, Cells_EBV.transformed_lymphocytes, Artery_Coronary, Brain_Cerebellum, Esophagus_Mucosa, Brain_Amygdala	15	0.00038272	0.000126	1.49e-05
RP1-102E24.8	Lung, Minor_Salivary_Gland, Small_Intestine_Terminal_Ileum, Esophagus_Gastroesophageal_Junction, Whole_Blood, Colon_Transverse, Brain_Cerebellar_Hemisphere, Brain_Putamen_basal_ganglia	8	0.491	0.536	0.086
TAS2R31	Colon_Sigmoid, Uterus, Esophagus_Mucosa, Brain_Substantia_nigra, Brain_Cortex, Adrenal_Gland, Artery_Tibial, Skin_Not_Sun_Exposed_Suprapubic, Skin_Sun_Exposed_Lower_leg, Small_Intestine_Terminal_Ileum, Brain_Nucleus_accumbens_basal_ganglia, Cells_Transformed_fibroblasts, Esophagus_Muscularis, Adipose_Subcutaneous, Lung	15	0.441	0.178	0.0555
RP11-598F7.6	Brain_Amygdala, Liver, Brain_Spinal_cord_cervical_c.1, Brain_Substantia_nigra, Nerve_Tibial, Brain_Anterior_cingulate_cortex_BA24, Skin_Sun_Exposed_Lower_leg, Adipose_Visceral_Omentum, Brain_Frontal_Cortex_BA9	9	0.311	0.0386	0.0197
AC156455.1	Stomach, Artery_Coronary, Small_Intestine_Terminal_Ileum	3	0.000484269	4.57e-05	1.4e-05
RP13-977J11.2	Muscle_Skeletal, Nerve_Tibial, Pancreas, Heart_Atrial_Appendage, Cells_Transformed_fibroblasts, Stomach, Adipose_Subcutaneous, Brain_Caudate_basal_ganglia, Brain_Frontal_Cortex_BA9, Brain_Hypothalamus, Cells_EBV.transformed_lymphocytes, Colon_Transverse, Liver, Pituitary, Uterus, Lung, Artery_Aorta, Skin_Sun_Exposed_Lower_leg, Esophagus_Muscularis, Artery_Tibial, Esophagus_Gastroesophageal_Junction, Skin_Not_Sun_Exposed_Suprapubic, Heart_Left_Ventricle, Testis, Adipose_Visceral_Omentum, Esophagus_Mucosa, Brain_Hippocampus, Minor_Salivary_Gland, Brain_Cerebellum, Whole_Blood, Brain_Cortex, Adrenal_Gland, Ovary, Artery_Coronary, Brain_Amygdala, Colon_Sigmoid, Prostate, Spleen, Vagina, Breast_Mammary_Tissue, Thyroid, Small_Intestine_Terminal_Ileum, Brain_Nucleus_accumbens_basal_ganglia, Brain_Cerebellar_Hemisphere	44	0.0028	3.35e-05	0.00158
RP11-705C15.2	Adipose_Subcutaneous, Brain_Putamen_basal_ganglia, Small_Intestine_Terminal_Ileum, Artery_Coronary, Brain_Nucleus_accumbens_basal_ganglia	5	0.988	NA	0.327
RP11-144O23.8	Artery_Coronary, Colon_Sigmoid, Brain_Nucleus_accumbens_basal_ganglia, Esophagus_Muscularis, Cells_Transformed_fibroblasts, Ovary, Brain_Frontal_Cortex_BA9, Artery_Tibial, Adrenal_Gland	9	0.304	0.392	0.032
CLEC12B	Brain_Substantia_nigra	1	0.796	NA	0.0564
KLRAP1	Muscle_Skeletal, Prostate, Stomach, Colon_Sigmoid, Testis, Brain_Putamen_basal_ganglia, Esophagus_Muscularis, Spleen, Vagina, Artery_Coronary	10	0.234	0.258	0.0146
RP11-599J14.2	Skin_Sun_Exposed_Lower_leg, Minor_Salivary_Gland, Spleen	3	0.978	NA	0.38
RP11-598F7.5	Small_Intestine_Terminal_Ileum, Testis, Spleen, Brain_Hypothalamus, Brain_Spinal_cord_cervical_c.1	5	0.178	0.0189	0.0187
RP11-785H5.2	Prostate, Lung, Brain_Frontal_Cortex_BA9, Stomach, Artery_Aorta, Artery_Coronary	6	0.896	0.529	0.153
RP11-695J4.2	Heart_Left_Ventricle, Muscle_Skeletal, Adipose_Subcutaneous, Esophagus_Mucosa, Skin_Not_Sun_Exposed_Suprapubic, Skin_Sun_Exposed_Lower_leg	6	0.626	0.00618	0.109
RP11-283G6.3	Colon_Transverse, Esophagus_Gastroesophageal_Junction, Esophagus_Mucosa, Heart_Left_Ventricle, Adipose_Subcutaneous, Muscle_Skeletal, Skin_Sun_Exposed_Lower_leg, Stomach, Artery_Tibial, Brain_Cerebellar_Hemisphere	10	0.022	0.0136	0.00211
RP1-102E24.6	Brain_Spinal_cord_cervical_c.1, Lung, Esophagus_Gastroesophageal_Junction, Heart_Left_Ventricle, Adipose_Visceral_Omentum, Skin_Sun_Exposed_Lower_leg, Colon_Sigmoid, Testis, Thyroid	9	0.099	0.00729	0.0167
RP11-359J14.2	Spleen	1	0.359	0.237	0.00288
TAS2R18	Artery_Aorta, Prostate, Liver, Ovary, Thyroid, Testis	6	0.374	0.299	0.067
RP11-705C15.3	Breast_Mammary_Tissue, Brain_Hypothalamus, Nerve_Tibial	3	0.631	0.206	0.0762
RP11-996F15.2	Brain_Caudate_basal_ganglia, Brain_Putamen_basal_ganglia	2	0.459	NA	0.0391
RP11-567C2.1	Vagina, Prostate, Brain_Hypothalamus, Brain_Putamen_basal_ganglia, Brain_Cerebellum, Brain_Substantia_nigra, Spleen	7	0.583	0.741	0.134
GATC	Pituitary, Breast_Mammary_Tissue, Brain_Hippocampus, Heart_Left_Ventricle, Colon_Transverse, Whole_Blood, Brain_Substantia_nigra, Brain_Caudate_basal_ganglia, Testis, Brain_Hypothalamus, Prostate, Brain_Spinal_cord_cervical_c.1, Cells_Transformed_fibroblasts, Artery_Coronary, Brain_Frontal_Cortex_BA9, Brain_Anterior_cingulate_cortex_BA24, Adipose_Subcutaneous, Skin_Sun_Exposed_Lower_leg, Heart_Atrial_Appendage, Esophagus_Mucosa, Skin_Not_Sun_Exposed_Suprapubic, Artery_Aorta, Brain_Cortex, Esophagus_Muscularis, Nerve_Tibial, Artery_Tibial, Adrenal_Gland, Thyroid, Brain_Putamen_basal_ganglia, Cells_EBV.transformed_lymphocytes, Muscle_Skeletal, Lung, Vagina, Colon_Sigmoid, Adipose_Visceral_Omentum, Stomach, Minor_Salivary_Gland, Brain_Nucleus_accumbens_basal_ganglia, Brain_Amygdala, Liver, Pancreas	41	0.000755881	1.1e-06	2.51e-08
RP11-54A9.1	Brain_Caudate_basal_ganglia, Muscle_Skeletal, Spleen, Artery_Aorta, Brain_Substantia_nigra, Adrenal_Gland, Skin_Sun_Exposed_Lower_leg, Cells_Transformed_fibroblasts, Adipose_Subcutaneous, Artery_Coronary, Nerve_Tibial	11	0.046	0.0145	0.00783
RP11-328C8.4	Colon_Sigmoid, Ovary, Artery_Coronary, Pituitary	4	0.808	NA	0.3
C12orf79	Breast_Mammary_Tissue, Brain_Cortex, Adrenal_Gland, Colon_Sigmoid, Skin_Not_Sun_Exposed_Suprapubic, Adipose_Subcutaneous, Pancreas, Heart_Atrial_Appendage, Brain_Hypothalamus, Artery_Tibial, Vagina, Artery_Coronary, Cells_Transformed_fibroblasts	13	0.0021	4.15e-11	0.00102
RP11-416A17.6	Ovary, Thyroid, Brain_Frontal_Cortex_BA9, Brain_Cerebellum, Testis, Brain_Amygdala	6	0.03	0.000705	0.0124
RP11-486A14.2	Brain_Hypothalamus, Brain_Caudate_basal_ganglia, Vagina, Minor_Salivary_Gland	4	0.748	0.231	0.119
RP11-767I20.1	Artery_Coronary, Adipose_Visceral_Omentum, Testis, Heart_Left_Ventricle, Adrenal_Gland, Artery_Tibial	6	0.025	0.125	0.00665
RP11-96H19.1	Brain_Substantia_nigra, Brain_Hypothalamus, Brain_Caudate_basal_ganglia, Ovary, Heart_Atrial_Appendage, Brain_Anterior_cingulate_cortex_BA24, Pituitary, Brain_Frontal_Cortex_BA9, Prostate, Skin_Not_Sun_Exposed_Suprapubic, Colon_Transverse, Artery_Aorta	12	0.475	0.0287	0.0742
RP3-405J10.3	Colon_Sigmoid, Small_Intestine_Terminal_Ileum, Skin_Sun_Exposed_Lower_leg, Brain_Substantia_nigra, Artery_Aorta, Minor_Salivary_Gland, Cells_Transformed_fibroblasts, Esophagus_Mucosa, Thyroid, Colon_Transverse, Adrenal_Gland, Brain_Cortex, Heart_Atrial_Appendage, Pituitary, Brain_Frontal_Cortex_BA9	15	0.021	0.0353	0.0114
RP11-977G19.11	Vagina, Skin_Not_Sun_Exposed_Suprapubic, Spleen, Thyroid	4	0.475	0.0112	0.00851
RP11-511B23.2	Minor_Salivary_Gland, Brain_Cortex, Spleen	3	0.803	0.217	0.191
RP11-983P16.4	Pancreas, Adrenal_Gland, Liver, Esophagus_Mucosa, Spleen, Cells_Transformed_fibroblasts, Brain_Anterior_cingulate_cortex_BA24, Cells_EBV.transformed_lymphocytes, Adipose_Subcutaneous, Artery_Aorta, Artery_Tibial, Breast_Mammary_Tissue, Colon_Transverse, Esophagus_Gastroesophageal_Junction, Skin_Not_Sun_Exposed_Suprapubic, Skin_Sun_Exposed_Lower_leg, Brain_Spinal_cord_cervical_c.1, Colon_Sigmoid, Brain_Cortex	19	0.024	1.03e-12	0.00151
RP11-631N16.2	Lung, Ovary, Pancreas, Spleen, Pituitary, Adipose_Subcutaneous, Cells_Transformed_fibroblasts, Esophagus_Mucosa, Whole_Blood, Esophagus_Gastroesophageal_Junction, Muscle_Skeletal	11	0.024	0.119	0.0119
RP11-328C8.2	Esophagus_Gastroesophageal_Junction, Adipose_Visceral_Omentum, Heart_Atrial_Appendage, Skin_Not_Sun_Exposed_Suprapubic, Thyroid, Adipose_Subcutaneous, Small_Intestine_Terminal_Ileum, Esophagus_Muscularis, Nerve_Tibial, Pancreas	10	0.07	0.00104	0.0214
RP11-554D14.6	Brain_Spinal_cord_cervical_c.1, Artery_Coronary, Brain_Caudate_basal_ganglia, Brain_Substantia_nigra, Brain_Cerebellum, Brain_Cerebellar_Hemisphere	6	0.05	0.0357	0.00626
RP11-2H8.2	Colon_Sigmoid, Brain_Caudate_basal_ganglia, Brain_Hippocampus, Heart_Left_Ventricle, Nerve_Tibial, Small_Intestine_Terminal_Ileum	6	0.205	0.253	0.0369
RP11-121G22.3	Nerve_Tibial, Adipose_Visceral_Omentum, Esophagus_Gastroesophageal_Junction, Adipose_Subcutaneous, Breast_Mammary_Tissue, Brain_Frontal_Cortex_BA9, Thyroid	7	0.037	0.00993	0.0042
RP11-585P4.5	Testis, Brain_Hypothalamus	2	0.927	NA	0.344
RP11-571M6.8	Whole_Blood, Brain_Caudate_basal_ganglia, Skin_Not_Sun_Exposed_Suprapubic, Brain_Hippocampus, Thyroid, Muscle_Skeletal, Artery_Aorta, Heart_Left_Ventricle, Lung, Testis	10	0.085	0.00109	0.00634
RP11-278C7.1	Nerve_Tibial, Brain_Cerebellar_Hemisphere, Pituitary, Prostate, Heart_Left_Ventricle, Esophagus_Muscularis, Brain_Hypothalamus, Skin_Not_Sun_Exposed_Suprapubic, Brain_Caudate_basal_ganglia	9	0.214	0.198	0.0273
RP11-20E24.1	Adrenal_Gland, Brain_Hippocampus	2	0.698	NA	0.0888
RP11-834C11.10	Uterus, Brain_Hippocampus, Artery_Tibial, Brain_Substantia_nigra, Esophagus_Mucosa, Breast_Mammary_Tissue	6	0.032	0.117	0.000985
OR7E47P	Adrenal_Gland, Brain_Caudate_basal_ganglia, Lung	3	0.387	0.0361	0.0243
RP11-153M3.1	Esophagus_Gastroesophageal_Junction, Pituitary, Brain_Cerebellum, Testis, Minor_Salivary_Gland, Skin_Sun_Exposed_Lower_leg, Colon_Sigmoid, Adrenal_Gland, Heart_Atrial_Appendage, Cells_EBV.transformed_lymphocytes, Artery_Tibial, Brain_Hippocampus, Esophagus_Muscularis, Artery_Aorta, Breast_Mammary_Tissue, Cells_Transformed_fibroblasts, Brain_Anterior_cingulate_cortex_BA24, Uterus, Brain_Spinal_cord_cervical_c.1, Brain_Cerebellar_Hemisphere, Stomach	21	0.0065	0.0496	0.00117
GALNT4	Lung, Cells_Transformed_fibroblasts, Heart_Left_Ventricle, Spleen, Muscle_Skeletal, Nerve_Tibial, Brain_Substantia_nigra, Esophagus_Gastroesophageal_Junction, Esophagus_Mucosa, Brain_Cerebellum, Colon_Sigmoid, Skin_Not_Sun_Exposed_Suprapubic, Brain_Spinal_cord_cervical_c.1, Cells_EBV.transformed_lymphocytes	14	0.131	0.0297	0.00726
OVCH1-AS1	Cells_Transformed_fibroblasts, Heart_Left_Ventricle, Skin_Not_Sun_Exposed_Suprapubic, Brain_Substantia_nigra, Spleen	5	0.117	3.03e-14	0.00134
RP11-680A11.5	Adipose_Visceral_Omentum, Muscle_Skeletal, Brain_Putamen_basal_ganglia, Brain_Spinal_cord_cervical_c.1, Minor_Salivary_Gland, Cells_EBV.transformed_lymphocytes	6	0.363	0.000902	0.0043
RP11-320P7.1	Thyroid, Adipose_Visceral_Omentum, Skin_Sun_Exposed_Lower_leg, Stomach, Colon_Transverse, Adipose_Subcutaneous, Cells_EBV.transformed_lymphocytes, Heart_Left_Ventricle, Esophagus_Muscularis	9	0.027	0.0302	0.00239
RP3-416H24.1	Stomach, Pituitary, Colon_Sigmoid, Lung, Muscle_Skeletal, Breast_Mammary_Tissue, Vagina	7	0.057	NA	0.00694
RP11-341G23.4	Cells_EBV.transformed_lymphocytes, Cells_Transformed_fibroblasts, Liver, Whole_Blood, Adipose_Visceral_Omentum, Breast_Mammary_Tissue, Vagina, Brain_Spinal_cord_cervical_c.1	8	0.46	0.695	0.0072
RP11-620J15.3	Brain_Hippocampus, Artery_Coronary, Esophagus_Mucosa, Brain_Anterior_cingulate_cortex_BA24, Liver, Heart_Atrial_Appendage, Spleen, Heart_Left_Ventricle, Skin_Sun_Exposed_Lower_leg, Ovary, Muscle_Skeletal, Brain_Substantia_nigra, Brain_Hypothalamus	13	0.127	1.4e-10	0.0139
RP11-396F22.1	Ovary, Pancreas, Artery_Tibial, Skin_Not_Sun_Exposed_Suprapubic, Skin_Sun_Exposed_Lower_leg, Stomach, Esophagus_Gastroesophageal_Junction, Brain_Cerebellum, Nerve_Tibial, Artery_Aorta, Esophagus_Muscularis, Colon_Sigmoid, Pituitary, Prostate, Esophagus_Mucosa, Brain_Caudate_basal_ganglia, Brain_Cerebellar_Hemisphere, Breast_Mammary_Tissue, Brain_Cortex	19	0.000147273	2.31e-25	0.00019
RP11-977G19.12	Minor_Salivary_Gland, Prostate, Artery_Tibial, Pituitary, Breast_Mammary_Tissue	5	0.013	0.109	0.000308
RP11-350F4.2	Esophagus_Gastroesophageal_Junction, Small_Intestine_Terminal_Ileum, Brain_Cerebellar_Hemisphere, Vagina, Brain_Putamen_basal_ganglia, Brain_Substantia_nigra, Adipose_Subcutaneous, Testis, Brain_Anterior_cingulate_cortex_BA24, Brain_Caudate_basal_ganglia, Brain_Frontal_Cortex_BA9, Brain_Cortex, Breast_Mammary_Tissue, Artery_Tibial, Stomach	15	0.136	0.687	0.00345
OR5BK1P	Nerve_Tibial, Adrenal_Gland, Small_Intestine_Terminal_Ileum, Prostate, Artery_Tibial, Brain_Cerebellar_Hemisphere, Heart_Left_Ventricle, Brain_Nucleus_accumbens_basal_ganglia, Testis, Brain_Putamen_basal_ganglia	10	0.456	0.521	0.045
RP11-611E13.2	Pituitary, Spleen, Brain_Cerebellum, Brain_Putamen_basal_ganglia, Minor_Salivary_Gland, Brain_Substantia_nigra, Prostate, Esophagus_Mucosa, Brain_Hippocampus	9	0.802	0.299	0.13
HNRNPA3P10	Breast_Mammary_Tissue, Testis, Heart_Atrial_Appendage, Brain_Spinal_cord_cervical_c.1, Cells_EBV.transformed_lymphocytes, Adipose_Visceral_Omentum, Brain_Hippocampus	7	0.048	3.63e-06	0.0155
RP11-266E14.1	Heart_Atrial_Appendage, Nerve_Tibial, Artery_Aorta, Brain_Cortex, Minor_Salivary_Gland, Brain_Spinal_cord_cervical_c.1, Artery_Tibial, Adipose_Visceral_Omentum	8	0.268	0.101	0.0463
RP3-462E2.3	Pituitary, Nerve_Tibial, Heart_Left_Ventricle, Lung, Muscle_Skeletal, Small_Intestine_Terminal_Ileum, Stomach, Artery_Tibial, Esophagus_Muscularis, Heart_Atrial_Appendage, Skin_Not_Sun_Exposed_Suprapubic, Skin_Sun_Exposed_Lower_leg, Thyroid, Whole_Blood, Adipose_Visceral_Omentum, Artery_Aorta, Ovary, Uterus, Colon_Transverse, Pancreas, Liver, Testis, Vagina	23	0.000280469	1.11e-26	1.63e-05
RP11-256L6.3	Brain_Cortex	1	0.51	0.00635	0.00213
RP11-114F10.2	Nerve_Tibial, Artery_Aorta, Breast_Mammary_Tissue, Skin_Sun_Exposed_Lower_leg, Lung, Prostate	6	0.433	0.86	0.177
RP11-133N21.10	Brain_Cerebellar_Hemisphere, Pituitary, Artery_Aorta	3	0.545	NA	0.0622
RP11-386G11.10	Cells_Transformed_fibroblasts, Nerve_Tibial, Lung, Brain_Caudate_basal_ganglia, Uterus, Brain_Nucleus_accumbens_basal_ganglia, Minor_Salivary_Gland, Esophagus_Muscularis, Heart_Atrial_Appendage, Artery_Tibial, Colon_Transverse, Artery_Coronary, Brain_Cerebellar_Hemisphere, Thyroid, Prostate, Skin_Not_Sun_Exposed_Suprapubic, Cells_EBV.transformed_lymphocytes, Testis, Adipose_Visceral_Omentum, Pituitary, Skin_Sun_Exposed_Lower_leg, Adipose_Subcutaneous, Brain_Cerebellum, Breast_Mammary_Tissue, Esophagus_Mucosa, Ovary, Pancreas, Adrenal_Gland, Brain_Hypothalamus, Brain_Putamen_basal_ganglia, Brain_Spinal_cord_cervical_c.1, Colon_Sigmoid, Spleen, Vagina, Artery_Aorta, Brain_Frontal_Cortex_BA9, Brain_Hippocampus, Esophagus_Gastroesophageal_Junction, Heart_Left_Ventricle, Small_Intestine_Terminal_Ileum, Brain_Amygdala	41	0.0085	0.00511	0.000259
BCDIN3D-AS1	Brain_Putamen_basal_ganglia, Artery_Coronary, Brain_Hypothalamus, Whole_Blood, Heart_Left_Ventricle	5	0.032	0.00523	0.0121
RP11-121E16.1	Prostate	1	0.388	2.16e-08	0.00745
RP11-493L12.4	Testis, Artery_Aorta, Artery_Tibial, Adrenal_Gland, Adipose_Subcutaneous, Whole_Blood, Adipose_Visceral_Omentum, Breast_Mammary_Tissue, Lung, Ovary, Prostate, Spleen, Vagina, Colon_Sigmoid, Colon_Transverse, Brain_Frontal_Cortex_BA9, Artery_Coronary, Brain_Caudate_basal_ganglia, Brain_Substantia_nigra, Thyroid, Small_Intestine_Terminal_Ileum	21	0.267	0.384	0.0451
RP11-511H9.3	Adrenal_Gland, Brain_Caudate_basal_ganglia, Stomach, Brain_Hypothalamus, Whole_Blood, Small_Intestine_Terminal_Ileum, Artery_Tibial, Pancreas, Muscle_Skeletal, Pituitary, Brain_Anterior_cingulate_cortex_BA24, Adipose_Visceral_Omentum, Cells_Transformed_fibroblasts, Vagina, Cells_EBV.transformed_lymphocytes	15	0.12	3.39e-12	0.00522
RP11-887P2.5	Colon_Transverse, Small_Intestine_Terminal_Ileum, Lung, Breast_Mammary_Tissue	4	0.877	0.124	0.159
RP11-981P6.1	Minor_Salivary_Gland, Artery_Aorta, Adipose_Subcutaneous, Testis, Heart_Left_Ventricle, Brain_Hypothalamus, Brain_Hippocampus, Ovary, Brain_Spinal_cord_cervical_c.1	9	0.358	0.012	0.0144
RP11-887P2.6	Artery_Coronary, Adipose_Visceral_Omentum, Colon_Sigmoid	3	0.712	0.356	0.15
RP11-603J24.5	Small_Intestine_Terminal_Ileum, Brain_Nucleus_accumbens_basal_ganglia, Breast_Mammary_Tissue	3	0.024	0.192	0.00308
RP11-23J18.1	Thyroid, Adipose_Subcutaneous, Testis, Liver, Lung, Minor_Salivary_Gland	6	0.092	0.0408	0.0117
RP11-1105G2.3	Brain_Spinal_cord_cervical_c.1, Skin_Not_Sun_Exposed_Suprapubic, Whole_Blood, Brain_Nucleus_accumbens_basal_ganglia, Pancreas, Brain_Cerebellar_Hemisphere	6	0.58	0.0502	0.0463
RP11-412D9.4	Esophagus_Gastroesophageal_Junction, Brain_Cerebellum, Brain_Hypothalamus, Artery_Aorta, Uterus, Colon_Transverse, Brain_Putamen_basal_ganglia, Heart_Left_Ventricle	8	0.54	0.443	0.0823
RP13-735L24.1	Muscle_Skeletal, Testis	2	0.851	NA	0.212
RP11-834C11.11	Artery_Aorta, Pituitary, Thyroid, Uterus, Skin_Not_Sun_Exposed_Suprapubic, Pancreas, Prostate, Small_Intestine_Terminal_Ileum, Stomach, Esophagus_Mucosa	10	0.437	0.757	0.0465
RP11-923I11.7	Vagina, Heart_Atrial_Appendage, Brain_Spinal_cord_cervical_c.1, Ovary, Brain_Substantia_nigra, Adipose_Subcutaneous	6	0.041	0.0533	0.00366
RP11-174G6.5	Brain_Caudate_basal_ganglia, Esophagus_Gastroesophageal_Junction, Brain_Spinal_cord_cervical_c.1, Skin_Not_Sun_Exposed_Suprapubic, Brain_Putamen_basal_ganglia, Brain_Cerebellum, Cells_EBV.transformed_lymphocytes	7	0.356	0.00298	0.0335
RP11-923I11.6	Brain_Substantia_nigra, Vagina, Heart_Atrial_Appendage, Minor_Salivary_Gland, Esophagus_Muscularis, Liver, Brain_Cerebellum, Colon_Transverse, Brain_Nucleus_accumbens_basal_ganglia, Brain_Anterior_cingulate_cortex_BA24, Adipose_Subcutaneous, Pancreas	12	0.0075	0.000769	0.000307
RP11-283I3.6	Spleen, Muscle_Skeletal, Whole_Blood, Cells_EBV.transformed_lymphocytes, Artery_Tibial, Esophagus_Gastroesophageal_Junction, Esophagus_Muscularis, Lung, Ovary, Esophagus_Mucosa, Thyroid, Prostate, Brain_Frontal_Cortex_BA9, Artery_Aorta	14	0.000327797	0.0108	0.000541
SNORA40	Brain_Substantia_nigra, Brain_Cerebellar_Hemisphere, Testis, Pituitary, Uterus	5	0.339	0.0649	4.97e-05
AC004466.1	Adipose_Subcutaneous, Lung, Pancreas, Artery_Aorta, Nerve_Tibial, Brain_Amygdala, Brain_Substantia_nigra, Brain_Hypothalamus, Brain_Spinal_cord_cervical_c.1, Brain_Caudate_basal_ganglia, Brain_Cortex, Brain_Hippocampus, Brain_Nucleus_accumbens_basal_ganglia, Esophagus_Muscularis, Skin_Not_Sun_Exposed_Suprapubic, Brain_Putamen_basal_ganglia, Skin_Sun_Exposed_Lower_leg, Testis, Thyroid, Esophagus_Mucosa, Spleen, Whole_Blood, Heart_Left_Ventricle, Colon_Sigmoid, Brain_Anterior_cingulate_cortex_BA24, Stomach	26	0.000881276	5.48e-06	1.55e-05
AC024257.1	Brain_Frontal_Cortex_BA9, Ovary, Esophagus_Muscularis, Brain_Caudate_basal_ganglia, Lung, Breast_Mammary_Tissue, Skin_Sun_Exposed_Lower_leg, Muscle_Skeletal, Adipose_Subcutaneous	9	0.548	0.34	0.112
DKFZP779L1853	Brain_Hypothalamus, Brain_Hippocampus, Skin_Sun_Exposed_Lower_leg, Pancreas, Prostate, Testis, Brain_Substantia_nigra, Uterus	8	0.478	0.101	0.0028
RP4-761J14.10	Brain_Cerebellum, Brain_Nucleus_accumbens_basal_ganglia, Stomach, Esophagus_Gastroesophageal_Junction, Brain_Anterior_cingulate_cortex_BA24, Cells_EBV.transformed_lymphocytes, Adipose_Subcutaneous, Vagina, Artery_Tibial, Ovary	10	0.218	0.401	0.00827
RP11-214K3.24	Heart_Atrial_Appendage, Brain_Spinal_cord_cervical_c.1, Ovary, Brain_Cerebellar_Hemisphere, Adipose_Subcutaneous, Adipose_Visceral_Omentum, Liver, Uterus, Brain_Nucleus_accumbens_basal_ganglia, Brain_Putamen_basal_ganglia	10	0.000125047	0.0173	6.91e-06
RP11-214K3.20	Esophagus_Muscularis, Colon_Transverse, Heart_Atrial_Appendage, Thyroid, Testis, Brain_Cerebellum	6	0.000712142	0.00703	4.79e-05
RP11-214K3.21	Colon_Transverse, Adrenal_Gland, Brain_Anterior_cingulate_cortex_BA24, Brain_Hippocampus, Thyroid, Uterus, Ovary, Brain_Cerebellar_Hemisphere	8	5.04e-05	0.0108	4.49e-05
RP3-462E2.5	Pancreas, Heart_Atrial_Appendage, Skin_Sun_Exposed_Lower_leg, Artery_Tibial, Nerve_Tibial, Prostate, Muscle_Skeletal, Adipose_Visceral_Omentum, Colon_Sigmoid, Colon_Transverse, Thyroid, Heart_Left_Ventricle, Breast_Mammary_Tissue, Stomach, Testis, Esophagus_Mucosa, Adipose_Subcutaneous, Artery_Aorta, Brain_Hippocampus, Esophagus_Muscularis, Artery_Coronary, Spleen, Esophagus_Gastroesophageal_Junction, Brain_Cerebellar_Hemisphere	24	0.065	3.34e-05	1.86e-05
RP11-380L11.4	Testis, Esophagus_Gastroesophageal_Junction, Muscle_Skeletal, Colon_Transverse, Nerve_Tibial, Artery_Tibial, Esophagus_Muscularis, Heart_Left_Ventricle, Skin_Not_Sun_Exposed_Suprapubic, Skin_Sun_Exposed_Lower_leg, Colon_Sigmoid, Lung, Esophagus_Mucosa, Heart_Atrial_Appendage, Thyroid, Artery_Aorta, Adipose_Subcutaneous, Adipose_Visceral_Omentum, Brain_Cortex, Prostate, Small_Intestine_Terminal_Ileum, Cells_Transformed_fibroblasts, Brain_Anterior_cingulate_cortex_BA24, Brain_Spinal_cord_cervical_c.1, Breast_Mammary_Tissue, Pituitary, Spleen	27	0.000224988	0.000155	0.000135
RP11-214K3.19	Brain_Anterior_cingulate_cortex_BA24, Colon_Transverse, Lung, Ovary, Adrenal_Gland, Brain_Amygdala, Esophagus_Muscularis, Liver	8	6e-05	6.52e-05	2.04e-05
RP11-793H13.11	Brain_Putamen_basal_ganglia	1	0.781	0.0392	0.014
RP11-1109F11.5	Heart_Left_Ventricle, Brain_Frontal_Cortex_BA9, Uterus, Esophagus_Muscularis, Brain_Spinal_cord_cervical_c.1, Brain_Putamen_basal_ganglia, Artery_Aorta, Spleen, Colon_Sigmoid, Pancreas	10	0.157	0.1	0.0423
RP11-1109F11.3	Liver, Small_Intestine_Terminal_Ileum, Uterus, Artery_Aorta, Testis, Prostate	6	0.0052	0.0432	0.000907
RP11-1060G2.2	Spleen, Brain_Cerebellar_Hemisphere, Heart_Atrial_Appendage	3	0.901	0.215	0.093
LINC00936	Brain_Frontal_Cortex_BA9, Cells_EBV.transformed_lymphocytes, Colon_Transverse, Brain_Substantia_nigra, Skin_Sun_Exposed_Lower_leg, Brain_Cortex, Thyroid, Artery_Coronary	8	0.528	0.579	0.0712
RP11-216P16.2	Brain_Anterior_cingulate_cortex_BA24, Skin_Sun_Exposed_Lower_leg, Pancreas, Cells_EBV.transformed_lymphocytes, Nerve_Tibial, Esophagus_Mucosa, Brain_Hypothalamus, Brain_Frontal_Cortex_BA9	8	0.015	0.000276	0.0002
RP4-605O3.4	Stomach, Cells_EBV.transformed_lymphocytes, Artery_Coronary, Brain_Hippocampus, Breast_Mammary_Tissue, Brain_Cerebellum, Adipose_Subcutaneous, Spleen, Brain_Anterior_cingulate_cortex_BA24, Pancreas, Ovary, Heart_Left_Ventricle, Brain_Amygdala, Esophagus_Muscularis, Nerve_Tibial, Liver, Brain_Cerebellar_Hemisphere, Brain_Putamen_basal_ganglia, Brain_Spinal_cord_cervical_c.1, Heart_Atrial_Appendage, Prostate, Brain_Caudate_basal_ganglia, Brain_Cortex, Minor_Salivary_Gland, Brain_Frontal_Cortex_BA9, Muscle_Skeletal, Brain_Substantia_nigra, Pituitary, Thyroid, Brain_Hypothalamus, Artery_Tibial, Skin_Sun_Exposed_Lower_leg, Adipose_Visceral_Omentum, Brain_Nucleus_accumbens_basal_ganglia, Colon_Sigmoid, Lung	36	0.031	1.33e-75	0.00944
RP11-446N19.1	Thyroid, Brain_Substantia_nigra, Colon_Transverse, Esophagus_Mucosa, Heart_Atrial_Appendage, Lung, Pancreas, Skin_Not_Sun_Exposed_Suprapubic, Nerve_Tibial, Skin_Sun_Exposed_Lower_leg	10	0.266	NA	0.0545
RP11-347I19.8	Minor_Salivary_Gland, Prostate, Brain_Frontal_Cortex_BA9, Artery_Tibial, Colon_Sigmoid, Muscle_Skeletal, Skin_Sun_Exposed_Lower_leg, Adipose_Subcutaneous, Brain_Caudate_basal_ganglia, Nerve_Tibial, Brain_Cortex, Breast_Mammary_Tissue, Cells_EBV.transformed_lymphocytes, Heart_Atrial_Appendage, Stomach, Colon_Transverse, Spleen, Thyroid, Whole_Blood, Artery_Aorta, Adrenal_Gland, Skin_Not_Sun_Exposed_Suprapubic, Cells_Transformed_fibroblasts, Pancreas, Brain_Cerebellar_Hemisphere, Brain_Cerebellum, Brain_Nucleus_accumbens_basal_ganglia, Heart_Left_Ventricle, Lung, Pituitary, Small_Intestine_Terminal_Ileum, Testis, Adipose_Visceral_Omentum, Brain_Hippocampus, Brain_Spinal_cord_cervical_c.1, Esophagus_Gastroesophageal_Junction, Brain_Amygdala, Artery_Coronary, Brain_Putamen_basal_ganglia, Esophagus_Mucosa, Uterus, Ovary, Esophagus_Muscularis	43	0.000238897	2.55e-06	2.23e-07
LINC00938	Cells_EBV.transformed_lymphocytes, Esophagus_Gastroesophageal_Junction, Stomach	3	0.092	0.00217	0.00182
MYCBP2	Esophagus_Mucosa, Artery_Tibial, Thyroid, Nerve_Tibial	4	0.014	0.0605	0.000544
FBXL3	Heart_Left_Ventricle, Stomach, Breast_Mammary_Tissue, Heart_Atrial_Appendage, Adipose_Visceral_Omentum, Pancreas, Testis, Nerve_Tibial, Artery_Coronary, Brain_Cerebellar_Hemisphere, Artery_Aorta, Uterus, Brain_Cerebellum	13	0.028	5.97e-08	0.0191
AKAP11	Heart_Left_Ventricle, Brain_Substantia_nigra, Brain_Hippocampus, Adrenal_Gland, Stomach, Minor_Salivary_Gland, Adipose_Subcutaneous, Brain_Frontal_Cortex_BA9, Muscle_Skeletal, Artery_Aorta, Artery_Coronary, Brain_Cerebellar_Hemisphere, Brain_Cortex, Brain_Hypothalamus, Brain_Nucleus_accumbens_basal_ganglia, Brain_Caudate_basal_ganglia, Brain_Putamen_basal_ganglia, Cells_Transformed_fibroblasts, Artery_Tibial, Lung, Vagina, Liver, Brain_Cerebellum	23	0.205	0.0217	0.0247
MIPEP	Colon_Sigmoid, Brain_Spinal_cord_cervical_c.1, Esophagus_Mucosa, Esophagus_Muscularis, Esophagus_Gastroesophageal_Junction, Colon_Transverse, Brain_Substantia_nigra, Skin_Not_Sun_Exposed_Suprapubic, Brain_Cortex, Thyroid, Brain_Cerebellar_Hemisphere, Ovary, Adipose_Subcutaneous, Brain_Cerebellum, Breast_Mammary_Tissue, Lung, Nerve_Tibial, Testis, Uterus, Adipose_Visceral_Omentum, Artery_Coronary, Brain_Hippocampus, Brain_Putamen_basal_ganglia, Spleen, Vagina, Skin_Sun_Exposed_Lower_leg, Brain_Amygdala, Brain_Frontal_Cortex_BA9, Small_Intestine_Terminal_Ileum, Minor_Salivary_Gland, Cells_Transformed_fibroblasts	31	0.131	1.01e-09	0.0159
IFT88	Heart_Left_Ventricle, Nerve_Tibial, Brain_Cerebellar_Hemisphere, Colon_Transverse, Brain_Caudate_basal_ganglia, Brain_Cortex, Thyroid, Brain_Substantia_nigra, Prostate, Spleen, Brain_Anterior_cingulate_cortex_BA24, Heart_Atrial_Appendage, Brain_Cerebellum, Artery_Aorta, Stomach, Artery_Coronary, Artery_Tibial, Brain_Putamen_basal_ganglia, Esophagus_Muscularis, Vagina, Esophagus_Gastroesophageal_Junction, Cells_Transformed_fibroblasts, Adrenal_Gland, Esophagus_Mucosa, Skin_Not_Sun_Exposed_Suprapubic, Testis, Pituitary, Breast_Mammary_Tissue, Adipose_Subcutaneous, Brain_Nucleus_accumbens_basal_ganglia	30	0.087	8.32e-06	0.0109
MYO16	Small_Intestine_Terminal_Ileum, Colon_Sigmoid, Lung, Colon_Transverse, Cells_Transformed_fibroblasts, Brain_Caudate_basal_ganglia, Brain_Frontal_Cortex_BA9, Esophagus_Mucosa	8	0.325	0.215	0.0151
F7	Artery_Aorta, Small_Intestine_Terminal_Ileum, Brain_Cerebellar_Hemisphere, Brain_Hippocampus, Uterus, Brain_Substantia_nigra, Lung, Spleen, Esophagus_Muscularis, Adipose_Subcutaneous, Brain_Caudate_basal_ganglia, Brain_Cortex, Brain_Frontal_Cortex_BA9, Brain_Spinal_cord_cervical_c.1, Heart_Atrial_Appendage, Ovary, Prostate, Skin_Sun_Exposed_Lower_leg, Adipose_Visceral_Omentum, Breast_Mammary_Tissue, Brain_Nucleus_accumbens_basal_ganglia, Colon_Transverse, Pancreas, Skin_Not_Sun_Exposed_Suprapubic, Thyroid, Pituitary	26	0.137	5.57e-10	0.000582
IPO5	Nerve_Tibial, Minor_Salivary_Gland, Esophagus_Mucosa, Pancreas, Esophagus_Gastroesophageal_Junction, Pituitary	6	0.0043	0.0123	0.000858
ATP11A	Cells_EBV.transformed_lymphocytes, Adipose_Subcutaneous, Colon_Transverse, Skin_Not_Sun_Exposed_Suprapubic, Small_Intestine_Terminal_Ileum, Ovary	6	0.322	0.0733	0.00302
DCT	Brain_Cerebellum, Testis, Esophagus_Muscularis, Pituitary, Artery_Tibial, Brain_Frontal_Cortex_BA9, Brain_Hippocampus, Esophagus_Gastroesophageal_Junction, Brain_Amygdala, Heart_Left_Ventricle, Stomach, Brain_Anterior_cingulate_cortex_BA24, Colon_Transverse, Uterus, Adipose_Visceral_Omentum, Esophagus_Mucosa, Heart_Atrial_Appendage, Thyroid, Brain_Cerebellar_Hemisphere, Brain_Cortex, Pancreas, Small_Intestine_Terminal_Ileum, Artery_Aorta, Brain_Nucleus_accumbens_basal_ganglia, Lung, Ovary, Adrenal_Gland, Spleen, Colon_Sigmoid, Artery_Coronary, Nerve_Tibial, Brain_Hypothalamus	32	0.347	0.928	0.157
DIS3	Minor_Salivary_Gland, Brain_Amygdala, Brain_Cerebellum, Brain_Caudate_basal_ganglia, Muscle_Skeletal, Heart_Atrial_Appendage, Brain_Hippocampus	7	0.233	0.147	0.0274
PIBF1	Breast_Mammary_Tissue, Adipose_Subcutaneous, Skin_Not_Sun_Exposed_Suprapubic, Heart_Left_Ventricle, Adrenal_Gland, Brain_Putamen_basal_ganglia, Brain_Amygdala, Brain_Anterior_cingulate_cortex_BA24, Lung, Esophagus_Mucosa	10	0.337	0.0521	0.00403
TDRD3	Brain_Putamen_basal_ganglia, Esophagus_Mucosa, Brain_Amygdala, Whole_Blood, Cells_EBV.transformed_lymphocytes, Ovary, Colon_Sigmoid, Skin_Not_Sun_Exposed_Suprapubic, Brain_Cortex, Lung, Pituitary, Adipose_Subcutaneous, Skin_Sun_Exposed_Lower_leg, Brain_Cerebellum, Adipose_Visceral_Omentum	15	0.041	0.00424	0.00603
DOCK9	Brain_Cerebellum, Cells_Transformed_fibroblasts, Ovary, Lung, Artery_Aorta, Brain_Cerebellar_Hemisphere, Artery_Coronary, Vagina, Adipose_Subcutaneous, Esophagus_Muscularis, Liver, Colon_Transverse, Brain_Anterior_cingulate_cortex_BA24, Brain_Spinal_cord_cervical_c.1, Brain_Putamen_basal_ganglia	15	0.077	0.0296	0.0323
ANKRD10	Brain_Caudate_basal_ganglia, Brain_Hippocampus, Liver, Esophagus_Mucosa, Nerve_Tibial, Pancreas, Spleen, Prostate, Brain_Putamen_basal_ganglia, Brain_Amygdala, Adipose_Visceral_Omentum, Adrenal_Gland, Colon_Sigmoid, Ovary, Brain_Cortex, Esophagus_Muscularis, Muscle_Skeletal	17	0.129	0.183	0.00316
TGDS	Artery_Tibial, Vagina, Cells_EBV.transformed_lymphocytes, Brain_Hypothalamus, Testis	5	0.256	0.0039	0.00209
KIAA0226L	Muscle_Skeletal, Brain_Frontal_Cortex_BA9, Brain_Cerebellum	3	0.355	0.011	0.0109
NALCN	Breast_Mammary_Tissue, Skin_Sun_Exposed_Lower_leg, Liver, Ovary, Brain_Anterior_cingulate_cortex_BA24, Brain_Cortex, Adipose_Visceral_Omentum, Esophagus_Mucosa, Lung, Pituitary, Cells_Transformed_fibroblasts, Brain_Spinal_cord_cervical_c.1, Minor_Salivary_Gland, Esophagus_Gastroesophageal_Junction, Brain_Cerebellum, Vagina	16	0.0017	4.48e-07	0.000227
HTR2A	Brain_Cortex, Ovary, Brain_Cerebellum, Brain_Frontal_Cortex_BA9, Stomach, Nerve_Tibial, Brain_Substantia_nigra, Minor_Salivary_Gland	8	0.13	0.0727	0.0042
NDFIP2	Cells_Transformed_fibroblasts, Ovary, Muscle_Skeletal, Heart_Left_Ventricle	4	0.000108905	6.74e-08	1.18e-06
CDADC1	Brain_Amygdala, Artery_Coronary, Brain_Anterior_cingulate_cortex_BA24, Pituitary, Artery_Tibial, Vagina	6	0.448	0.146	0.01905
KLF5	Heart_Atrial_Appendage, Testis, Brain_Caudate_basal_ganglia, Brain_Putamen_basal_ganglia, Adipose_Visceral_Omentum, Artery_Tibial, Brain_Cerebellum, Brain_Cerebellar_Hemisphere, Artery_Coronary, Artery_Aorta, Adipose_Subcutaneous, Small_Intestine_Terminal_Ileum	12	0.0041	0.0229	0.00339
STK24	Testis, Artery_Tibial, Heart_Atrial_Appendage, Nerve_Tibial, Adrenal_Gland, Artery_Coronary, Artery_Aorta, Cells_EBV.transformed_lymphocytes, Esophagus_Muscularis, Vagina, Brain_Substantia_nigra, Lung, Spleen, Liver, Esophagus_Gastroesophageal_Junction, Cells_Transformed_fibroblasts	16	0.0033	0.0538	0.00237
DNAJC3	Adipose_Visceral_Omentum, Esophagus_Muscularis, Artery_Aorta, Adipose_Subcutaneous, Artery_Tibial, Cells_Transformed_fibroblasts, Heart_Atrial_Appendage, Skin_Sun_Exposed_Lower_leg, Esophagus_Gastroesophageal_Junction, Skin_Not_Sun_Exposed_Suprapubic, Pancreas, Lung, Adrenal_Gland, Brain_Cerebellum, Esophagus_Mucosa, Prostate, Nerve_Tibial, Brain_Spinal_cord_cervical_c.1, Whole_Blood, Thyroid, Stomach, Spleen, Breast_Mammary_Tissue, Muscle_Skeletal	24	0.000174299	1.13e-16	0.000142
UGGT2	Artery_Tibial, Artery_Aorta, Cells_Transformed_fibroblasts, Brain_Cerebellar_Hemisphere, Vagina, Adipose_Visceral_Omentum, Heart_Atrial_Appendage, Heart_Left_Ventricle, Brain_Hippocampus, Whole_Blood, Brain_Substantia_nigra, Brain_Nucleus_accumbens_basal_ganglia, Brain_Cortex, Pituitary, Artery_Coronary, Adipose_Subcutaneous, Adrenal_Gland, Uterus, Brain_Amygdala, Testis, Ovary	21	0.0108	1.02e-40	6.42e-05
ARHGEF7	Ovary, Brain_Spinal_cord_cervical_c.1, Cells_EBV.transformed_lymphocytes, Muscle_Skeletal, Artery_Tibial, Artery_Coronary, Artery_Aorta, Adipose_Subcutaneous, Pituitary, Adipose_Visceral_Omentum, Brain_Caudate_basal_ganglia, Brain_Cerebellar_Hemisphere, Brain_Cortex, Brain_Nucleus_accumbens_basal_ganglia, Brain_Putamen_basal_ganglia, Cells_Transformed_fibroblasts, Esophagus_Muscularis, Heart_Atrial_Appendage, Heart_Left_Ventricle, Lung, Nerve_Tibial, Prostate, Skin_Not_Sun_Exposed_Suprapubic, Skin_Sun_Exposed_Lower_leg, Spleen, Stomach, Testis, Uterus, Brain_Anterior_cingulate_cortex_BA24, Whole_Blood, Thyroid, Liver	32	0.349	0.0968	0.0507
FGF9	Pancreas, Thyroid, Brain_Nucleus_accumbens_basal_ganglia, Adrenal_Gland, Lung, Brain_Caudate_basal_ganglia	6	0.794	0.327	0.0249
SGCG	Pituitary, Brain_Spinal_cord_cervical_c.1, Brain_Caudate_basal_ganglia, Whole_Blood, Nerve_Tibial, Skin_Not_Sun_Exposed_Suprapubic, Breast_Mammary_Tissue, Brain_Substantia_nigra, Brain_Cerebellum, Lung, Cells_Transformed_fibroblasts, Brain_Frontal_Cortex_BA9, Pancreas, Thyroid	14	0.076	0.0111	0.00434
PARP4	Whole_Blood, Brain_Putamen_basal_ganglia, Minor_Salivary_Gland, Adrenal_Gland, Skin_Not_Sun_Exposed_Suprapubic, Brain_Hippocampus, Small_Intestine_Terminal_Ileum, Heart_Left_Ventricle, Brain_Frontal_Cortex_BA9, Adipose_Subcutaneous, Adipose_Visceral_Omentum, Artery_Aorta, Lung, Nerve_Tibial, Pancreas, Testis, Colon_Sigmoid, Thyroid, Muscle_Skeletal, Skin_Sun_Exposed_Lower_leg, Artery_Coronary	21	0.197	0.0166	0.0213
SUPT20H	Colon_Sigmoid, Brain_Cortex, Pancreas, Stomach	4	0.59	0.505	0.034
SLC25A15	Brain_Substantia_nigra, Whole_Blood, Small_Intestine_Terminal_Ileum, Nerve_Tibial, Esophagus_Mucosa, Lung, Testis	7	0.338	1.11e-09	0.0017
KPNA3	Brain_Frontal_Cortex_BA9, Nerve_Tibial, Thyroid, Muscle_Skeletal, Skin_Sun_Exposed_Lower_leg, Artery_Aorta, Colon_Transverse, Adipose_Visceral_Omentum	8	0.321	0.104	0.0297
RGCC	Artery_Coronary, Colon_Transverse, Nerve_Tibial, Pancreas, Brain_Hippocampus, Adipose_Subcutaneous, Adipose_Visceral_Omentum, Breast_Mammary_Tissue, Esophagus_Muscularis, Muscle_Skeletal, Brain_Cerebellum, Cells_EBV.transformed_lymphocytes, Brain_Frontal_Cortex_BA9, Ovary, Skin_Not_Sun_Exposed_Suprapubic, Esophagus_Gastroesophageal_Junction, Spleen	17	0.03	0.00372	0.0143
VWA8	Nerve_Tibial, Adipose_Subcutaneous, Artery_Tibial, Heart_Left_Ventricle, Heart_Atrial_Appendage, Thyroid, Brain_Amygdala, Brain_Anterior_cingulate_cortex_BA24, Colon_Sigmoid, Artery_Aorta, Esophagus_Gastroesophageal_Junction, Muscle_Skeletal, Lung, Adipose_Visceral_Omentum	14	0.087	0.0973	0.00153
DGKH	Esophagus_Muscularis, Artery_Tibial, Prostate, Muscle_Skeletal, Artery_Aorta, Nerve_Tibial, Thyroid, Skin_Not_Sun_Exposed_Suprapubic, Lung, Adipose_Visceral_Omentum	10	0.055	0.0113	0.00819
KATNAL1	Adipose_Subcutaneous, Adrenal_Gland, Brain_Cerebellar_Hemisphere, Muscle_Skeletal, Brain_Putamen_basal_ganglia, Skin_Not_Sun_Exposed_Suprapubic, Brain_Cerebellum, Skin_Sun_Exposed_Lower_leg, Brain_Spinal_cord_cervical_c.1, Spleen, Brain_Cortex, Lung, Liver, Ovary, Nerve_Tibial, Brain_Amygdala, Artery_Tibial, Stomach	18	0.0013	0.144	0.00249
INTS6	Heart_Left_Ventricle, Adrenal_Gland, Muscle_Skeletal, Pancreas, Nerve_Tibial, Adipose_Subcutaneous	6	0.018	0.00781	0.0155
DHRS12	Breast_Mammary_Tissue, Heart_Left_Ventricle, Brain_Cerebellar_Hemisphere, Whole_Blood, Artery_Tibial, Artery_Coronary	6	0.746	0.000611	0.0247
MEDAG	Lung, Brain_Amygdala, Prostate, Artery_Tibial, Brain_Anterior_cingulate_cortex_BA24, Brain_Spinal_cord_cervical_c.1, Artery_Coronary, Artery_Aorta, Spleen, Whole_Blood, Ovary	11	0.024	0.00483	4.72e-05
TSC22D1	Artery_Aorta, Spleen, Liver, Lung, Stomach, Pituitary	6	0.466	0.0091	0.0495
CLN5	Nerve_Tibial, Brain_Hippocampus, Brain_Substantia_nigra, Liver, Whole_Blood, Brain_Hypothalamus, Cells_EBV.transformed_lymphocytes, Small_Intestine_Terminal_Ileum, Vagina, Minor_Salivary_Gland, Pituitary, Brain_Putamen_basal_ganglia	12	0.268	4.92e-05	0.0166
OLFM4	Small_Intestine_Terminal_Ileum, Brain_Caudate_basal_ganglia, Artery_Aorta, Esophagus_Mucosa, Heart_Left_Ventricle, Adipose_Visceral_Omentum, Pancreas, Minor_Salivary_Gland, Artery_Coronary, Artery_Tibial	10	0.000607889	0.00011	2.5e-06
KLF12	Artery_Aorta, Brain_Amygdala, Brain_Cerebellar_Hemisphere, Vagina, Breast_Mammary_Tissue, Esophagus_Mucosa, Esophagus_Gastroesophageal_Junction, Heart_Atrial_Appendage, Small_Intestine_Terminal_Ileum, Esophagus_Muscularis, Adrenal_Gland, Skin_Sun_Exposed_Lower_leg, Artery_Tibial, Cells_Transformed_fibroblasts, Brain_Substantia_nigra, Brain_Caudate_basal_ganglia	16	0.012	0.00285	0.0109
UCHL3	Adrenal_Gland, Small_Intestine_Terminal_Ileum, Whole_Blood, Stomach, Ovary, Minor_Salivary_Gland, Pituitary	7	0.102	0.00827	0.000257
PCDH17	Cells_Transformed_fibroblasts, Adipose_Visceral_Omentum, Esophagus_Gastroesophageal_Junction, Colon_Transverse, Brain_Hypothalamus, Adrenal_Gland, Skin_Not_Sun_Exposed_Suprapubic, Esophagus_Mucosa, Muscle_Skeletal	9	0.02	3.73e-07	0.000305
ENOX1	Brain_Cerebellum, Heart_Atrial_Appendage, Artery_Aorta, Small_Intestine_Terminal_Ileum, Muscle_Skeletal, Heart_Left_Ventricle, Brain_Nucleus_accumbens_basal_ganglia, Artery_Coronary, Skin_Not_Sun_Exposed_Suprapubic, Pituitary, Cells_Transformed_fibroblasts, Lung	12	0.000378975	2.18e-07	0.000557
MTRF1	Liver, Brain_Cerebellum, Nerve_Tibial, Brain_Nucleus_accumbens_basal_ganglia, Esophagus_Mucosa, Small_Intestine_Terminal_Ileum, Brain_Frontal_Cortex_BA9, Brain_Hypothalamus, Colon_Transverse, Brain_Substantia_nigra, Stomach, Thyroid, Spleen	13	0.224	0.000397	0.0344
SPG20OS	Ovary, Brain_Hypothalamus, Colon_Transverse, Pituitary, Esophagus_Muscularis, Lung, Nerve_Tibial, Vagina	8	0.884	0.139	0.135
SOHLH2	Heart_Left_Ventricle, Brain_Substantia_nigra	2	0.853	0.278	0.34
DNAJC15	Brain_Amygdala, Brain_Anterior_cingulate_cortex_BA24, Brain_Caudate_basal_ganglia, Cells_Transformed_fibroblasts, Brain_Putamen_basal_ganglia, Brain_Frontal_Cortex_BA9, Brain_Hypothalamus, Small_Intestine_Terminal_Ileum, Brain_Cortex, Heart_Left_Ventricle, Testis, Muscle_Skeletal, Brain_Cerebellum	13	0.466	0.213	0.139059
PROSER1	Brain_Cerebellar_Hemisphere, Brain_Anterior_cingulate_cortex_BA24, Brain_Substantia_nigra, Brain_Cerebellum, Adipose_Visceral_Omentum, Brain_Cortex, Brain_Caudate_basal_ganglia, Artery_Aorta, Pancreas, Uterus	10	0.096	0.0501	0.00817
WBP4	Esophagus_Muscularis, Colon_Transverse, Cells_Transformed_fibroblasts, Brain_Nucleus_accumbens_basal_ganglia, Cells_EBV.transformed_lymphocytes	5	0.855	0.278	0.0861
ELF1	Esophagus_Muscularis, Artery_Tibial, Brain_Hippocampus, Cells_EBV.transformed_lymphocytes, Heart_Left_Ventricle, Brain_Cerebellum, Skin_Sun_Exposed_Lower_leg, Brain_Cortex, Ovary	9	0.826	0.219	0.124
HSPH1	Colon_Sigmoid, Thyroid, Brain_Cerebellar_Hemisphere, Liver, Skin_Sun_Exposed_Lower_leg, Brain_Caudate_basal_ganglia, Colon_Transverse, Brain_Cortex	8	0.0022	0.000399	0.00148
ALG5	Brain_Cerebellar_Hemisphere, Pituitary, Muscle_Skeletal, Brain_Caudate_basal_ganglia, Minor_Salivary_Gland, Cells_Transformed_fibroblasts, Cells_EBV.transformed_lymphocytes	7	0.209	4.54e-05	0.00599
EXOSC8	Uterus, Brain_Amygdala, Adrenal_Gland, Breast_Mammary_Tissue, Artery_Aorta, Vagina, Brain_Hippocampus, Artery_Tibial, Colon_Sigmoid, Esophagus_Muscularis, Stomach	11	0.569	0.0542	0.0501
PSPC1	Breast_Mammary_Tissue, Brain_Substantia_nigra, Artery_Tibial, Brain_Spinal_cord_cervical_c.1, Esophagus_Muscularis	5	0.804	0.00953	0.14
GJB6	Cells_EBV.transformed_lymphocytes, Brain_Spinal_cord_cervical_c.1, Stomach, Adipose_Visceral_Omentum, Liver, Brain_Cerebellum, Ovary, Brain_Amygdala, Skin_Sun_Exposed_Lower_leg, Prostate	10	0.157	0.0211	0.0255
FLT3	Pancreas, Artery_Tibial, Esophagus_Gastroesophageal_Junction, Artery_Coronary, Esophagus_Muscularis, Skin_Sun_Exposed_Lower_leg, Brain_Putamen_basal_ganglia, Small_Intestine_Terminal_Ileum, Esophagus_Mucosa, Adipose_Visceral_Omentum, Brain_Hypothalamus, Brain_Substantia_nigra, Colon_Sigmoid, Spleen, Liver, Brain_Caudate_basal_ganglia, Heart_Left_Ventricle, Brain_Cortex	18	0.067	0.0274	0.00292
RPL21	Heart_Atrial_Appendage, Muscle_Skeletal, Thyroid, Whole_Blood, Testis, Brain_Caudate_basal_ganglia	6	0.567	0.00494	0.113
MTIF3	Brain_Amygdala, Spleen, Heart_Atrial_Appendage, Brain_Hypothalamus, Muscle_Skeletal, Testis, Colon_Sigmoid	7	0.507	0.0359	0.01122
GTF3A	Pituitary, Heart_Left_Ventricle, Artery_Tibial, Brain_Cortex, Spleen, Artery_Aorta, Stomach, Adipose_Subcutaneous, Brain_Frontal_Cortex_BA9, Testis, Minor_Salivary_Gland, Lung, Brain_Cerebellum, Cells_EBV.transformed_lymphocytes, Heart_Atrial_Appendage, Whole_Blood	16	0.26	0.0166	0.008426
RASL11A	Brain_Nucleus_accumbens_basal_ganglia, Breast_Mammary_Tissue, Pituitary, Minor_Salivary_Gland, Nerve_Tibial, Whole_Blood, Uterus, Heart_Atrial_Appendage, Brain_Cerebellum, Artery_Tibial, Esophagus_Gastroesophageal_Junction, Adipose_Subcutaneous, Skin_Sun_Exposed_Lower_leg	13	0.42	0.0256	0.0246
UBL3	Pituitary, Adipose_Visceral_Omentum, Brain_Putamen_basal_ganglia, Artery_Aorta, Esophagus_Muscularis, Spleen, Pancreas	7	0.425	0.0193	0.011546
SPRYD7	Esophagus_Muscularis, Brain_Putamen_basal_ganglia, Pituitary, Whole_Blood, Esophagus_Gastroesophageal_Junction, Heart_Atrial_Appendage, Artery_Coronary, Stomach, Colon_Transverse, Muscle_Skeletal	10	0.1	0.0289	0.00336
EBPL	Esophagus_Mucosa, Brain_Hypothalamus, Liver, Whole_Blood, Brain_Substantia_nigra, Minor_Salivary_Gland, Cells_EBV.transformed_lymphocytes	7	0.492	0.00801	0.0146
ATP7B	Vagina, Brain_Frontal_Cortex_BA9, Esophagus_Gastroesophageal_Junction, Pituitary, Adipose_Subcutaneous, Adipose_Visceral_Omentum, Adrenal_Gland, Artery_Aorta, Artery_Coronary, Brain_Cerebellum, Brain_Putamen_basal_ganglia, Breast_Mammary_Tissue, Cells_Transformed_fibroblasts, Esophagus_Mucosa, Heart_Atrial_Appendage, Heart_Left_Ventricle, Lung, Nerve_Tibial, Ovary, Pancreas, Spleen, Stomach, Whole_Blood, Artery_Tibial, Colon_Transverse, Thyroid, Esophagus_Muscularis, Brain_Hippocampus, Colon_Sigmoid, Muscle_Skeletal	30	0.073	0.0418	0.0444
ZC3H13	Liver, Esophagus_Mucosa, Testis, Cells_EBV.transformed_lymphocytes, Adipose_Visceral_Omentum, Skin_Sun_Exposed_Lower_leg	6	0.104	0.000124	0.003505
GUCY1B2	Testis, Adipose_Subcutaneous, Artery_Coronary, Adrenal_Gland	4	0.808	0.876	0.324
CLYBL	Adrenal_Gland, Uterus, Cells_Transformed_fibroblasts, Minor_Salivary_Gland, Esophagus_Muscularis, Brain_Cerebellum, Cells_EBV.transformed_lymphocytes, Liver, Esophagus_Mucosa	9	0.106	0.0303	0.000564
TMTC4	Liver, Brain_Amygdala, Brain_Anterior_cingulate_cortex_BA24, Prostate, Brain_Substantia_nigra, Brain_Cerebellar_Hemisphere, Brain_Caudate_basal_ganglia, Cells_EBV.transformed_lymphocytes, Whole_Blood, Spleen, Brain_Nucleus_accumbens_basal_ganglia, Heart_Atrial_Appendage, Skin_Not_Sun_Exposed_Suprapubic, Muscle_Skeletal, Colon_Sigmoid, Vagina, Small_Intestine_Terminal_Ileum, Uterus, Esophagus_Mucosa, Artery_Coronary, Colon_Transverse, Cells_Transformed_fibroblasts, Adipose_Visceral_Omentum, Lung, Ovary, Skin_Sun_Exposed_Lower_leg, Adipose_Subcutaneous, Pituitary, Breast_Mammary_Tissue, Artery_Aorta, Adrenal_Gland, Stomach, Pancreas, Esophagus_Muscularis, Esophagus_Gastroesophageal_Junction, Testis	36	0.072	1.5e-24	0.010542
RAP2A	Adrenal_Gland, Breast_Mammary_Tissue, Skin_Sun_Exposed_Lower_leg, Testis, Nerve_Tibial, Thyroid	6	0.326	0.174	0.00765
ABCC4	Breast_Mammary_Tissue, Liver, Skin_Sun_Exposed_Lower_leg, Adipose_Visceral_Omentum, Esophagus_Mucosa, Heart_Atrial_Appendage, Brain_Putamen_basal_ganglia, Brain_Cortex	8	0.826	0.158	0.0919
EFNB2	Artery_Tibial, Adipose_Visceral_Omentum, Adrenal_Gland, Esophagus_Mucosa	4	0.326	0.025	0.0129
TM9SF2	Adipose_Subcutaneous, Esophagus_Muscularis, Artery_Tibial, Brain_Spinal_cord_cervical_c.1, Prostate, Lung, Skin_Not_Sun_Exposed_Suprapubic	7	0.075	0.00162	0.00556
TUBGCP3	Esophagus_Gastroesophageal_Junction, Artery_Tibial, Brain_Putamen_basal_ganglia, Muscle_Skeletal, Adipose_Visceral_Omentum, Nerve_Tibial, Minor_Salivary_Gland, Whole_Blood, Liver, Skin_Not_Sun_Exposed_Suprapubic, Brain_Cerebellar_Hemisphere, Esophagus_Muscularis, Brain_Cortex, Spleen, Esophagus_Mucosa, Vagina, Adipose_Subcutaneous	17	0.0187	1.63e-06	0.010896
MCF2L	Artery_Coronary, Brain_Caudate_basal_ganglia, Brain_Cerebellar_Hemisphere, Skin_Sun_Exposed_Lower_leg, Brain_Hypothalamus, Brain_Hippocampus, Testis, Brain_Cerebellum, Brain_Anterior_cingulate_cortex_BA24, Skin_Not_Sun_Exposed_Suprapubic	10	0.471	2.89e-08	0.00247
F10	Heart_Left_Ventricle, Spleen, Prostate, Heart_Atrial_Appendage, Uterus, Muscle_Skeletal, Brain_Cerebellar_Hemisphere, Brain_Nucleus_accumbens_basal_ganglia, Stomach, Cells_Transformed_fibroblasts	10	0.000164068	4.52e-12	8.48e-10
PCID2	Esophagus_Muscularis, Brain_Cortex, Brain_Spinal_cord_cervical_c.1, Esophagus_Mucosa, Artery_Tibial, Testis, Breast_Mammary_Tissue, Pancreas, Artery_Aorta, Adrenal_Gland, Colon_Sigmoid, Cells_Transformed_fibroblasts, Esophagus_Gastroesophageal_Junction, Pituitary, Ovary, Adipose_Visceral_Omentum, Cells_EBV.transformed_lymphocytes, Liver	18	3.22e-05	8.72e-22	1.38e-08
PROZ	Colon_Sigmoid, Heart_Left_Ventricle, Nerve_Tibial, Ovary, Pancreas, Esophagus_Muscularis, Vagina, Adrenal_Gland, Artery_Tibial, Stomach, Skin_Not_Sun_Exposed_Suprapubic, Spleen, Uterus, Brain_Cerebellar_Hemisphere, Artery_Aorta, Whole_Blood, Heart_Atrial_Appendage, Brain_Cerebellum, Testis, Thyroid, Brain_Hippocampus, Artery_Coronary, Colon_Transverse, Lung, Small_Intestine_Terminal_Ileum, Adipose_Subcutaneous, Adipose_Visceral_Omentum, Breast_Mammary_Tissue, Cells_Transformed_fibroblasts, Esophagus_Mucosa, Minor_Salivary_Gland, Prostate, Skin_Sun_Exposed_Lower_leg, Esophagus_Gastroesophageal_Junction, Muscle_Skeletal, Brain_Cortex, Liver	37	9.24e-08	4.77e-15	9.84e-10
TNFRSF19	Breast_Mammary_Tissue, Esophagus_Muscularis, Nerve_Tibial, Brain_Cerebellar_Hemisphere, Lung, Stomach, Skin_Sun_Exposed_Lower_leg, Adipose_Subcutaneous, Brain_Anterior_cingulate_cortex_BA24, Heart_Left_Ventricle, Muscle_Skeletal, Brain_Cerebellum, Prostate, Spleen, Skin_Not_Sun_Exposed_Suprapubic, Brain_Cortex, Brain_Amygdala	17	0.0013	0.0173	0.000455
RNF6	Brain_Cerebellar_Hemisphere, Adipose_Visceral_Omentum, Spleen, Pituitary, Muscle_Skeletal, Thyroid, Skin_Not_Sun_Exposed_Suprapubic, Esophagus_Mucosa, Skin_Sun_Exposed_Lower_leg, Minor_Salivary_Gland, Brain_Frontal_Cortex_BA9, Brain_Cerebellum, Stomach, Brain_Cortex, Brain_Caudate_basal_ganglia, Testis	16	0.573	0.534	0.0948
CDC16	Breast_Mammary_Tissue, Colon_Transverse, Heart_Left_Ventricle, Colon_Sigmoid, Artery_Aorta, Minor_Salivary_Gland, Skin_Not_Sun_Exposed_Suprapubic, Brain_Cerebellum, Esophagus_Mucosa, Artery_Tibial, Skin_Sun_Exposed_Lower_leg, Artery_Coronary, Pituitary, Vagina, Lung, Testis, Adipose_Subcutaneous, Spleen, Esophagus_Muscularis, Nerve_Tibial, Thyroid, Adipose_Visceral_Omentum, Small_Intestine_Terminal_Ileum, Heart_Atrial_Appendage, Ovary, Esophagus_Gastroesophageal_Junction, Cells_EBV.transformed_lymphocytes, Pancreas, Stomach, Cells_Transformed_fibroblasts, Adrenal_Gland, Whole_Blood, Uterus, Brain_Spinal_cord_cervical_c.1, Muscle_Skeletal, Liver, Brain_Nucleus_accumbens_basal_ganglia, Brain_Caudate_basal_ganglia	38	0.021	1.81e-10	0.00202
MTUS2	Adipose_Subcutaneous, Brain_Spinal_cord_cervical_c.1, Skin_Sun_Exposed_Lower_leg, Artery_Coronary, Adipose_Visceral_Omentum, Brain_Cerebellar_Hemisphere, Ovary, Vagina, Colon_Sigmoid, Artery_Aorta	10	0.126	0.00103	0.0505
ZMYM5	Breast_Mammary_Tissue, Brain_Cerebellum, Stomach, Artery_Tibial, Muscle_Skeletal, Heart_Left_Ventricle, Heart_Atrial_Appendage, Esophagus_Muscularis	8	0.551	0.358	0.085
XPO4	Brain_Anterior_cingulate_cortex_BA24, Whole_Blood, Pancreas, Artery_Coronary, Adrenal_Gland, Spleen, Ovary, Stomach, Brain_Substantia_nigra, Brain_Frontal_Cortex_BA9, Brain_Hippocampus, Brain_Putamen_basal_ganglia	12	0.703	0.351	0.055815
TPTE2	Brain_Hypothalamus, Skin_Not_Sun_Exposed_Suprapubic, Cells_EBV.transformed_lymphocytes, Brain_Frontal_Cortex_BA9, Brain_Anterior_cingulate_cortex_BA24, Thyroid, Brain_Substantia_nigra, Pituitary	8	0.865	0.000302	0.119
POMP	Skin_Not_Sun_Exposed_Suprapubic, Spleen, Esophagus_Mucosa, Brain_Amygdala, Esophagus_Muscularis, Brain_Cerebellar_Hemisphere, Brain_Cortex, Colon_Sigmoid, Adrenal_Gland	9	0.0021	0.00282	0.00715
CDK8	Heart_Atrial_Appendage, Liver, Muscle_Skeletal, Brain_Hypothalamus, Adipose_Subcutaneous, Colon_Transverse, Colon_Sigmoid, Artery_Tibial, Esophagus_Muscularis, Heart_Left_Ventricle, Minor_Salivary_Gland	11	0.031	0.0289	0.00613
ALOX5AP	Heart_Left_Ventricle, Brain_Substantia_nigra, Heart_Atrial_Appendage, Esophagus_Mucosa, Skin_Not_Sun_Exposed_Suprapubic, Artery_Aorta, Whole_Blood, Adipose_Subcutaneous, Pituitary, Adipose_Visceral_Omentum, Brain_Amygdala, Brain_Frontal_Cortex_BA9, Esophagus_Muscularis, Pancreas, Spleen, Esophagus_Gastroesophageal_Junction	16	0.000158601	1.94e-06	5.25e-05
WASF3	Adrenal_Gland, Brain_Anterior_cingulate_cortex_BA24, Colon_Transverse, Vagina, Skin_Sun_Exposed_Lower_leg, Brain_Putamen_basal_ganglia, Muscle_Skeletal, Skin_Not_Sun_Exposed_Suprapubic, Brain_Nucleus_accumbens_basal_ganglia, Liver, Adipose_Subcutaneous	11	0.19	0.0848	0.0133
GPR12	Nerve_Tibial, Skin_Sun_Exposed_Lower_leg, Pituitary, Skin_Not_Sun_Exposed_Suprapubic, Artery_Coronary, Esophagus_Gastroesophageal_Junction	6	0.0013	0.000397	0.000759
DCLK1	Colon_Sigmoid, Adipose_Subcutaneous, Brain_Anterior_cingulate_cortex_BA24, Brain_Cortex, Esophagus_Gastroesophageal_Junction, Colon_Transverse, Ovary, Skin_Not_Sun_Exposed_Suprapubic	8	0.816	0.0149	0.0203
CCNA1	Brain_Frontal_Cortex_BA9, Adrenal_Gland, Brain_Cerebellar_Hemisphere	3	0.778	0.222	0.0283
COG6	Liver, Brain_Cerebellum, Adrenal_Gland, Colon_Transverse, Pituitary, Whole_Blood, Esophagus_Muscularis, Cells_EBV.transformed_lymphocytes, Esophagus_Gastroesophageal_Junction, Brain_Hypothalamus, Adipose_Subcutaneous, Artery_Tibial, Prostate, Adipose_Visceral_Omentum	14	0.62	0.205	0.103244
EPSTI1	Uterus, Esophagus_Mucosa, Adrenal_Gland, Brain_Substantia_nigra, Brain_Putamen_basal_ganglia, Adipose_Subcutaneous, Skin_Not_Sun_Exposed_Suprapubic, Brain_Cerebellar_Hemisphere, Cells_EBV.transformed_lymphocytes, Cells_Transformed_fibroblasts	10	0.571	0.00956	0.0134
TRPC4	Colon_Sigmoid, Heart_Left_Ventricle, Stomach, Nerve_Tibial, Vagina, Brain_Anterior_cingulate_cortex_BA24, Uterus	7	0.182	0.0386	0.0215
POSTN	Adipose_Subcutaneous, Small_Intestine_Terminal_Ileum, Adipose_Visceral_Omentum, Pancreas, Brain_Cerebellar_Hemisphere, Breast_Mammary_Tissue	6	0.283	0.336	0.0426
GPALPP1	Brain_Frontal_Cortex_BA9, Esophagus_Mucosa, Brain_Spinal_cord_cervical_c.1, Artery_Aorta, Brain_Cortex, Colon_Sigmoid, Brain_Cerebellar_Hemisphere, Colon_Transverse, Pituitary, Adipose_Subcutaneous, Esophagus_Muscularis, Heart_Atrial_Appendage, Lung, Skin_Sun_Exposed_Lower_leg, Small_Intestine_Terminal_Ileum, Thyroid, Nerve_Tibial, Liver, Artery_Tibial, Brain_Cerebellum, Ovary, Prostate, Artery_Coronary, Brain_Substantia_nigra	24	0.067	8.5e-07	0.000577
KL	Brain_Nucleus_accumbens_basal_ganglia, Adrenal_Gland, Adipose_Subcutaneous, Thyroid, Testis, Pituitary, Adipose_Visceral_Omentum, Brain_Spinal_cord_cervical_c.1, Brain_Cortex, Artery_Tibial, Esophagus_Muscularis, Brain_Putamen_basal_ganglia, Stomach	13	0.151	0.0673	0.0905
RFC3	Brain_Cerebellar_Hemisphere, Brain_Anterior_cingulate_cortex_BA24, Brain_Frontal_Cortex_BA9, Prostate, Brain_Amygdala	5	0.261	0.00966	0.00731
STARD13	Liver, Brain_Putamen_basal_ganglia, Spleen, Artery_Aorta, Adipose_Visceral_Omentum, Thyroid, Esophagus_Gastroesophageal_Junction, Brain_Nucleus_accumbens_basal_ganglia, Esophagus_Muscularis	9	0.68	0.241	0.042233
GGACT	Minor_Salivary_Gland, Cells_Transformed_fibroblasts, Brain_Nucleus_accumbens_basal_ganglia, Brain_Caudate_basal_ganglia, Testis, Stomach, Pancreas, Adrenal_Gland, Cells_EBV.transformed_lymphocytes	9	0.23	0.00017	1.47e-05
COL4A2	Thyroid, Brain_Amygdala, Adipose_Subcutaneous, Artery_Tibial, Liver, Brain_Substantia_nigra, Nerve_Tibial, Minor_Salivary_Gland	8	0.036	9.08e-05	0.00178
CLDN10	Heart_Atrial_Appendage, Stomach, Artery_Tibial, Adipose_Subcutaneous	4	0.32	0.188	0.00371
DZIP1	Brain_Putamen_basal_ganglia, Testis, Artery_Tibial, Uterus, Thyroid, Lung, Esophagus_Gastroesophageal_Junction, Artery_Coronary, Liver, Adipose_Subcutaneous, Vagina	11	0.082	0.00771	0.00382
UBAC2	Liver, Brain_Putamen_basal_ganglia, Cells_EBV.transformed_lymphocytes, Muscle_Skeletal, Stomach, Thyroid, Brain_Substantia_nigra, Colon_Transverse, Brain_Nucleus_accumbens_basal_ganglia, Skin_Sun_Exposed_Lower_leg, Whole_Blood	11	0.036	0.000267	0.000183
ARGLU1	Heart_Atrial_Appendage, Liver, Esophagus_Gastroesophageal_Junction, Skin_Not_Sun_Exposed_Suprapubic, Whole_Blood, Pituitary, Adipose_Subcutaneous, Nerve_Tibial, Lung, Adipose_Visceral_Omentum, Artery_Aorta, Artery_Tibial, Breast_Mammary_Tissue, Esophagus_Mucosa, Adrenal_Gland, Skin_Sun_Exposed_Lower_leg, Testis, Esophagus_Muscularis	18	0.056	0.0174	0.0166
BIVM	Brain_Caudate_basal_ganglia, Pituitary, Uterus, Artery_Coronary, Brain_Spinal_cord_cervical_c.1, Brain_Cerebellum, Small_Intestine_Terminal_Ileum, Brain_Putamen_basal_ganglia, Brain_Cortex	9	0.178	3.3e-16	0.00976
ERCC5	Pancreas, Breast_Mammary_Tissue, Spleen, Brain_Hypothalamus, Brain_Cortex, Prostate, Minor_Salivary_Gland, Brain_Caudate_basal_ganglia, Brain_Substantia_nigra	9	0.278	0.000356	0.0095
KDELC1	Breast_Mammary_Tissue, Pituitary, Adrenal_Gland, Heart_Left_Ventricle, Brain_Cerebellum, Spleen, Testis	7	0.000534835	0.000701	0.000363
CARS2	Artery_Aorta, Heart_Atrial_Appendage, Nerve_Tibial, Adipose_Subcutaneous, Colon_Sigmoid, Artery_Coronary, Colon_Transverse, Brain_Hippocampus, Esophagus_Muscularis, Brain_Cortex, Thyroid, Small_Intestine_Terminal_Ileum, Adipose_Visceral_Omentum, Skin_Sun_Exposed_Lower_leg, Artery_Tibial, Brain_Amygdala, Cells_Transformed_fibroblasts, Heart_Left_Ventricle, Brain_Nucleus_accumbens_basal_ganglia, Brain_Spinal_cord_cervical_c.1, Brain_Substantia_nigra, Skin_Not_Sun_Exposed_Suprapubic, Adrenal_Gland, Spleen, Liver, Breast_Mammary_Tissue, Lung, Ovary, Brain_Anterior_cingulate_cortex_BA24, Pancreas, Pituitary, Whole_Blood, Stomach, Brain_Hypothalamus, Vagina, Prostate, Muscle_Skeletal, Brain_Caudate_basal_ganglia, Esophagus_Mucosa, Esophagus_Gastroesophageal_Junction, Uterus, Brain_Putamen_basal_ganglia, Minor_Salivary_Gland	43	0.001	0.445	0.00264
NEK3	Cells_EBV.transformed_lymphocytes, Brain_Spinal_cord_cervical_c.1, Vagina, Brain_Substantia_nigra, Brain_Amygdala	5	0.861	0.681	0.238
VPS36	Adipose_Subcutaneous, Artery_Coronary, Adrenal_Gland, Brain_Caudate_basal_ganglia, Colon_Transverse, Esophagus_Muscularis, Thyroid, Colon_Sigmoid, Heart_Left_Ventricle, Testis, Liver, Esophagus_Mucosa, Adipose_Visceral_Omentum, Artery_Tibial, Cells_Transformed_fibroblasts, Breast_Mammary_Tissue, Brain_Frontal_Cortex_BA9, Brain_Cortex, Stomach	19	0.034	0.000599	0.000515
RNASEH2B	Skin_Sun_Exposed_Lower_leg, Brain_Cortex, Brain_Caudate_basal_ganglia, Thyroid, Artery_Coronary, Esophagus_Gastroesophageal_Junction, Spleen, Uterus, Nerve_Tibial, Pancreas, Lung, Stomach, Esophagus_Muscularis, Prostate, Adipose_Subcutaneous, Adipose_Visceral_Omentum, Adrenal_Gland, Artery_Aorta, Artery_Tibial, Brain_Cerebellar_Hemisphere, Brain_Cerebellum, Brain_Hippocampus, Brain_Hypothalamus, Brain_Putamen_basal_ganglia, Brain_Spinal_cord_cervical_c.1, Brain_Substantia_nigra, Colon_Sigmoid, Colon_Transverse, Esophagus_Mucosa, Heart_Atrial_Appendage, Muscle_Skeletal, Ovary, Testis, Vagina, Brain_Amygdala, Liver, Pituitary, Brain_Nucleus_accumbens_basal_ganglia, Brain_Anterior_cingulate_cortex_BA24, Brain_Frontal_Cortex_BA9, Cells_Transformed_fibroblasts, Skin_Not_Sun_Exposed_Suprapubic, Heart_Left_Ventricle, Breast_Mammary_Tissue	44	0.004	0.0731	0.000516
CKAP2	Cells_Transformed_fibroblasts, Brain_Substantia_nigra	2	0.788	0.0923	0.164
TBC1D4	Pancreas, Whole_Blood, Testis, Heart_Left_Ventricle, Cells_Transformed_fibroblasts, Small_Intestine_Terminal_Ileum	6	0.196	1.4e-05	0.00116
BORA	Heart_Atrial_Appendage, Adrenal_Gland, Brain_Cerebellar_Hemisphere, Breast_Mammary_Tissue, Small_Intestine_Terminal_Ileum, Cells_Transformed_fibroblasts, Artery_Tibial, Stomach, Brain_Spinal_cord_cervical_c.1, Colon_Sigmoid, Pancreas, Cells_EBV.transformed_lymphocytes, Brain_Nucleus_accumbens_basal_ganglia, Colon_Transverse, Pituitary, Brain_Putamen_basal_ganglia	16	0.049	0.281	0.0115
LRCH1	Colon_Sigmoid, Cells_Transformed_fibroblasts, Breast_Mammary_Tissue, Prostate, Ovary, Whole_Blood, Brain_Cerebellar_Hemisphere, Brain_Cerebellum, Lung, Liver	10	0.199	0.0104	0.016
SUCLA2	Brain_Cerebellum, Spleen, Brain_Putamen_basal_ganglia, Artery_Tibial, Esophagus_Gastroesophageal_Junction, Cells_EBV.transformed_lymphocytes, Adrenal_Gland, Skin_Sun_Exposed_Lower_leg, Colon_Sigmoid, Thyroid, Muscle_Skeletal, Artery_Coronary, Minor_Salivary_Gland, Brain_Amygdala, Cells_Transformed_fibroblasts, Brain_Cerebellar_Hemisphere, Lung, Breast_Mammary_Tissue, Esophagus_Muscularis, Colon_Transverse, Adipose_Visceral_Omentum, Pancreas, Prostate, Brain_Hypothalamus	24	0.322	0.92	0.00699
RCBTB1	Whole_Blood, Breast_Mammary_Tissue, Ovary, Colon_Sigmoid, Lung, Brain_Amygdala, Brain_Spinal_cord_cervical_c.1, Brain_Frontal_Cortex_BA9, Brain_Putamen_basal_ganglia, Brain_Substantia_nigra, Esophagus_Mucosa, Skin_Sun_Exposed_Lower_leg, Artery_Tibial, Brain_Cortex, Brain_Hippocampus, Artery_Coronary, Skin_Not_Sun_Exposed_Suprapubic, Spleen, Artery_Aorta, Cells_Transformed_fibroblasts, Thyroid, Adipose_Visceral_Omentum, Stomach, Esophagus_Muscularis, Adipose_Subcutaneous, Brain_Anterior_cingulate_cortex_BA24, Adrenal_Gland, Brain_Caudate_basal_ganglia, Small_Intestine_Terminal_Ileum, Colon_Transverse, Nerve_Tibial, Pancreas, Brain_Cerebellum	33	9.13e-05	2.8e-07	6.55e-06
MED4	Breast_Mammary_Tissue, Vagina, Adrenal_Gland, Brain_Hypothalamus, Esophagus_Muscularis, Cells_EBV.transformed_lymphocytes	6	0.72	0.0101	0.103
PHF11	Colon_Sigmoid, Vagina, Artery_Tibial, Whole_Blood, Adrenal_Gland, Nerve_Tibial, Thyroid, Lung, Small_Intestine_Terminal_Ileum, Brain_Substantia_nigra, Pancreas, Adipose_Subcutaneous, Muscle_Skeletal, Esophagus_Mucosa, Adipose_Visceral_Omentum, Testis, Spleen, Brain_Frontal_Cortex_BA9, Brain_Hypothalamus, Cells_Transformed_fibroblasts, Brain_Putamen_basal_ganglia	21	0.000529837	3.41e-05	8.02e-05
COG3	Brain_Amygdala, Skin_Sun_Exposed_Lower_leg, Esophagus_Muscularis, Prostate, Breast_Mammary_Tissue, Brain_Cortex, Artery_Aorta, Adipose_Subcutaneous, Cells_Transformed_fibroblasts, Brain_Anterior_cingulate_cortex_BA24, Heart_Atrial_Appendage, Adipose_Visceral_Omentum	12	0.291	0.0485	0.00333
ITM2B	Heart_Atrial_Appendage, Cells_Transformed_fibroblasts, Thyroid	3	0.833	0.4	0.0577
NUDT15	Artery_Tibial, Brain_Putamen_basal_ganglia, Brain_Nucleus_accumbens_basal_ganglia, Artery_Coronary, Skin_Sun_Exposed_Lower_leg, Colon_Transverse	6	0.483	0.0485	0.0304
EDNRB	Colon_Transverse, Testis, Uterus, Artery_Coronary, Brain_Frontal_Cortex_BA9, Artery_Aorta, Skin_Sun_Exposed_Lower_leg	7	0.376	0.0435	0.0176
RCBTB2	Pituitary, Colon_Sigmoid	2	0.442	0.0126	0.003907
LCP1	Adipose_Subcutaneous, Stomach, Vagina	3	0.000306205	0.00134	2.02e-05
SETDB2	Skin_Sun_Exposed_Lower_leg, Whole_Blood, Prostate, Testis, Lung, Colon_Sigmoid, Brain_Substantia_nigra, Brain_Hypothalamus, Esophagus_Muscularis, Brain_Cerebellar_Hemisphere, Muscle_Skeletal, Artery_Coronary, Spleen, Thyroid	14	0.086	1.02e-11	0.00218
SLC46A3	Brain_Putamen_basal_ganglia, Adipose_Visceral_Omentum, Prostate, Cells_EBV.transformed_lymphocytes, Testis, Heart_Left_Ventricle, Heart_Atrial_Appendage, Breast_Mammary_Tissue, Brain_Anterior_cingulate_cortex_BA24	9	0.739	7.27e-05	0.112
LNX2	Lung, Pancreas, Heart_Atrial_Appendage, Adipose_Visceral_Omentum, Breast_Mammary_Tissue, Brain_Spinal_cord_cervical_c.1, Brain_Cerebellar_Hemisphere, Muscle_Skeletal, Skin_Sun_Exposed_Lower_leg, Whole_Blood, Esophagus_Gastroesophageal_Junction, Brain_Frontal_Cortex_BA9, Brain_Caudate_basal_ganglia, Skin_Not_Sun_Exposed_Suprapubic, Colon_Sigmoid	15	0.0091	0.0625	0.000887
N4BP2L1	Skin_Not_Sun_Exposed_Suprapubic, Nerve_Tibial, Skin_Sun_Exposed_Lower_leg, Brain_Anterior_cingulate_cortex_BA24, Heart_Left_Ventricle, Artery_Tibial, Thyroid, Whole_Blood	8	0.62	0.216	0.0492
BRCA2	Stomach, Esophagus_Mucosa, Colon_Sigmoid, Thyroid, Esophagus_Gastroesophageal_Junction, Cells_Transformed_fibroblasts	6	0.631	NA	0.0938
WDFY2	Brain_Substantia_nigra, Pancreas, Pituitary	3	0.762	0.0161	0.016
HNRNPA1L2	Brain_Amygdala, Brain_Spinal_cord_cervical_c.1, Pancreas, Whole_Blood, Minor_Salivary_Gland	5	0.353	4.35e-05	0.002288
LPAR6	Brain_Anterior_cingulate_cortex_BA24, Brain_Caudate_basal_ganglia, Cells_EBV.transformed_lymphocytes, Lung, Vagina	5	0.098	0.00609	0.006606
RB1	Pituitary, Adipose_Subcutaneous, Brain_Cortex, Cells_Transformed_fibroblasts, Brain_Amygdala, Brain_Anterior_cingulate_cortex_BA24, Esophagus_Gastroesophageal_Junction, Adipose_Visceral_Omentum	8	0.705	0.685	0.103918
RBM26	Artery_Aorta, Pancreas, Ovary, Heart_Atrial_Appendage, Artery_Tibial, Brain_Cerebellum, Spleen, Testis, Muscle_Skeletal, Small_Intestine_Terminal_Ileum, Nerve_Tibial, Brain_Cerebellar_Hemisphere, Esophagus_Muscularis, Stomach, Lung, Uterus, Artery_Coronary, Brain_Putamen_basal_ganglia	18	8.23e-05	8.42e-06	4.63e-07
MBNL2	Brain_Nucleus_accumbens_basal_ganglia, Nerve_Tibial, Artery_Coronary	3	0.824	0.504	0.0819
GRTP1	Brain_Frontal_Cortex_BA9, Brain_Cerebellum	2	0.251	0.893	0.000879
DCUN1D2	Testis, Colon_Sigmoid, Brain_Frontal_Cortex_BA9, Muscle_Skeletal, Ovary, Brain_Putamen_basal_ganglia, Pituitary, Whole_Blood, Brain_Anterior_cingulate_cortex_BA24, Lung, Brain_Hippocampus, Esophagus_Mucosa, Adipose_Visceral_Omentum, Brain_Spinal_cord_cervical_c.1, Adrenal_Gland, Heart_Left_Ventricle, Skin_Not_Sun_Exposed_Suprapubic, Artery_Tibial, Nerve_Tibial, Brain_Nucleus_accumbens_basal_ganglia, Brain_Hypothalamus, Brain_Cerebellum, Esophagus_Muscularis, Brain_Substantia_nigra	24	0.00143379	1.75e-12	2.26e-06
TMCO3	Nerve_Tibial, Ovary, Adipose_Subcutaneous, Adipose_Visceral_Omentum, Adrenal_Gland, Lung, Skin_Sun_Exposed_Lower_leg, Liver, Brain_Putamen_basal_ganglia, Pituitary, Skin_Not_Sun_Exposed_Suprapubic, Thyroid, Brain_Cerebellum, Colon_Sigmoid, Cells_Transformed_fibroblasts, Esophagus_Gastroesophageal_Junction, Heart_Left_Ventricle, Brain_Hypothalamus, Muscle_Skeletal, Brain_Substantia_nigra, Brain_Spinal_cord_cervical_c.1, Brain_Cortex, Small_Intestine_Terminal_Ileum, Brain_Frontal_Cortex_BA9	24	0.000438957	1.1e-06	0.0022
SAP18	Liver, Brain_Nucleus_accumbens_basal_ganglia, Brain_Caudate_basal_ganglia	3	0.793	0.162	0.04871
FAM124A	Nerve_Tibial, Ovary, Esophagus_Gastroesophageal_Junction, Brain_Putamen_basal_ganglia, Breast_Mammary_Tissue, Lung	6	0.594	0.254	0.0311
FREM2	Nerve_Tibial, Minor_Salivary_Gland, Breast_Mammary_Tissue, Uterus, Brain_Amygdala, Brain_Hippocampus, Brain_Anterior_cingulate_cortex_BA24, Adipose_Subcutaneous, Colon_Sigmoid, Brain_Hypothalamus, Pancreas	11	0.076	0.19	0.000719
TEX30	Whole_Blood, Adipose_Visceral_Omentum, Colon_Transverse, Adipose_Subcutaneous, Muscle_Skeletal, Esophagus_Muscularis, Brain_Putamen_basal_ganglia, Brain_Frontal_Cortex_BA9, Brain_Amygdala, Colon_Sigmoid, Brain_Cortex, Brain_Cerebellum, Artery_Coronary	13	0.000239892	7.06e-05	5.27e-05
CCDC122	Adrenal_Gland, Skin_Sun_Exposed_Lower_leg, Esophagus_Muscularis, Artery_Coronary, Cells_Transformed_fibroblasts, Artery_Tibial, Colon_Sigmoid, Testis, Nerve_Tibial, Muscle_Skeletal, Breast_Mammary_Tissue, Adipose_Subcutaneous, Stomach, Colon_Transverse, Esophagus_Gastroesophageal_Junction, Adipose_Visceral_Omentum, Small_Intestine_Terminal_Ileum, Artery_Aorta, Brain_Anterior_cingulate_cortex_BA24, Ovary, Brain_Hippocampus, Heart_Atrial_Appendage, Brain_Cerebellar_Hemisphere, Brain_Putamen_basal_ganglia, Brain_Cerebellum, Brain_Spinal_cord_cervical_c.1, Uterus, Brain_Substantia_nigra, Cells_EBV.transformed_lymphocytes, Skin_Not_Sun_Exposed_Suprapubic, Lung, Vagina, Prostate, Heart_Left_Ventricle, Esophagus_Mucosa, Thyroid, Whole_Blood, Spleen, Liver	39	0.000191	2.99e-08	6.63e-05
SERP2	Pancreas, Stomach, Brain_Cerebellar_Hemisphere, Brain_Hypothalamus, Liver, Prostate, Minor_Salivary_Gland, Colon_Sigmoid	8	0.098	6.93e-06	0.00992
SACS	Artery_Aorta, Adipose_Subcutaneous, Brain_Spinal_cord_cervical_c.1, Pancreas, Brain_Hippocampus, Colon_Sigmoid, Muscle_Skeletal, Cells_Transformed_fibroblasts, Liver, Skin_Not_Sun_Exposed_Suprapubic	10	0.0088	0.00946	0.00196
PABPC3	Brain_Spinal_cord_cervical_c.1, Brain_Caudate_basal_ganglia, Brain_Hippocampus, Stomach, Spleen, Heart_Atrial_Appendage, Brain_Cerebellum	7	0.44	0.0614	0.0502
CENPJ	Brain_Cortex, Brain_Cerebellar_Hemisphere, Nerve_Tibial, Brain_Spinal_cord_cervical_c.1, Pituitary, Uterus, Brain_Hypothalamus, Muscle_Skeletal, Brain_Cerebellum, Artery_Aorta, Spleen, Brain_Amygdala, Brain_Frontal_Cortex_BA9, Brain_Anterior_cingulate_cortex_BA24	14	0.226	0.355	0.00947
RNF219	Artery_Tibial, Brain_Spinal_cord_cervical_c.1, Breast_Mammary_Tissue, Whole_Blood, Adipose_Subcutaneous, Nerve_Tibial, Stomach, Lung, Skin_Sun_Exposed_Lower_leg, Brain_Anterior_cingulate_cortex_BA24, Adipose_Visceral_Omentum, Prostate	12	0.0026	0.0144	0.00197
ARL11	Heart_Left_Ventricle, Brain_Nucleus_accumbens_basal_ganglia, Nerve_Tibial, Brain_Spinal_cord_cervical_c.1, Brain_Cerebellum, Cells_EBV.transformed_lymphocytes, Small_Intestine_Terminal_Ileum, Spleen, Artery_Tibial, Adipose_Subcutaneous, Skin_Sun_Exposed_Lower_leg, Adipose_Visceral_Omentum, Whole_Blood, Thyroid, Pancreas	15	0.000145992	1.62e-06	0.000143
USP12	Colon_Sigmoid, Ovary, Liver, Adipose_Visceral_Omentum, Brain_Spinal_cord_cervical_c.1, Cells_Transformed_fibroblasts, Pancreas, Skin_Sun_Exposed_Lower_leg	8	0.523	0.000576	0.0392
GPR180	Pituitary, Brain_Hypothalamus	2	0.905	0.443	0.241343
FARP1	Brain_Cortex, Small_Intestine_Terminal_Ileum, Stomach, Artery_Coronary, Brain_Hypothalamus, Heart_Left_Ventricle, Uterus, Brain_Cerebellum, Adipose_Visceral_Omentum, Pancreas, Testis, Breast_Mammary_Tissue	12	0.0084	0.000284	0.005
ING1	Adipose_Subcutaneous, Pituitary, Lung, Heart_Left_Ventricle, Ovary, Esophagus_Muscularis, Brain_Substantia_nigra, Esophagus_Mucosa, Muscle_Skeletal	9	0.245	0.123	0.0323
TEX29	Heart_Atrial_Appendage, Minor_Salivary_Gland, Adipose_Subcutaneous, Brain_Cerebellar_Hemisphere, Artery_Aorta, Ovary, Pancreas, Cells_Transformed_fibroblasts, Skin_Sun_Exposed_Lower_leg	9	0.175	0.00539	0.0093
ADPRHL1	Nerve_Tibial, Liver, Testis, Muscle_Skeletal, Brain_Frontal_Cortex_BA9, Esophagus_Muscularis, Brain_Cerebellar_Hemisphere, Skin_Not_Sun_Exposed_Suprapubic, Brain_Cerebellum, Artery_Tibial, Thyroid, Small_Intestine_Terminal_Ileum, Uterus, Artery_Aorta, Artery_Coronary, Colon_Sigmoid, Brain_Putamen_basal_ganglia, Esophagus_Gastroesophageal_Junction, Colon_Transverse	19	0.00155047	2.69e-05	0.00121
SUGT1	Brain_Substantia_nigra, Liver, Brain_Caudate_basal_ganglia, Adrenal_Gland, Brain_Frontal_Cortex_BA9, Esophagus_Muscularis, Skin_Not_Sun_Exposed_Suprapubic, Skin_Sun_Exposed_Lower_leg, Adipose_Subcutaneous, Nerve_Tibial, Brain_Cerebellar_Hemisphere, Artery_Coronary, Cells_Transformed_fibroblasts	13	0.081	0.107	0.00195
GJB2	Stomach, Cells_EBV.transformed_lymphocytes, Breast_Mammary_Tissue, Brain_Frontal_Cortex_BA9, Testis, Brain_Substantia_nigra, Heart_Atrial_Appendage, Thyroid, Brain_Spinal_cord_cervical_c.1, Spleen	10	0.23	0.0177	0.0169
CRYL1	Brain_Cerebellum, Esophagus_Mucosa, Nerve_Tibial, Breast_Mammary_Tissue, Esophagus_Gastroesophageal_Junction, Heart_Left_Ventricle, Esophagus_Muscularis, Skin_Sun_Exposed_Lower_leg, Brain_Cerebellar_Hemisphere, Stomach	10	0.991	0.454	0.159
OXGR1	Artery_Tibial, Colon_Sigmoid, Skin_Sun_Exposed_Lower_leg, Uterus, Brain_Spinal_cord_cervical_c.1, Brain_Cerebellar_Hemisphere, Nerve_Tibial, Brain_Caudate_basal_ganglia, Brain_Putamen_basal_ganglia, Muscle_Skeletal, Testis, Brain_Hippocampus, Adipose_Subcutaneous, Brain_Frontal_Cortex_BA9, Brain_Cerebellum, Skin_Not_Sun_Exposed_Suprapubic, Brain_Anterior_cingulate_cortex_BA24, Brain_Hypothalamus, Brain_Substantia_nigra, Esophagus_Muscularis, Brain_Amygdala, Small_Intestine_Terminal_Ileum, Brain_Nucleus_accumbens_basal_ganglia, Thyroid, Ovary, Artery_Aorta, Brain_Cortex, Esophagus_Mucosa, Lung, Pancreas	30	0.06	0.12	0.00228
FAM194B	Breast_Mammary_Tissue, Artery_Tibial, Brain_Cerebellar_Hemisphere, Cells_Transformed_fibroblasts, Uterus, Adipose_Visceral_Omentum, Artery_Aorta	7	0.148	0.102	0.0148
TPTE2P5	Minor_Salivary_Gland, Brain_Hypothalamus, Brain_Anterior_cingulate_cortex_BA24, Skin_Sun_Exposed_Lower_leg, Pituitary, Brain_Frontal_Cortex_BA9, Brain_Putamen_basal_ganglia, Brain_Cerebellar_Hemisphere	8	0.372	0.00151	0.0045
UPF3A	Brain_Cerebellar_Hemisphere, Pancreas, Brain_Cerebellum, Brain_Nucleus_accumbens_basal_ganglia, Cells_EBV.transformed_lymphocytes, Minor_Salivary_Gland, Brain_Caudate_basal_ganglia, Spleen, Brain_Frontal_Cortex_BA9, Artery_Coronary	10	0.45	0.61	0.00619
GPR183	Brain_Cerebellum, Colon_Transverse, Brain_Substantia_nigra, Uterus, Nerve_Tibial, Stomach, Colon_Sigmoid	7	0.799	0.0212	0.0845
TPT1-AS1	Brain_Nucleus_accumbens_basal_ganglia, Brain_Cerebellum, Cells_EBV.transformed_lymphocytes, Stomach, Brain_Cerebellar_Hemisphere, Artery_Tibial, Heart_Left_Ventricle, Lung, Vagina, Adipose_Subcutaneous, Heart_Atrial_Appendage, Muscle_Skeletal, Thyroid, Artery_Aorta, Pituitary, Uterus, Nerve_Tibial	17	0.101	0.362	0.00604
NAA16	Brain_Cerebellar_Hemisphere, Testis, Ovary, Lung, Adipose_Visceral_Omentum, Pancreas, Stomach	7	0.013	0.0315	0.00311
NBEA	Uterus, Skin_Sun_Exposed_Lower_leg, Muscle_Skeletal, Brain_Substantia_nigra, Nerve_Tibial, Cells_EBV.transformed_lymphocytes	6	0.502	0.124	0.0289
SLC25A30	Artery_Aorta, Adrenal_Gland, Nerve_Tibial, Cells_Transformed_fibroblasts, Skin_Sun_Exposed_Lower_leg, Artery_Tibial, Spleen, Esophagus_Muscularis, Adipose_Subcutaneous, Skin_Not_Sun_Exposed_Suprapubic, Lung, Brain_Hippocampus, Adipose_Visceral_Omentum, Brain_Cerebellum, Colon_Sigmoid, Artery_Coronary, Esophagus_Gastroesophageal_Junction, Brain_Hypothalamus, Pituitary, Minor_Salivary_Gland, Colon_Transverse, Brain_Spinal_cord_cervical_c.1	22	0.037	0.361	0.00498
LIG4	Nerve_Tibial, Adipose_Subcutaneous, Artery_Tibial, Esophagus_Muscularis, Heart_Atrial_Appendage, Testis, Spleen, Thyroid, Cells_Transformed_fibroblasts, Muscle_Skeletal, Pituitary, Colon_Sigmoid, Pancreas, Whole_Blood, Brain_Hypothalamus, Artery_Aorta, Lung, Brain_Cerebellum, Brain_Hippocampus, Ovary, Brain_Spinal_cord_cervical_c.1, Adipose_Visceral_Omentum, Heart_Left_Ventricle	23	0.0013	0.0611	0.00174
PCCA	Whole_Blood, Muscle_Skeletal, Artery_Aorta, Adipose_Subcutaneous, Esophagus_Mucosa, Thyroid, Lung, Esophagus_Gastroesophageal_Junction, Nerve_Tibial, Brain_Amygdala	10	0.113	0.489	0.0304
TEX26	Artery_Tibial, Brain_Cortex, Nerve_Tibial, Liver, Adrenal_Gland, Artery_Coronary, Adipose_Visceral_Omentum, Testis, Adipose_Subcutaneous, Pituitary, Brain_Caudate_basal_ganglia, Brain_Hypothalamus, Brain_Anterior_cingulate_cortex_BA24, Brain_Nucleus_accumbens_basal_ganglia	14	0.023	0.000334	0.00123
CYCSP34	Brain_Cortex, Esophagus_Mucosa, Artery_Coronary, Brain_Anterior_cingulate_cortex_BA24, Uterus, Prostate, Adrenal_Gland, Ovary, Skin_Sun_Exposed_Lower_leg, Adipose_Visceral_Omentum, Artery_Tibial, Lung, Brain_Frontal_Cortex_BA9, Brain_Cerebellum, Stomach, Muscle_Skeletal	16	0.405	1.64e-09	0.0362
KCTD12	Artery_Tibial, Liver, Adipose_Visceral_Omentum, Colon_Sigmoid, Brain_Amygdala, Muscle_Skeletal, Brain_Cerebellar_Hemisphere, Colon_Transverse, Skin_Sun_Exposed_Lower_leg	9	0.016	9.37e-12	0.000368
C13orf45	Adipose_Subcutaneous, Esophagus_Mucosa, Artery_Tibial, Skin_Not_Sun_Exposed_Suprapubic, Stomach, Adipose_Visceral_Omentum, Brain_Putamen_basal_ganglia, Vagina, Breast_Mammary_Tissue, Nerve_Tibial, Brain_Spinal_cord_cervical_c.1, Ovary, Cells_Transformed_fibroblasts, Thyroid	14	0.03	0.214	0.00069
GPC5	Adipose_Visceral_Omentum, Minor_Salivary_Gland, Vagina, Stomach, Esophagus_Gastroesophageal_Junction, Adipose_Subcutaneous, Artery_Coronary, Brain_Nucleus_accumbens_basal_ganglia, Brain_Putamen_basal_ganglia, Lung, Liver, Brain_Anterior_cingulate_cortex_BA24, Thyroid, Adrenal_Gland	14	0.509	0.018	0.0511
LACC1	Adipose_Subcutaneous, Thyroid, Breast_Mammary_Tissue, Testis, Esophagus_Muscularis, Adrenal_Gland, Prostate, Muscle_Skeletal, Brain_Amygdala, Heart_Left_Ventricle, Ovary, Colon_Sigmoid, Vagina, Uterus, Stomach, Cells_EBV.transformed_lymphocytes, Heart_Atrial_Appendage, Esophagus_Mucosa, Brain_Hypothalamus, Artery_Tibial, Skin_Sun_Exposed_Lower_leg, Brain_Cerebellum, Liver, Lung, Brain_Spinal_cord_cervical_c.1, Brain_Putamen_basal_ganglia	26	0.000258453	5.65e-22	0.000219
KCTD4	Prostate, Artery_Aorta, Nerve_Tibial, Adipose_Visceral_Omentum, Artery_Coronary, Heart_Atrial_Appendage, Esophagus_Muscularis, Brain_Frontal_Cortex_BA9, Vagina, Colon_Sigmoid, Colon_Transverse, Esophagus_Gastroesophageal_Junction	12	0.061	0.0302	0.00264
ATP5EP2	Small_Intestine_Terminal_Ileum, Cells_Transformed_fibroblasts, Brain_Caudate_basal_ganglia, Brain_Hypothalamus	4	0.047	0.00384	0.00444
SERTM1	Lung, Skin_Not_Sun_Exposed_Suprapubic, Esophagus_Gastroesophageal_Junction, Artery_Tibial, Breast_Mammary_Tissue, Nerve_Tibial, Prostate	7	0.485	0.812	0.0475
MAB21L1	Brain_Frontal_Cortex_BA9, Artery_Tibial, Artery_Aorta, Esophagus_Gastroesophageal_Junction	4	0.869	0.226	0.0641
SHISA2	Pancreas, Stomach, Esophagus_Mucosa, Cells_Transformed_fibroblasts	4	0.364	0.497	0.0316
ZDHHC20	Esophagus_Muscularis, Uterus, Artery_Coronary, Skin_Sun_Exposed_Lower_leg, Muscle_Skeletal, Esophagus_Gastroesophageal_Junction, Lung, Brain_Spinal_cord_cervical_c.1, Brain_Amygdala, Small_Intestine_Terminal_Ileum, Cells_EBV.transformed_lymphocytes, Brain_Caudate_basal_ganglia, Nerve_Tibial, Artery_Tibial, Thyroid, Esophagus_Mucosa	16	0.374	0.266	0.00891
SPATA13	Testis, Brain_Hypothalamus, Artery_Aorta, Brain_Substantia_nigra, Whole_Blood, Brain_Frontal_Cortex_BA9, Uterus, Brain_Cerebellar_Hemisphere	8	0.074	3.16e-05	0.00142
GAS6	Brain_Caudate_basal_ganglia, Brain_Nucleus_accumbens_basal_ganglia, Lung	3	0.336	0.31	0.00658
LHFP	Ovary, Brain_Substantia_nigra, Cells_Transformed_fibroblasts, Spleen, Thyroid, Minor_Salivary_Gland, Brain_Cerebellum	7	0.536	8.36e-08	0.021
PCDH9	Muscle_Skeletal, Lung, Brain_Spinal_cord_cervical_c.1, Uterus, Pancreas, Artery_Coronary, Stomach, Brain_Frontal_Cortex_BA9	8	0.549	0.141	0.0786
TMEM255B	Brain_Hypothalamus, Adipose_Subcutaneous, Artery_Tibial, Muscle_Skeletal, Lung, Uterus, Adipose_Visceral_Omentum, Brain_Caudate_basal_ganglia, Whole_Blood, Breast_Mammary_Tissue, Pituitary, Artery_Coronary, Brain_Substantia_nigra, Cells_Transformed_fibroblasts, Brain_Hippocampus	15	0.247	0.000465	0.0067
HS6ST3	Esophagus_Muscularis, Skin_Sun_Exposed_Lower_leg, Artery_Aorta, Brain_Cortex, Artery_Tibial, Prostate, Adipose_Subcutaneous, Esophagus_Gastroesophageal_Junction, Nerve_Tibial, Stomach, Adipose_Visceral_Omentum, Small_Intestine_Terminal_Ileum, Pancreas, Uterus, Breast_Mammary_Tissue, Thyroid, Brain_Hippocampus, Brain_Nucleus_accumbens_basal_ganglia, Muscle_Skeletal, Pituitary, Colon_Transverse	21	8.86e-05	6.51e-05	1.22e-05
LAMP1	Heart_Atrial_Appendage, Spleen, Brain_Substantia_nigra, Muscle_Skeletal, Liver	5	0.000345142	2.65e-29	8.58e-05
IRS2	Small_Intestine_Terminal_Ileum, Brain_Substantia_nigra	2	0.021	0.234	4.82e-05
RASA3	Brain_Anterior_cingulate_cortex_BA24, Esophagus_Mucosa, Esophagus_Muscularis, Brain_Cerebellum, Minor_Salivary_Gland, Prostate, Ovary, Uterus, Pituitary, Lung, Cells_Transformed_fibroblasts, Heart_Atrial_Appendage, Muscle_Skeletal, Heart_Left_Ventricle, Vagina, Spleen, Adipose_Subcutaneous, Stomach, Brain_Cerebellar_Hemisphere, Thyroid, Whole_Blood, Brain_Hypothalamus	22	0.402	0.178	0.052399
DLEU7	Nerve_Tibial, Brain_Putamen_basal_ganglia, Testis, Brain_Nucleus_accumbens_basal_ganglia, Adipose_Visceral_Omentum, Lung, Adipose_Subcutaneous	7	0.176	0.179	0.0289
POLR1D	Brain_Frontal_Cortex_BA9, Minor_Salivary_Gland, Spleen, Brain_Hippocampus, Whole_Blood, Prostate, Brain_Caudate_basal_ganglia, Adipose_Subcutaneous, Adipose_Visceral_Omentum, Brain_Spinal_cord_cervical_c.1	10	0.563	0.235	0.0428
B3GALTL	Ovary, Adipose_Subcutaneous, Prostate, Stomach, Esophagus_Mucosa, Brain_Cortex, Artery_Coronary, Cells_EBV.transformed_lymphocytes, Esophagus_Muscularis, Nerve_Tibial, Brain_Hippocampus, Esophagus_Gastroesophageal_Junction, Cells_Transformed_fibroblasts, Colon_Transverse, Adipose_Visceral_Omentum, Artery_Aorta, Thyroid, Breast_Mammary_Tissue, Vagina, Colon_Sigmoid, Lung, Skin_Sun_Exposed_Lower_leg, Brain_Frontal_Cortex_BA9, Heart_Left_Ventricle, Pancreas, Artery_Tibial, Brain_Substantia_nigra	27	0.000111144	1.73e-19	1.36e-08
COMMD6	Adrenal_Gland, Testis, Spleen, Brain_Nucleus_accumbens_basal_ganglia, Brain_Spinal_cord_cervical_c.1, Thyroid, Artery_Aorta, Skin_Sun_Exposed_Lower_leg, Brain_Substantia_nigra, Nerve_Tibial, Adipose_Visceral_Omentum, Cells_Transformed_fibroblasts, Colon_Transverse, Heart_Atrial_Appendage, Uterus, Colon_Sigmoid, Esophagus_Muscularis, Esophagus_Gastroesophageal_Junction, Adipose_Subcutaneous, Skin_Not_Sun_Exposed_Suprapubic	20	0.000383504	3.22e-05	1.05e-05
NHLRC3	Spleen, Skin_Not_Sun_Exposed_Suprapubic, Muscle_Skeletal, Esophagus_Mucosa, Adipose_Subcutaneous, Breast_Mammary_Tissue, Prostate, Colon_Transverse, Ovary, Skin_Sun_Exposed_Lower_leg	10	0.064	0.00971	0.0131
HMGB1	Adipose_Visceral_Omentum, Pancreas, Adipose_Subcutaneous, Esophagus_Muscularis, Brain_Caudate_basal_ganglia, Esophagus_Mucosa, Brain_Putamen_basal_ganglia, Artery_Aorta, Colon_Sigmoid	9	0.000763034	0.0976	4.38e-06
MPHOSPH8	Brain_Cortex, Breast_Mammary_Tissue, Brain_Putamen_basal_ganglia	3	0.975	0.988	0.354
NEK5	Brain_Frontal_Cortex_BA9, Esophagus_Gastroesophageal_Junction, Brain_Anterior_cingulate_cortex_BA24, Skin_Not_Sun_Exposed_Suprapubic, Cells_Transformed_fibroblasts, Brain_Cortex, Nerve_Tibial, Prostate, Brain_Nucleus_accumbens_basal_ganglia, Vagina, Brain_Caudate_basal_ganglia	11	0.39	0.0216	0.0282
PCDH20	Brain_Caudate_basal_ganglia, Brain_Cerebellum, Artery_Coronary, Brain_Amygdala, Brain_Hypothalamus, Esophagus_Muscularis, Lung, Ovary, Liver, Artery_Aorta, Stomach, Adipose_Subcutaneous, Colon_Transverse, Minor_Salivary_Gland, Colon_Sigmoid, Brain_Putamen_basal_ganglia, Small_Intestine_Terminal_Ileum	17	0.077	0.00458	0.0115
TPTE2P3	Thyroid, Spleen, Artery_Aorta, Testis	4	0.781	0.373	0.048
ITGBL1	Muscle_Skeletal, Cells_EBV.transformed_lymphocytes, Ovary, Heart_Atrial_Appendage, Artery_Coronary, Adipose_Visceral_Omentum, Adrenal_Gland, Whole_Blood, Cells_Transformed_fibroblasts, Heart_Left_Ventricle, Breast_Mammary_Tissue, Artery_Aorta, Nerve_Tibial, Brain_Hypothalamus	14	0.046	0.000239	0.000866
KCNRG	Pituitary, Heart_Left_Ventricle, Testis, Small_Intestine_Terminal_Ileum, Lung, Brain_Frontal_Cortex_BA9, Brain_Cerebellum, Ovary, Spleen, Artery_Aorta, Skin_Sun_Exposed_Lower_leg	11	0.074	4.39e-11	0.000553
AL512652.1	Thyroid, Testis, Colon_Transverse	3	0.76	0.427	0.0607
FAM155A	Colon_Transverse, Esophagus_Mucosa, Brain_Hippocampus, Adipose_Subcutaneous	4	0.495	0.325	0.0455
MZT1	Brain_Amygdala, Skin_Sun_Exposed_Lower_leg, Artery_Aorta, Brain_Anterior_cingulate_cortex_BA24, Brain_Cerebellar_Hemisphere, Heart_Left_Ventricle, Brain_Substantia_nigra, Esophagus_Mucosa, Small_Intestine_Terminal_Ileum, Pancreas	10	0.535	0.186	0.05229
TRIM13	Skin_Sun_Exposed_Lower_leg, Brain_Amygdala, Brain_Frontal_Cortex_BA9, Brain_Cerebellum, Brain_Hypothalamus, Esophagus_Mucosa, Uterus, Brain_Spinal_cord_cervical_c.1, Skin_Not_Sun_Exposed_Suprapubic, Artery_Coronary, Cells_EBV.transformed_lymphocytes, Pancreas, Ovary	13	0.156	4.17e-48	0.0125
TPTE2P6	Brain_Cerebellum, Brain_Spinal_cord_cervical_c.1, Artery_Aorta, Prostate, Thyroid, Artery_Tibial, Brain_Substantia_nigra, Brain_Cerebellar_Hemisphere, Nerve_Tibial, Esophagus_Muscularis, Esophagus_Mucosa, Brain_Frontal_Cortex_BA9, Brain_Amygdala, Brain_Cortex, Colon_Sigmoid, Colon_Transverse, Breast_Mammary_Tissue, Heart_Left_Ventricle, Lung, Ovary, Small_Intestine_Terminal_Ileum, Vagina, Esophagus_Gastroesophageal_Junction, Adipose_Subcutaneous, Adipose_Visceral_Omentum, Heart_Atrial_Appendage	26	0.334	0.758	0.00946
C1QTNF9B	Skin_Sun_Exposed_Lower_leg, Colon_Transverse, Vagina, Skin_Not_Sun_Exposed_Suprapubic, Lung, Brain_Hypothalamus, Brain_Hippocampus, Breast_Mammary_Tissue, Prostate, Esophagus_Gastroesophageal_Junction, Brain_Nucleus_accumbens_basal_ganglia	11	0.295	0.307	0.0236
CARKD	Heart_Atrial_Appendage, Whole_Blood, Brain_Cerebellum, Liver, Brain_Cerebellar_Hemisphere, Brain_Cortex, Esophagus_Muscularis, Brain_Hypothalamus, Brain_Frontal_Cortex_BA9, Colon_Transverse, Brain_Anterior_cingulate_cortex_BA24, Brain_Nucleus_accumbens_basal_ganglia, Testis, Adrenal_Gland	14	0.033	0.0511	0.00107
RCN1P2	Esophagus_Muscularis, Esophagus_Gastroesophageal_Junction, Artery_Tibial, Brain_Cerebellum, Spleen, Artery_Aorta, Colon_Sigmoid, Colon_Transverse, Adipose_Subcutaneous	9	0.155	3.87e-14	0.0101
HMGB3P7	Skin_Not_Sun_Exposed_Suprapubic, Skin_Sun_Exposed_Lower_leg, Breast_Mammary_Tissue, Heart_Atrial_Appendage	4	0.21	0.131	0.0138
MIR17HG	Artery_Tibial, Heart_Atrial_Appendage, Lung, Uterus, Muscle_Skeletal, Whole_Blood, Brain_Frontal_Cortex_BA9, Colon_Sigmoid, Spleen, Esophagus_Gastroesophageal_Junction, Artery_Aorta, Adipose_Subcutaneous, Breast_Mammary_Tissue, Nerve_Tibial, Thyroid	15	0.055	0.16	0.00936
LINC00571	Esophagus_Muscularis, Brain_Hypothalamus, Adrenal_Gland, Heart_Left_Ventricle, Liver, Ovary	6	0.49	0.384	0.0313
RP11-151A6.4	Esophagus_Gastroesophageal_Junction, Cells_Transformed_fibroblasts, Adipose_Subcutaneous, Brain_Caudate_basal_ganglia, Brain_Nucleus_accumbens_basal_ganglia, Lung, Esophagus_Muscularis, Brain_Cerebellar_Hemisphere, Uterus, Pituitary, Brain_Putamen_basal_ganglia, Muscle_Skeletal, Skin_Sun_Exposed_Lower_leg, Small_Intestine_Terminal_Ileum, Colon_Transverse	15	0.165	0.185	0.047541
LINC00539	Pancreas, Pituitary, Liver, Colon_Sigmoid	4	0.909	0.424	0.0976
TEX26-AS1	Breast_Mammary_Tissue, Thyroid, Brain_Hypothalamus, Artery_Tibial	4	3.34e-05	0.0496	5.99e-08
RPS4XP16	Whole_Blood, Skin_Sun_Exposed_Lower_leg, Esophagus_Mucosa, Vagina, Ovary, Brain_Putamen_basal_ganglia, Breast_Mammary_Tissue, Adipose_Subcutaneous	8	0.178	0.26	0.0159
GRTP1-AS1	Brain_Anterior_cingulate_cortex_BA24, Thyroid, Colon_Transverse, Brain_Frontal_Cortex_BA9, Artery_Tibial, Brain_Cortex, Lung, Skin_Not_Sun_Exposed_Suprapubic, Pituitary, Muscle_Skeletal, Brain_Cerebellar_Hemisphere, Nerve_Tibial, Spleen, Brain_Putamen_basal_ganglia, Adipose_Subcutaneous, Esophagus_Gastroesophageal_Junction, Heart_Atrial_Appendage	17	0.082	8.47e-24	0.000292
LINC00431	Brain_Substantia_nigra, Heart_Atrial_Appendage, Adipose_Subcutaneous, Artery_Aorta, Adipose_Visceral_Omentum	5	0.0035	0.00023	1.71e-05
RP11-523H24.3	Brain_Substantia_nigra, Stomach, Skin_Not_Sun_Exposed_Suprapubic	3	0.657	0.632	0.139
RPS7P10	Brain_Hippocampus, Breast_Mammary_Tissue, Heart_Atrial_Appendage, Brain_Cerebellar_Hemisphere, Stomach, Thyroid, Heart_Left_Ventricle, Esophagus_Gastroesophageal_Junction, Lung	9	0.502	0.019	0.131
SMIM2-AS1	Small_Intestine_Terminal_Ileum, Esophagus_Muscularis, Brain_Hippocampus, Brain_Substantia_nigra, Heart_Atrial_Appendage, Prostate, Skin_Sun_Exposed_Lower_leg, Brain_Frontal_Cortex_BA9, Adrenal_Gland, Brain_Cortex, Skin_Not_Sun_Exposed_Suprapubic, Lung, Heart_Left_Ventricle, Stomach, Brain_Amygdala, Brain_Putamen_basal_ganglia, Liver, Artery_Aorta, Brain_Spinal_cord_cervical_c.1, Pituitary, Artery_Coronary, Brain_Anterior_cingulate_cortex_BA24, Pancreas, Muscle_Skeletal, Adipose_Visceral_Omentum, Nerve_Tibial, Artery_Tibial, Minor_Salivary_Gland, Adipose_Subcutaneous, Brain_Caudate_basal_ganglia, Breast_Mammary_Tissue, Colon_Sigmoid, Esophagus_Mucosa, Esophagus_Gastroesophageal_Junction, Colon_Transverse, Thyroid	36	0.127	0.979	0.037
RBM26-AS1	Cells_Transformed_fibroblasts, Liver, Whole_Blood, Colon_Sigmoid, Cells_EBV.transformed_lymphocytes, Brain_Anterior_cingulate_cortex_BA24, Minor_Salivary_Gland, Brain_Cerebellar_Hemisphere, Brain_Frontal_Cortex_BA9, Colon_Transverse, Esophagus_Gastroesophageal_Junction, Pancreas, Pituitary, Testis, Adrenal_Gland, Esophagus_Muscularis, Muscle_Skeletal, Artery_Tibial	18	0.213	2.59e-05	0.00335
SUCLA2-AS1	Brain_Anterior_cingulate_cortex_BA24, Brain_Caudate_basal_ganglia, Artery_Coronary, Brain_Frontal_Cortex_BA9, Brain_Hippocampus, Brain_Putamen_basal_ganglia, Brain_Amygdala	7	0.365	0.0203	0.01
PSPC1P1	Esophagus_Mucosa, Brain_Putamen_basal_ganglia, Brain_Substantia_nigra, Adipose_Visceral_Omentum, Cells_EBV.transformed_lymphocytes, Breast_Mammary_Tissue, Brain_Caudate_basal_ganglia	7	0.559	4.7e-05	0.033
RP11-173B14.4	Brain_Frontal_Cortex_BA9, Spleen, Brain_Cerebellar_Hemisphere, Brain_Caudate_basal_ganglia, Esophagus_Muscularis, Brain_Cortex, Brain_Spinal_cord_cervical_c.1, Adipose_Visceral_Omentum, Breast_Mammary_Tissue, Colon_Transverse, Skin_Not_Sun_Exposed_Suprapubic, Skin_Sun_Exposed_Lower_leg, Thyroid, Brain_Putamen_basal_ganglia, Lung, Testis, Artery_Tibial, Stomach, Adrenal_Gland, Brain_Hippocampus, Ovary, Heart_Atrial_Appendage, Nerve_Tibial, Whole_Blood, Esophagus_Mucosa	25	0.000395231	1.14e-13	3.51e-06
RPL15P18	Muscle_Skeletal, Artery_Coronary, Skin_Sun_Exposed_Lower_leg, Cells_Transformed_fibroblasts, Adrenal_Gland	5	0.03	0.00688	0.014
UBAC2-AS1	Brain_Anterior_cingulate_cortex_BA24, Small_Intestine_Terminal_Ileum, Thyroid, Nerve_Tibial, Adipose_Subcutaneous, Cells_EBV.transformed_lymphocytes, Brain_Cerebellum	7	0.697	0.0409	0.110959
ANKRD10-IT1	Brain_Substantia_nigra, Thyroid, Brain_Spinal_cord_cervical_c.1, Heart_Atrial_Appendage, Brain_Cerebellum, Colon_Transverse, Liver, Vagina, Minor_Salivary_Gland, Cells_EBV.transformed_lymphocytes, Stomach, Cells_Transformed_fibroblasts, Pancreas, Artery_Tibial, Artery_Aorta, Esophagus_Muscularis, Skin_Not_Sun_Exposed_Suprapubic, Nerve_Tibial	18	0.028	0.0255	0.00632
RP11-521J24.1	Brain_Cerebellum, Brain_Cerebellar_Hemisphere, Adipose_Subcutaneous, Muscle_Skeletal, Thyroid, Adipose_Visceral_Omentum, Artery_Tibial, Lung, Skin_Not_Sun_Exposed_Suprapubic, Skin_Sun_Exposed_Lower_leg, Stomach, Prostate, Brain_Cortex, Esophagus_Gastroesophageal_Junction, Heart_Atrial_Appendage, Colon_Transverse, Spleen, Testis, Esophagus_Muscularis	19	0.002	5.72e-15	2.62e-05
SACS-AS1	Brain_Cerebellum, Adipose_Subcutaneous, Prostate, Brain_Spinal_cord_cervical_c.1, Muscle_Skeletal, Brain_Cerebellar_Hemisphere, Heart_Left_Ventricle	7	0.0014	0.00206	0.000147
KARSP2	Stomach, Heart_Atrial_Appendage, Liver, Artery_Coronary, Breast_Mammary_Tissue	5	0.000398996	2.77e-07	3.44e-07
RP11-37E23.5	Colon_Transverse, Brain_Amygdala, Breast_Mammary_Tissue, Adrenal_Gland, Brain_Hypothalamus, Minor_Salivary_Gland, Brain_Substantia_nigra, Cells_Transformed_fibroblasts, Muscle_Skeletal	9	0.304	0.0716	0.00118
DLEU2	Whole_Blood, Esophagus_Mucosa, Brain_Anterior_cingulate_cortex_BA24, Lung, Cells_Transformed_fibroblasts, Adrenal_Gland, Small_Intestine_Terminal_Ileum, Skin_Sun_Exposed_Lower_leg, Testis, Artery_Aorta, Nerve_Tibial, Pancreas, Brain_Cerebellum, Uterus, Thyroid, Artery_Coronary	16	0.0103	0.000254	0.00251
RP11-189B4.6	Ovary, Esophagus_Mucosa	2	0.754	0.0249	0.0872
MFAP1P1	Cells_Transformed_fibroblasts, Thyroid, Ovary, Brain_Cerebellum, Small_Intestine_Terminal_Ileum, Adipose_Subcutaneous, Stomach, Brain_Nucleus_accumbens_basal_ganglia, Nerve_Tibial, Testis	10	0.013	0.00101	0.00183
RPL34P27	Brain_Nucleus_accumbens_basal_ganglia, Spleen, Nerve_Tibial, Brain_Cortex, Adipose_Subcutaneous, Heart_Atrial_Appendage	6	0.326	0.269	0.0392
CTAGE3P	Stomach, Brain_Cerebellum, Lung, Heart_Atrial_Appendage, Colon_Sigmoid	5	0.51	0.0142	0.0604
LINC00327	Esophagus_Muscularis, Cells_Transformed_fibroblasts, Brain_Caudate_basal_ganglia, Brain_Anterior_cingulate_cortex_BA24, Stomach, Brain_Hippocampus, Brain_Nucleus_accumbens_basal_ganglia, Brain_Cerebellar_Hemisphere, Artery_Tibial, Heart_Left_Ventricle, Colon_Sigmoid, Adipose_Subcutaneous	12	0.052	0.00857	0.00418
MIPEPP3	Breast_Mammary_Tissue, Artery_Coronary, Artery_Aorta	3	0.954	0.0406	0.146
CYP51P2	Colon_Sigmoid, Colon_Transverse, Vagina, Pancreas, Heart_Atrial_Appendage, Nerve_Tibial, Small_Intestine_Terminal_Ileum, Brain_Caudate_basal_ganglia, Brain_Cortex	9	0.597	0.0334	0.0664
RNASEH2B-AS1	Brain_Cortex, Brain_Amygdala, Brain_Substantia_nigra, Cells_EBV.transformed_lymphocytes, Lung, Adipose_Subcutaneous, Artery_Coronary, Testis, Brain_Nucleus_accumbens_basal_ganglia, Small_Intestine_Terminal_Ileum, Thyroid, Brain_Cerebellar_Hemisphere, Cells_Transformed_fibroblasts, Brain_Caudate_basal_ganglia, Stomach	15	0.223	0.00361	0.0215
GAS6-AS1	Artery_Coronary, Cells_EBV.transformed_lymphocytes, Muscle_Skeletal, Colon_Transverse, Adipose_Visceral_Omentum, Whole_Blood, Lung, Spleen, Adrenal_Gland	9	0.399	0.0121	0.0102
MCF2L-AS1	Esophagus_Muscularis, Minor_Salivary_Gland	2	0.047	0.543	3.04e-07
ARHGEF7-AS2	Brain_Putamen_basal_ganglia, Nerve_Tibial, Adipose_Visceral_Omentum, Muscle_Skeletal, Prostate, Lung, Heart_Atrial_Appendage, Brain_Hippocampus	8	0.493	0.454	0.0882
CPB2-AS1	Pituitary, Uterus, Stomach, Esophagus_Muscularis, Lung, Spleen, Adipose_Subcutaneous, Artery_Tibial, Adipose_Visceral_Omentum, Prostate, Colon_Sigmoid, Brain_Cerebellum, Nerve_Tibial	13	0.048	0.00014	0.00139
MYCBP2-AS1	Artery_Tibial, Skin_Sun_Exposed_Lower_leg, Thyroid, Brain_Putamen_basal_ganglia	4	0.41	0.00501	0.0135
HNRNPA3P5	Testis, Esophagus_Gastroesophageal_Junction, Stomach, Pituitary, Small_Intestine_Terminal_Ileum, Artery_Aorta	6	0.131	0.216	0.00367
STARD13-AS	Muscle_Skeletal, Heart_Left_Ventricle, Colon_Transverse, Testis, Lung, Adipose_Subcutaneous	6	0.113	0.0097	0.0422
INTS6-AS1	Adipose_Visceral_Omentum, Brain_Anterior_cingulate_cortex_BA24, Heart_Atrial_Appendage, Artery_Aorta, Colon_Sigmoid	5	0.639	0.287	0.0299
FRY-AS1	Prostate, Brain_Hippocampus	2	0.836	0.321	0.139
LINC00426	Adipose_Visceral_Omentum, Colon_Sigmoid, Whole_Blood, Small_Intestine_Terminal_Ileum, Colon_Transverse, Brain_Amygdala, Brain_Caudate_basal_ganglia	7	0.0062	0.0727	2.79e-05
SLC35E1P1	Artery_Coronary, Liver, Adipose_Subcutaneous, Nerve_Tibial, Testis, Adipose_Visceral_Omentum, Stomach, Colon_Transverse, Lung, Esophagus_Gastroesophageal_Junction, Artery_Aorta, Ovary, Skin_Sun_Exposed_Lower_leg, Thyroid, Brain_Cerebellar_Hemisphere, Brain_Cerebellum, Minor_Salivary_Gland, Artery_Tibial, Brain_Hypothalamus, Brain_Anterior_cingulate_cortex_BA24, Cells_EBV.transformed_lymphocytes, Heart_Atrial_Appendage, Skin_Not_Sun_Exposed_Suprapubic, Vagina, Adrenal_Gland, Colon_Sigmoid, Esophagus_Mucosa, Cells_Transformed_fibroblasts, Pancreas, Esophagus_Muscularis	30	0.294	0.754	0.0627
SUGT1P3	Brain_Frontal_Cortex_BA9, Colon_Transverse, Breast_Mammary_Tissue, Adipose_Subcutaneous, Skin_Not_Sun_Exposed_Suprapubic, Thyroid, Brain_Putamen_basal_ganglia, Esophagus_Mucosa, Colon_Sigmoid, Nerve_Tibial, Brain_Cerebellum	11	0.548	0.0005	0.0651
C1QTNF9	Esophagus_Mucosa, Adipose_Visceral_Omentum, Stomach, Esophagus_Muscularis, Esophagus_Gastroesophageal_Junction, Brain_Putamen_basal_ganglia, Colon_Sigmoid, Minor_Salivary_Gland, Colon_Transverse, Small_Intestine_Terminal_Ileum, Brain_Cortex, Brain_Anterior_cingulate_cortex_BA24, Brain_Amygdala, Brain_Frontal_Cortex_BA9, Brain_Hypothalamus, Skin_Not_Sun_Exposed_Suprapubic, Spleen, Adipose_Subcutaneous, Pituitary, Heart_Left_Ventricle, Breast_Mammary_Tissue	21	0.178	0.341	0.0101
CCDC169	Pituitary, Brain_Hippocampus, Vagina, Brain_Frontal_Cortex_BA9, Adipose_Visceral_Omentum, Thyroid, Artery_Coronary, Brain_Hypothalamus, Colon_Sigmoid, Brain_Nucleus_accumbens_basal_ganglia, Brain_Spinal_cord_cervical_c.1, Heart_Atrial_Appendage, Ovary, Prostate, Artery_Aorta, Colon_Transverse, Brain_Caudate_basal_ganglia, Artery_Tibial, Heart_Left_Ventricle, Uterus, Esophagus_Gastroesophageal_Junction	21	0.65	0.0431	0.14592
N4BP2L2	Whole_Blood, Adipose_Subcutaneous, Brain_Substantia_nigra, Artery_Aorta, Artery_Tibial, Cells_Transformed_fibroblasts, Nerve_Tibial, Skin_Sun_Exposed_Lower_leg, Adrenal_Gland, Brain_Spinal_cord_cervical_c.1, Brain_Cortex, Prostate	12	0.506	0.245	0.0901
DNAJC3-AS1	Colon_Transverse, Esophagus_Gastroesophageal_Junction, Heart_Left_Ventricle, Pancreas, Esophagus_Mucosa, Cells_Transformed_fibroblasts, Esophagus_Muscularis, Artery_Tibial, Breast_Mammary_Tissue, Nerve_Tibial, Colon_Sigmoid, Brain_Spinal_cord_cervical_c.1, Muscle_Skeletal, Stomach, Small_Intestine_Terminal_Ileum, Artery_Aorta, Minor_Salivary_Gland, Brain_Putamen_basal_ganglia, Artery_Coronary, Whole_Blood, Ovary, Brain_Cortex, Brain_Cerebellar_Hemisphere, Heart_Atrial_Appendage, Brain_Amygdala, Prostate	26	0.001	1.13e-112	0.000282
METTL21EP	Heart_Atrial_Appendage, Artery_Coronary, Brain_Spinal_cord_cervical_c.1, Colon_Transverse, Pancreas, Colon_Sigmoid, Heart_Left_Ventricle	7	0.221	1.64e-05	0.000969
SLC25A30-AS1	Brain_Caudate_basal_ganglia, Colon_Transverse, Adipose_Subcutaneous, Testis, Brain_Cerebellar_Hemisphere	5	0.363	0.48	0.101
SNORA31	Lung, Artery_Tibial, Stomach, Brain_Caudate_basal_ganglia, Brain_Cerebellar_Hemisphere, Esophagus_Mucosa, Heart_Atrial_Appendage, Skin_Not_Sun_Exposed_Suprapubic	8	0.063	0.00377	0.0062
SERPINE3	Cells_EBV.transformed_lymphocytes, Brain_Hypothalamus, Artery_Tibial, Brain_Cortex, Brain_Amygdala	5	0.506	0.408	0.0446
ALG11	Cells_Transformed_fibroblasts, Whole_Blood, Ovary, Uterus, Heart_Left_Ventricle, Minor_Salivary_Gland, Thyroid, Brain_Caudate_basal_ganglia, Heart_Atrial_Appendage, Skin_Sun_Exposed_Lower_leg, Esophagus_Gastroesophageal_Junction, Vagina, Adipose_Subcutaneous, Artery_Aorta, Testis	15	0.555	0.00309	0.0461
TPTE2P1	Brain_Cerebellum, Colon_Transverse, Brain_Amygdala, Brain_Frontal_Cortex_BA9, Brain_Anterior_cingulate_cortex_BA24, Brain_Hypothalamus, Thyroid, Brain_Cortex, Testis	9	0.733	0.126	0.173
UTP14C	Small_Intestine_Terminal_Ileum, Cells_Transformed_fibroblasts, Whole_Blood, Nerve_Tibial, Brain_Caudate_basal_ganglia, Brain_Cortex	6	0.487	0.00158	0.0373
LINC00346	Heart_Left_Ventricle, Brain_Frontal_Cortex_BA9, Brain_Substantia_nigra	3	0.799	0.0778	0.0984
LINC00562	Minor_Salivary_Gland, Whole_Blood, Esophagus_Muscularis, Stomach, Esophagus_Gastroesophageal_Junction, Brain_Cortex, Brain_Nucleus_accumbens_basal_ganglia, Prostate, Cells_Transformed_fibroblasts, Heart_Atrial_Appendage	10	0.605	0.104	0.0798
RP11-271M24.2	Cells_Transformed_fibroblasts, Adipose_Visceral_Omentum, Uterus, Breast_Mammary_Tissue, Pituitary, Brain_Cerebellum	6	0.031	1.06e-06	0.00208
LINC00565	Spleen, Pancreas, Testis, Ovary, Colon_Transverse, Esophagus_Gastroesophageal_Junction, Whole_Blood	7	0.146	0.0144	0.00138
DOCK9-AS2	Brain_Cerebellar_Hemisphere, Brain_Putamen_basal_ganglia, Liver, Minor_Salivary_Gland, Small_Intestine_Terminal_Ileum, Brain_Amygdala, Brain_Hypothalamus, Brain_Substantia_nigra, Nerve_Tibial, Stomach, Pancreas, Brain_Cortex, Brain_Anterior_cingulate_cortex_BA24, Brain_Nucleus_accumbens_basal_ganglia, Brain_Cerebellum, Spleen, Adrenal_Gland, Testis, Adipose_Visceral_Omentum, Colon_Transverse, Pituitary, Artery_Tibial, Brain_Caudate_basal_ganglia	23	0.329	1.15e-10	0.0891
RP11-173B14.5	Small_Intestine_Terminal_Ileum	1	0.739	0.308	0.151
PAN3-AS1	Whole_Blood, Ovary, Artery_Coronary, Adipose_Visceral_Omentum, Adrenal_Gland, Brain_Spinal_cord_cervical_c.1, Vagina	7	0.271	0.0627	0.00338
RN7SL49P	Skin_Not_Sun_Exposed_Suprapubic, Brain_Putamen_basal_ganglia, Brain_Caudate_basal_ganglia, Adipose_Subcutaneous, Artery_Tibial, Pituitary, Lung, Cells_EBV.transformed_lymphocytes, Vagina, Adipose_Visceral_Omentum, Artery_Aorta, Brain_Cerebellum, Nerve_Tibial, Prostate, Thyroid, Testis, Ovary, Brain_Cerebellar_Hemisphere	18	0.078	4.6e-05	0.00568
RP11-120K24.3	Brain_Putamen_basal_ganglia, Heart_Atrial_Appendage, Brain_Spinal_cord_cervical_c.1, Esophagus_Muscularis	4	0.0079	1.7e-07	4.79e-07
RP11-29B2.5	Brain_Anterior_cingulate_cortex_BA24, Heart_Left_Ventricle, Pancreas, Brain_Cerebellum	4	0.012	0.0142	0.001673
FGF14-AS2	Pancreas, Esophagus_Gastroesophageal_Junction, Artery_Coronary, Small_Intestine_Terminal_Ileum, Esophagus_Muscularis, Brain_Hippocampus, Vagina, Brain_Frontal_Cortex_BA9, Brain_Amygdala, Artery_Tibial, Heart_Atrial_Appendage	11	0.038	0.0772	0.00437
RP11-255P5.2	Brain_Nucleus_accumbens_basal_ganglia, Brain_Hypothalamus	2	0.192	0.00763	0.00223
GAS6-AS2	Cells_EBV.transformed_lymphocytes, Artery_Tibial, Pancreas	3	0.193	0.124	0.00976
RP11-290D2.6	Uterus, Brain_Frontal_Cortex_BA9, Brain_Amygdala, Brain_Nucleus_accumbens_basal_ganglia, Colon_Transverse, Brain_Cerebellum, Brain_Spinal_cord_cervical_c.1, Vagina, Minor_Salivary_Gland	9	0.299	0.135	0.0134
MAP3K9	Testis, Skin_Sun_Exposed_Lower_leg, Vagina, Heart_Left_Ventricle, Artery_Coronary, Pancreas, Adipose_Subcutaneous, Whole_Blood, Brain_Spinal_cord_cervical_c.1, Artery_Aorta, Esophagus_Muscularis, Colon_Sigmoid, Cells_Transformed_fibroblasts	13	0.374	0.459	0.0221
POMT2	Adrenal_Gland, Brain_Spinal_cord_cervical_c.1, Brain_Substantia_nigra, Uterus, Vagina, Brain_Hypothalamus, Brain_Caudate_basal_ganglia, Brain_Cerebellum, Brain_Amygdala, Brain_Cerebellar_Hemisphere, Colon_Sigmoid, Thyroid	12	0.094	0.00606	0.00737
BTBD7	Cells_Transformed_fibroblasts, Whole_Blood, Skin_Sun_Exposed_Lower_leg, Pituitary, Testis, Esophagus_Mucosa, Ovary, Liver, Brain_Anterior_cingulate_cortex_BA24, Pancreas, Cells_EBV.transformed_lymphocytes, Skin_Not_Sun_Exposed_Suprapubic, Muscle_Skeletal, Nerve_Tibial	14	0.032	0.0836	0.00681
UBR7	Brain_Caudate_basal_ganglia, Cells_EBV.transformed_lymphocytes, Brain_Spinal_cord_cervical_c.1, Spleen, Brain_Cerebellar_Hemisphere, Cells_Transformed_fibroblasts, Esophagus_Gastroesophageal_Junction, Nerve_Tibial, Thyroid, Whole_Blood, Skin_Sun_Exposed_Lower_leg, Esophagus_Mucosa, Prostate, Skin_Not_Sun_Exposed_Suprapubic, Artery_Coronary, Brain_Substantia_nigra	16	0.2	2.02e-25	0.021
MAP4K5	Nerve_Tibial, Testis, Skin_Not_Sun_Exposed_Suprapubic, Pancreas, Pituitary, Thyroid, Adipose_Subcutaneous, Adipose_Visceral_Omentum, Heart_Atrial_Appendage, Stomach, Artery_Tibial, Esophagus_Muscularis, Colon_Sigmoid, Adrenal_Gland, Brain_Cortex	15	0.076	0.00375	0.00542
ANGEL1	Liver, Skin_Not_Sun_Exposed_Suprapubic, Nerve_Tibial, Muscle_Skeletal, Adrenal_Gland, Testis, Vagina, Esophagus_Mucosa, Skin_Sun_Exposed_Lower_leg, Ovary, Pancreas, Breast_Mammary_Tissue, Adipose_Visceral_Omentum, Brain_Caudate_basal_ganglia, Brain_Cortex, Esophagus_Muscularis, Artery_Coronary	17	0.036	2.75e-08	7.06e-05
CCDC88C	Liver, Artery_Tibial, Colon_Sigmoid, Esophagus_Mucosa, Skin_Not_Sun_Exposed_Suprapubic, Brain_Cortex, Brain_Cerebellar_Hemisphere, Skin_Sun_Exposed_Lower_leg	8	0.00100774	0.000138	7.96e-05
MNAT1	Brain_Frontal_Cortex_BA9, Artery_Aorta, Brain_Cerebellum, Brain_Cerebellar_Hemisphere, Thyroid, Ovary	6	0.047	0.0282	0.00543
NRXN3	Breast_Mammary_Tissue, Heart_Atrial_Appendage, Testis, Nerve_Tibial, Liver, Stomach, Adipose_Subcutaneous, Minor_Salivary_Gland	8	0.0012	0.000894	0.00229
ZNF839	Artery_Tibial, Heart_Atrial_Appendage, Adipose_Subcutaneous, Ovary, Pituitary, Colon_Transverse, Thyroid, Artery_Aorta, Adipose_Visceral_Omentum, Brain_Substantia_nigra, Esophagus_Muscularis, Brain_Hypothalamus, Brain_Hippocampus, Breast_Mammary_Tissue, Muscle_Skeletal, Brain_Cerebellum, Esophagus_Gastroesophageal_Junction, Vagina, Pancreas, Testis, Brain_Cortex, Nerve_Tibial	22	0.0011	1.81e-16	0.00128
SNAPC1	Heart_Left_Ventricle, Esophagus_Muscularis, Colon_Transverse, Adipose_Visceral_Omentum, Brain_Cerebellar_Hemisphere, Uterus, Adrenal_Gland, Thyroid, Cells_Transformed_fibroblasts, Whole_Blood, Heart_Atrial_Appendage, Lung, Muscle_Skeletal, Skin_Not_Sun_Exposed_Suprapubic, Colon_Sigmoid, Artery_Coronary, Brain_Substantia_nigra, Testis, Minor_Salivary_Gland	19	0.236	0.27	0.0156
PRKCH	Muscle_Skeletal, Colon_Transverse, Heart_Atrial_Appendage, Liver	4	0.281	0.0342	0.0195
SLC39A9	Adipose_Visceral_Omentum, Esophagus_Muscularis, Skin_Sun_Exposed_Lower_leg, Brain_Cerebellum, Liver, Artery_Tibial, Colon_Transverse, Whole_Blood, Pituitary, Skin_Not_Sun_Exposed_Suprapubic, Thyroid, Nerve_Tibial, Adipose_Subcutaneous, Breast_Mammary_Tissue, Esophagus_Gastroesophageal_Junction, Vagina, Brain_Putamen_basal_ganglia, Spleen	18	0.378	0.44	0.0762
ARID4A	Brain_Nucleus_accumbens_basal_ganglia, Pituitary, Heart_Atrial_Appendage, Brain_Putamen_basal_ganglia, Colon_Transverse, Esophagus_Muscularis, Lung, Brain_Cerebellum, Artery_Tibial	9	0.073	0.00307	0.000311
FUT8	Breast_Mammary_Tissue, Esophagus_Mucosa, Brain_Cerebellum, Heart_Left_Ventricle, Pancreas, Adipose_Visceral_Omentum, Ovary, Muscle_Skeletal	8	0.679	0.0443	0.019
TDP1	Testis, Heart_Left_Ventricle, Adipose_Subcutaneous, Adipose_Visceral_Omentum, Colon_Transverse, Stomach, Brain_Spinal_cord_cervical_c.1, Artery_Aorta, Esophagus_Muscularis, Heart_Atrial_Appendage, Nerve_Tibial, Skin_Not_Sun_Exposed_Suprapubic, Skin_Sun_Exposed_Lower_leg, Thyroid, Brain_Putamen_basal_ganglia, Brain_Anterior_cingulate_cortex_BA24, Minor_Salivary_Gland, Brain_Amygdala	18	0.221	0.227	0.0556
SPATA7	Heart_Left_Ventricle, Cells_EBV.transformed_lymphocytes, Muscle_Skeletal, Esophagus_Mucosa, Whole_Blood, Brain_Substantia_nigra, Brain_Caudate_basal_ganglia, Skin_Not_Sun_Exposed_Suprapubic, Thyroid, Brain_Anterior_cingulate_cortex_BA24, Brain_Cerebellum, Esophagus_Muscularis, Pancreas, Brain_Spinal_cord_cervical_c.1, Spleen	15	0.307	0.292	0.00698
JKAMP	Pituitary, Skin_Sun_Exposed_Lower_leg, Muscle_Skeletal, Stomach, Minor_Salivary_Gland, Brain_Substantia_nigra, Artery_Tibial, Brain_Hippocampus, Cells_Transformed_fibroblasts, Spleen, Brain_Caudate_basal_ganglia	11	0.08	0.0425	0.00279
FOXN3	Lung, Muscle_Skeletal, Vagina, Esophagus_Muscularis, Cells_EBV.transformed_lymphocytes, Heart_Left_Ventricle, Pancreas, Adipose_Visceral_Omentum, Adipose_Subcutaneous, Esophagus_Gastroesophageal_Junction, Breast_Mammary_Tissue, Artery_Aorta, Skin_Sun_Exposed_Lower_leg	13	0.000410848	0.0256	8.25e-05
AP5M1	Lung, Testis, Skin_Sun_Exposed_Lower_leg, Brain_Substantia_nigra, Brain_Nucleus_accumbens_basal_ganglia, Vagina, Spleen, Adipose_Subcutaneous	8	0.059	0.000556	0.0135
SYNE2	Brain_Hypothalamus, Pituitary, Thyroid, Brain_Nucleus_accumbens_basal_ganglia, Esophagus_Muscularis, Artery_Tibial, Brain_Cortex, Heart_Atrial_Appendage, Adipose_Subcutaneous, Muscle_Skeletal, Brain_Cerebellar_Hemisphere, Nerve_Tibial, Cells_Transformed_fibroblasts, Colon_Sigmoid, Esophagus_Mucosa, Brain_Cerebellum, Esophagus_Gastroesophageal_Junction, Pancreas, Adrenal_Gland, Colon_Transverse, Spleen	21	0.000296897	3.65e-72	0.000185
PLEKHH1	Uterus, Skin_Not_Sun_Exposed_Suprapubic, Nerve_Tibial, Prostate, Adrenal_Gland, Spleen, Cells_EBV.transformed_lymphocytes	7	0.842	0.29	0.0316
GALC	Esophagus_Gastroesophageal_Junction, Esophagus_Muscularis, Cells_EBV.transformed_lymphocytes, Brain_Anterior_cingulate_cortex_BA24, Adrenal_Gland, Artery_Aorta, Whole_Blood, Heart_Atrial_Appendage, Artery_Coronary, Small_Intestine_Terminal_Ileum, Artery_Tibial, Uterus	12	0.343	0.223	0.00829
ADCK1	Pancreas, Esophagus_Gastroesophageal_Junction, Heart_Atrial_Appendage, Skin_Not_Sun_Exposed_Suprapubic, Adipose_Subcutaneous, Skin_Sun_Exposed_Lower_leg, Artery_Coronary, Brain_Amygdala, Cells_Transformed_fibroblasts, Liver	10	0.242	0.0202	0.00128
ATXN3	Brain_Spinal_cord_cervical_c.1, Artery_Aorta, Brain_Hypothalamus, Heart_Left_Ventricle, Brain_Frontal_Cortex_BA9, Cells_Transformed_fibroblasts, Esophagus_Gastroesophageal_Junction, Pituitary, Adipose_Visceral_Omentum, Muscle_Skeletal, Adrenal_Gland, Colon_Sigmoid, Colon_Transverse, Ovary, Spleen, Minor_Salivary_Gland, Skin_Not_Sun_Exposed_Suprapubic, Pancreas, Adipose_Subcutaneous, Artery_Coronary, Artery_Tibial, Brain_Cerebellum, Breast_Mammary_Tissue, Esophagus_Muscularis, Heart_Atrial_Appendage, Nerve_Tibial, Prostate, Stomach, Esophagus_Mucosa, Uterus, Small_Intestine_Terminal_Ileum	31	0.195	0.199	0.0118
GOLGA5	Lung, Adipose_Subcutaneous, Stomach, Nerve_Tibial, Breast_Mammary_Tissue	5	0.0079	1.27e-05	5.11e-06
EML1	Minor_Salivary_Gland, Skin_Sun_Exposed_Lower_leg, Pancreas, Testis, Colon_Sigmoid, Brain_Amygdala, Esophagus_Mucosa, Esophagus_Muscularis, Small_Intestine_Terminal_Ileum	9	9.21e-05	9.76e-08	2.45e-07
KIF26A	Brain_Cerebellar_Hemisphere, Brain_Frontal_Cortex_BA9, Breast_Mammary_Tissue, Brain_Spinal_cord_cervical_c.1, Esophagus_Muscularis, Brain_Cortex, Vagina, Muscle_Skeletal	8	7.19e-05	4.22e-05	1.85e-06
ATG2B	Heart_Atrial_Appendage, Brain_Cerebellum, Colon_Sigmoid, Ovary, Artery_Aorta	5	0.654	0.0747	0.0684
SPTB	Heart_Left_Ventricle, Esophagus_Gastroesophageal_Junction, Pituitary, Colon_Sigmoid, Nerve_Tibial, Pancreas, Brain_Cortex, Heart_Atrial_Appendage, Testis, Artery_Tibial, Adipose_Subcutaneous	11	0.034	0.000166	0.0002
TMEM260	Colon_Sigmoid, Uterus, Thyroid, Prostate, Brain_Nucleus_accumbens_basal_ganglia, Nerve_Tibial, Esophagus_Muscularis, Minor_Salivary_Gland, Adrenal_Gland, Brain_Putamen_basal_ganglia, Pancreas, Artery_Coronary	12	0.614	0.00538	0.102
EXOC5	Esophagus_Muscularis, Artery_Tibial, Brain_Amygdala, Liver, Whole_Blood, Nerve_Tibial, Brain_Substantia_nigra	7	0.088	0.00438	0.0117
PTPN21	Ovary, Muscle_Skeletal, Colon_Sigmoid, Prostate, Pancreas, Cells_Transformed_fibroblasts, Esophagus_Gastroesophageal_Junction, Thyroid, Cells_EBV.transformed_lymphocytes, Adipose_Subcutaneous, Artery_Tibial, Heart_Atrial_Appendage, Lung, Adipose_Visceral_Omentum	14	0.043	0.0157	0.00261
VASH1	Artery_Coronary, Artery_Aorta, Stomach, Artery_Tibial, Nerve_Tibial, Muscle_Skeletal, Pituitary, Adipose_Visceral_Omentum, Brain_Cerebellum, Colon_Sigmoid, Adrenal_Gland, Brain_Cerebellar_Hemisphere, Lung, Thyroid, Brain_Cortex, Prostate, Brain_Caudate_basal_ganglia, Liver, Esophagus_Gastroesophageal_Junction, Adipose_Subcutaneous, Breast_Mammary_Tissue, Cells_Transformed_fibroblasts, Heart_Left_Ventricle, Heart_Atrial_Appendage	24	0.000156487	1.69e-10	0.000381
SEL1L	Thyroid, Skin_Sun_Exposed_Lower_leg	2	0.48	NA	0.00434
ACTN1	Artery_Tibial, Heart_Left_Ventricle, Cells_Transformed_fibroblasts, Small_Intestine_Terminal_Ileum, Skin_Not_Sun_Exposed_Suprapubic, Brain_Cerebellar_Hemisphere, Liver, Skin_Sun_Exposed_Lower_leg, Adipose_Visceral_Omentum, Brain_Nucleus_accumbens_basal_ganglia, Artery_Aorta, Brain_Amygdala, Pancreas, Stomach	14	0.468	0.00444	0.0545
ZFYVE26	Muscle_Skeletal, Stomach, Artery_Aorta, Small_Intestine_Terminal_Ileum, Lung, Heart_Left_Ventricle, Colon_Transverse, Brain_Hippocampus, Brain_Spinal_cord_cervical_c.1, Nerve_Tibial	10	0.74	0.00491	0.0245
MPP5	Prostate, Muscle_Skeletal, Brain_Cerebellum, Testis, Brain_Caudate_basal_ganglia, Pancreas, Breast_Mammary_Tissue, Cells_Transformed_fibroblasts, Skin_Sun_Exposed_Lower_leg, Nerve_Tibial, Brain_Hypothalamus, Colon_Sigmoid, Whole_Blood, Adrenal_Gland, Brain_Cortex, Artery_Tibial, Heart_Atrial_Appendage, Adipose_Subcutaneous	18	0.057	4.94e-20	0.0302
FERMT2	Brain_Amygdala, Skin_Not_Sun_Exposed_Suprapubic, Brain_Anterior_cingulate_cortex_BA24, Adipose_Subcutaneous, Brain_Caudate_basal_ganglia, Brain_Substantia_nigra, Cells_Transformed_fibroblasts, Artery_Tibial, Liver	9	0.01	0.00625	0.000984
MARK3	Brain_Cerebellar_Hemisphere, Brain_Substantia_nigra, Colon_Transverse, Brain_Cortex, Esophagus_Mucosa, Uterus, Liver, Brain_Cerebellum, Brain_Spinal_cord_cervical_c.1, Spleen, Heart_Left_Ventricle, Artery_Aorta, Heart_Atrial_Appendage, Muscle_Skeletal, Cells_EBV.transformed_lymphocytes, Skin_Sun_Exposed_Lower_leg	16	0.0016	3.65e-16	3.87e-05
PSEN1	Cells_EBV.transformed_lymphocytes, Colon_Transverse, Heart_Left_Ventricle, Muscle_Skeletal, Brain_Cerebellar_Hemisphere, Brain_Cerebellum, Thyroid, Stomach, Artery_Coronary, Brain_Amygdala	10	0.527	0.00581	0.00638
MOK	Artery_Tibial, Colon_Transverse, Ovary, Nerve_Tibial, Stomach, Cells_EBV.transformed_lymphocytes, Brain_Hippocampus	7	0.086	0.000272	0.000186
HSP90AA1	Brain_Cerebellum, Brain_Anterior_cingulate_cortex_BA24, Spleen, Vagina, Esophagus_Mucosa, Skin_Not_Sun_Exposed_Suprapubic, Artery_Tibial	7	0.322	0.00275	0.00265
TXNDC16	Brain_Anterior_cingulate_cortex_BA24, Pituitary, Brain_Amygdala, Brain_Cortex, Esophagus_Muscularis, Muscle_Skeletal, Brain_Nucleus_accumbens_basal_ganglia, Whole_Blood, Artery_Tibial, Skin_Not_Sun_Exposed_Suprapubic, Testis, Small_Intestine_Terminal_Ileum, Uterus, Skin_Sun_Exposed_Lower_leg, Esophagus_Gastroesophageal_Junction, Artery_Aorta, Brain_Caudate_basal_ganglia, Cells_Transformed_fibroblasts, Esophagus_Mucosa, Colon_Sigmoid, Adipose_Subcutaneous, Nerve_Tibial, Adipose_Visceral_Omentum, Breast_Mammary_Tissue, Thyroid, Artery_Coronary, Cells_EBV.transformed_lymphocytes, Heart_Atrial_Appendage	28	0.038	7.96e-06	0.00186
C14orf166	Testis, Vagina, Brain_Caudate_basal_ganglia, Lung, Heart_Atrial_Appendage	5	0.831	0.199	0.0764
NID2	Heart_Left_Ventricle, Small_Intestine_Terminal_Ileum, Cells_Transformed_fibroblasts, Colon_Transverse, Brain_Putamen_basal_ganglia, Thyroid, Testis	7	0.945	NA	0.095
PPP1R13B	Small_Intestine_Terminal_Ileum, Thyroid, Colon_Transverse, Adipose_Subcutaneous, Skin_Sun_Exposed_Lower_leg, Brain_Hippocampus, Colon_Sigmoid, Esophagus_Gastroesophageal_Junction, Cells_EBV.transformed_lymphocytes, Esophagus_Muscularis, Nerve_Tibial, Adipose_Visceral_Omentum, Muscle_Skeletal, Pancreas, Uterus, Skin_Not_Sun_Exposed_Suprapubic, Lung, Breast_Mammary_Tissue, Esophagus_Mucosa, Minor_Salivary_Gland	20	5.22e-05	3.42e-08	1.46e-07
OTUB2	Esophagus_Gastroesophageal_Junction, Artery_Tibial, Pancreas, Brain_Substantia_nigra, Brain_Nucleus_accumbens_basal_ganglia, Brain_Cortex, Pituitary, Brain_Cerebellar_Hemisphere, Esophagus_Mucosa	9	0.17	0.131	0.0309
DDX24	Brain_Caudate_basal_ganglia, Pancreas, Adipose_Visceral_Omentum, Spleen, Esophagus_Muscularis, Thyroid, Cells_Transformed_fibroblasts, Cells_EBV.transformed_lymphocytes, Artery_Aorta, Lung, Heart_Left_Ventricle, Adrenal_Gland	12	0.518	0.00331	0.0156
ZBTB25	Cells_EBV.transformed_lymphocytes, Esophagus_Muscularis, Spleen, Colon_Transverse, Testis, Vagina, Skin_Not_Sun_Exposed_Suprapubic, Heart_Left_Ventricle, Nerve_Tibial, Heart_Atrial_Appendage, Adipose_Subcutaneous, Muscle_Skeletal, Brain_Substantia_nigra, Ovary	14	0.13	0.473	0.00861
GPATCH2L	Brain_Frontal_Cortex_BA9, Esophagus_Muscularis, Brain_Nucleus_accumbens_basal_ganglia, Heart_Atrial_Appendage, Adipose_Visceral_Omentum, Esophagus_Gastroesophageal_Junction, Artery_Tibial, Brain_Hippocampus, Artery_Aorta, Whole_Blood, Muscle_Skeletal, Nerve_Tibial, Cells_EBV.transformed_lymphocytes	13	0.774	0.219	0.0721
PAPOLA	Breast_Mammary_Tissue, Esophagus_Mucosa, Heart_Atrial_Appendage, Spleen, Artery_Aorta, Nerve_Tibial, Adipose_Subcutaneous, Heart_Left_Ventricle, Colon_Transverse, Adipose_Visceral_Omentum, Vagina, Esophagus_Gastroesophageal_Junction, Brain_Spinal_cord_cervical_c.1, Lung, Skin_Not_Sun_Exposed_Suprapubic, Testis	16	0.0016	0.153	0.00525
CCNK	Pituitary, Brain_Amygdala, Artery_Aorta, Heart_Left_Ventricle, Skin_Sun_Exposed_Lower_leg, Liver, Muscle_Skeletal	7	0.000255138	5.2e-12	2.64e-07
CMA1	Pituitary, Lung, Artery_Aorta, Adipose_Visceral_Omentum, Muscle_Skeletal	5	0.759	0.0166	0.127
PSME1	Pituitary, Lung, Brain_Putamen_basal_ganglia, Pancreas, Breast_Mammary_Tissue, Thyroid, Ovary, Brain_Frontal_Cortex_BA9	8	0.276	0.0817	0.0149
PPP2R3C	Prostate, Stomach, Esophagus_Gastroesophageal_Junction, Cells_Transformed_fibroblasts, Brain_Hypothalamus	5	0.811	NA	0.0705
HAUS4	Artery_Coronary, Brain_Caudate_basal_ganglia, Colon_Transverse, Stomach, Skin_Sun_Exposed_Lower_leg, Brain_Putamen_basal_ganglia, Artery_Tibial, Esophagus_Muscularis, Small_Intestine_Terminal_Ileum, Adipose_Subcutaneous, Thyroid, Esophagus_Gastroesophageal_Junction, Brain_Cerebellum, Colon_Sigmoid, Artery_Aorta, Lung, Nerve_Tibial, Esophagus_Mucosa, Spleen, Skin_Not_Sun_Exposed_Suprapubic, Brain_Cerebellar_Hemisphere, Adrenal_Gland, Brain_Hypothalamus, Cells_Transformed_fibroblasts, Ovary, Testis, Uterus, Breast_Mammary_Tissue, Brain_Substantia_nigra, Adipose_Visceral_Omentum, Prostate, Brain_Anterior_cingulate_cortex_BA24, Brain_Cortex, Brain_Hippocampus, Brain_Nucleus_accumbens_basal_ganglia, Brain_Spinal_cord_cervical_c.1, Pituitary, Heart_Atrial_Appendage, Brain_Amygdala, Cells_EBV.transformed_lymphocytes, Brain_Frontal_Cortex_BA9, Heart_Left_Ventricle, Muscle_Skeletal, Pancreas, Liver, Minor_Salivary_Gland	46	0.04	0.00777	0.00745
JPH4	Adipose_Subcutaneous, Brain_Cortex, Lung, Ovary, Skin_Not_Sun_Exposed_Suprapubic, Cells_Transformed_fibroblasts, Vagina, Artery_Aorta, Brain_Nucleus_accumbens_basal_ganglia	9	0.45	0.149	0.0817
CEBPE	Small_Intestine_Terminal_Ileum, Nerve_Tibial, Artery_Tibial	3	0.55	NA	0.0773
OSGEP	Cells_EBV.transformed_lymphocytes, Cells_Transformed_fibroblasts	2	0.671	0.0177	0.196
SLC22A17	Spleen, Skin_Sun_Exposed_Lower_leg, Heart_Atrial_Appendage, Esophagus_Gastroesophageal_Junction, Brain_Cerebellum, Brain_Cerebellar_Hemisphere, Adipose_Subcutaneous, Adipose_Visceral_Omentum, Liver, Lung, Muscle_Skeletal, Pancreas, Stomach, Minor_Salivary_Gland	14	0.786	0.193	0.04
RNF31	Heart_Atrial_Appendage, Artery_Tibial, Breast_Mammary_Tissue, Thyroid, Nerve_Tibial, Esophagus_Muscularis, Artery_Coronary, Adipose_Subcutaneous, Stomach, Vagina, Esophagus_Gastroesophageal_Junction, Skin_Not_Sun_Exposed_Suprapubic, Skin_Sun_Exposed_Lower_leg, Colon_Sigmoid, Lung, Brain_Cerebellum	16	0.021	0.0295	0.00843
SCFD1	Brain_Hippocampus, Artery_Coronary, Brain_Spinal_cord_cervical_c.1, Artery_Tibial	4	0.214	0.0589	0.00407
RPGRIP1	Skin_Sun_Exposed_Lower_leg, Liver, Stomach, Adipose_Subcutaneous, Esophagus_Gastroesophageal_Junction, Esophagus_Mucosa, Colon_Transverse, Skin_Not_Sun_Exposed_Suprapubic, Thyroid, Heart_Left_Ventricle, Heart_Atrial_Appendage, Nerve_Tibial, Prostate, Cells_EBV.transformed_lymphocytes, Brain_Cortex, Uterus	16	0.000535108	4.24e-09	0.000181
TOX4	Brain_Substantia_nigra, Brain_Caudate_basal_ganglia, Minor_Salivary_Gland, Artery_Aorta, Breast_Mammary_Tissue, Brain_Hippocampus, Stomach, Brain_Nucleus_accumbens_basal_ganglia, Heart_Left_Ventricle, Adipose_Subcutaneous, Lung, Nerve_Tibial, Cells_Transformed_fibroblasts, Artery_Tibial, Vagina, Adipose_Visceral_Omentum, Brain_Cerebellar_Hemisphere, Esophagus_Muscularis, Heart_Atrial_Appendage, Pancreas, Prostate, Skin_Sun_Exposed_Lower_leg, Whole_Blood, Thyroid, Testis, Artery_Coronary, Brain_Cerebellum, Brain_Cortex, Brain_Frontal_Cortex_BA9, Cells_EBV.transformed_lymphocytes, Colon_Transverse, Esophagus_Mucosa, Muscle_Skeletal, Ovary, Skin_Not_Sun_Exposed_Suprapubic, Uterus, Brain_Putamen_basal_ganglia, Brain_Anterior_cingulate_cortex_BA24, Brain_Amygdala, Small_Intestine_Terminal_Ileum, Adrenal_Gland, Colon_Sigmoid	42	0.025	0.0124	0.000249
GEMIN2	Pancreas, Brain_Frontal_Cortex_BA9, Esophagus_Gastroesophageal_Junction, Breast_Mammary_Tissue, Colon_Sigmoid, Brain_Putamen_basal_ganglia, Pituitary, Adipose_Visceral_Omentum, Cells_Transformed_fibroblasts, Brain_Cerebellum, Prostate, Whole_Blood, Adrenal_Gland, Testis, Lung, Esophagus_Muscularis, Skin_Not_Sun_Exposed_Suprapubic, Artery_Aorta	18	0.011	6.22e-38	0.000142
TGM1	Pancreas, Esophagus_Muscularis, Adipose_Subcutaneous, Spleen, Breast_Mammary_Tissue, Esophagus_Gastroesophageal_Junction, Esophagus_Mucosa, Heart_Left_Ventricle, Whole_Blood, Liver	10	0.897	0.211	0.134
TINF2	Stomach, Testis, Esophagus_Mucosa, Thyroid, Small_Intestine_Terminal_Ileum, Vagina, Esophagus_Muscularis, Brain_Frontal_Cortex_BA9	8	0.229	0.084	0.0694
CEP170B	Artery_Aorta, Artery_Tibial, Adipose_Subcutaneous, Lung, Testis, Prostate, Breast_Mammary_Tissue, Cells_EBV.transformed_lymphocytes, Cells_Transformed_fibroblasts, Colon_Sigmoid, Esophagus_Gastroesophageal_Junction, Esophagus_Muscularis, Minor_Salivary_Gland, Spleen, Stomach, Nerve_Tibial, Esophagus_Mucosa, Vagina, Thyroid, Pancreas, Whole_Blood, Brain_Hypothalamus, Adipose_Visceral_Omentum, Brain_Cerebellar_Hemisphere, Liver, Skin_Sun_Exposed_Lower_leg, Skin_Not_Sun_Exposed_Suprapubic, Colon_Transverse, Brain_Cerebellum, Adrenal_Gland	30	0.000245004	0.00178	0.000528
ABHD4	Spleen, Stomach, Brain_Amygdala, Small_Intestine_Terminal_Ileum, Colon_Sigmoid, Brain_Hippocampus, Brain_Nucleus_accumbens_basal_ganglia, Heart_Atrial_Appendage, Adrenal_Gland, Cells_Transformed_fibroblasts, Heart_Left_Ventricle	11	0.552	0.00115	0.0226
KHNYN	Muscle_Skeletal, Brain_Hippocampus	2	0.887	NA	0.207
SDR39U1	Artery_Coronary, Pituitary, Esophagus_Mucosa, Colon_Sigmoid, Adipose_Visceral_Omentum, Brain_Hypothalamus, Small_Intestine_Terminal_Ileum, Esophagus_Muscularis, Stomach, Uterus, Artery_Aorta, Prostate, Brain_Frontal_Cortex_BA9, Brain_Anterior_cingulate_cortex_BA24, Skin_Sun_Exposed_Lower_leg	15	0.434	0.95	0.0516
CTSG	Liver, Nerve_Tibial, Heart_Atrial_Appendage, Skin_Sun_Exposed_Lower_leg, Artery_Tibial, Artery_Coronary, Whole_Blood	7	0.148	0.00022	0.00225
RBM23	Minor_Salivary_Gland, Brain_Cerebellar_Hemisphere, Pituitary, Brain_Cerebellum, Brain_Nucleus_accumbens_basal_ganglia, Colon_Sigmoid, Adipose_Visceral_Omentum, Esophagus_Gastroesophageal_Junction, Pancreas, Brain_Spinal_cord_cervical_c.1, Prostate, Esophagus_Muscularis, Heart_Atrial_Appendage, Uterus, Brain_Caudate_basal_ganglia, Muscle_Skeletal, Brain_Cortex, Brain_Substantia_nigra, Small_Intestine_Terminal_Ileum, Spleen, Ovary, Esophagus_Mucosa	22	0.123	0.161	0.0136
COCH	Brain_Putamen_basal_ganglia, Brain_Anterior_cingulate_cortex_BA24, Esophagus_Muscularis, Heart_Atrial_Appendage, Brain_Hypothalamus, Brain_Nucleus_accumbens_basal_ganglia	6	0.797	0.243	0.0666
VCPKMT	Brain_Cortex, Pituitary, Artery_Aorta, Liver	4	0.696	0.155	0.0312
SOS2	Brain_Hippocampus, Brain_Putamen_basal_ganglia, Adipose_Subcutaneous, Vagina, Pancreas, Artery_Aorta, Esophagus_Mucosa, Heart_Left_Ventricle, Spleen, Colon_Sigmoid, Breast_Mammary_Tissue, Colon_Transverse, Thyroid, Skin_Sun_Exposed_Lower_leg, Brain_Cerebellar_Hemisphere, Brain_Cerebellum, Lung, Minor_Salivary_Gland, Prostate, Stomach, Liver, Brain_Cortex, Brain_Nucleus_accumbens_basal_ganglia, Artery_Tibial, Esophagus_Gastroesophageal_Junction, Nerve_Tibial	26	0.248	0.195	0.0236
CDKL1	Thyroid, Pancreas, Brain_Spinal_cord_cervical_c.1, Skin_Not_Sun_Exposed_Suprapubic, Brain_Frontal_Cortex_BA9, Brain_Hypothalamus, Pituitary, Colon_Transverse, Brain_Hippocampus, Artery_Aorta, Artery_Tibial, Esophagus_Gastroesophageal_Junction, Nerve_Tibial, Skin_Sun_Exposed_Lower_leg	14	0.253	2.88e-16	0.00141
PYGL	Thyroid, Stomach, Minor_Salivary_Gland, Brain_Putamen_basal_ganglia, Small_Intestine_Terminal_Ileum, Cells_Transformed_fibroblasts, Vagina, Adrenal_Gland, Skin_Not_Sun_Exposed_Suprapubic, Brain_Frontal_Cortex_BA9, Spleen	11	0.159	0.109	0.00733
TRIM9	Pancreas, Uterus, Esophagus_Mucosa, Cells_Transformed_fibroblasts, Lung, Esophagus_Muscularis, Nerve_Tibial, Colon_Transverse, Adipose_Visceral_Omentum, Esophagus_Gastroesophageal_Junction, Heart_Atrial_Appendage, Artery_Coronary, Whole_Blood, Cells_EBV.transformed_lymphocytes	14	0.000485166	0.0163	0.000401
DDHD1	Stomach, Adipose_Visceral_Omentum, Esophagus_Muscularis, Brain_Spinal_cord_cervical_c.1, Brain_Cerebellum, Colon_Transverse, Adipose_Subcutaneous, Artery_Tibial, Pituitary, Nerve_Tibial	10	0.0024	0.000612	0.000741
CNIH1	Brain_Cerebellum, Whole_Blood, Artery_Tibial, Colon_Transverse, Muscle_Skeletal, Nerve_Tibial, Pancreas, Heart_Atrial_Appendage, Artery_Aorta, Adipose_Subcutaneous, Skin_Not_Sun_Exposed_Suprapubic, Brain_Cortex, Brain_Spinal_cord_cervical_c.1, Heart_Left_Ventricle	14	0.32	0.383	0.0801
CGRRF1	Brain_Cortex, Brain_Cerebellar_Hemisphere, Colon_Sigmoid, Brain_Frontal_Cortex_BA9, Lung	5	0.05	0.00313	0.00456
ATP6V1D	Lung, Heart_Atrial_Appendage, Artery_Coronary, Brain_Cortex, Ovary, Skin_Not_Sun_Exposed_Suprapubic, Nerve_Tibial, Brain_Hypothalamus, Thyroid, Breast_Mammary_Tissue, Artery_Aorta, Esophagus_Muscularis, Muscle_Skeletal, Heart_Left_Ventricle, Colon_Transverse, Skin_Sun_Exposed_Lower_leg, Stomach, Brain_Caudate_basal_ganglia, Esophagus_Mucosa, Artery_Tibial, Liver, Pancreas, Whole_Blood, Adrenal_Gland, Small_Intestine_Terminal_Ileum, Vagina, Adipose_Visceral_Omentum, Brain_Hippocampus, Cells_Transformed_fibroblasts, Testis, Uterus, Esophagus_Gastroesophageal_Junction, Colon_Sigmoid, Adipose_Subcutaneous, Spleen	35	0.052	0.372	0.00548
PIGH	Brain_Hippocampus, Breast_Mammary_Tissue, Pituitary, Ovary, Brain_Nucleus_accumbens_basal_ganglia, Brain_Substantia_nigra, Cells_Transformed_fibroblasts, Adrenal_Gland, Brain_Frontal_Cortex_BA9, Colon_Transverse, Brain_Cortex	11	0.928	0.149	0.0668
VTI1B	Brain_Cortex, Ovary, Brain_Frontal_Cortex_BA9, Prostate, Brain_Hypothalamus, Artery_Tibial, Adipose_Subcutaneous, Esophagus_Gastroesophageal_Junction, Brain_Spinal_cord_cervical_c.1, Brain_Nucleus_accumbens_basal_ganglia, Thyroid, Artery_Aorta, Artery_Coronary, Brain_Cerebellar_Hemisphere, Cells_Transformed_fibroblasts, Minor_Salivary_Gland, Pancreas, Uterus	18	0.424	0.0686	0.0189
TIMM9	Brain_Spinal_cord_cervical_c.1, Brain_Cerebellar_Hemisphere, Vagina, Brain_Hypothalamus, Colon_Transverse, Spleen, Brain_Caudate_basal_ganglia, Adipose_Subcutaneous, Skin_Sun_Exposed_Lower_leg, Cells_EBV.transformed_lymphocytes, Adrenal_Gland	11	0.037	0.0112	0.0142
GSTZ1	Spleen, Thyroid, Cells_Transformed_fibroblasts, Brain_Hypothalamus, Brain_Hippocampus, Minor_Salivary_Gland, Artery_Aorta, Artery_Coronary, Brain_Anterior_cingulate_cortex_BA24, Brain_Caudate_basal_ganglia, Brain_Cerebellar_Hemisphere, Brain_Cerebellum, Brain_Cortex, Brain_Frontal_Cortex_BA9, Brain_Nucleus_accumbens_basal_ganglia, Brain_Putamen_basal_ganglia, Pituitary, Liver, Skin_Not_Sun_Exposed_Suprapubic, Esophagus_Gastroesophageal_Junction, Esophagus_Mucosa, Heart_Atrial_Appendage, Esophagus_Muscularis, Adipose_Visceral_Omentum, Muscle_Skeletal, Brain_Substantia_nigra, Adipose_Subcutaneous, Adrenal_Gland, Heart_Left_Ventricle, Small_Intestine_Terminal_Ileum, Lung, Cells_EBV.transformed_lymphocytes, Whole_Blood, Brain_Spinal_cord_cervical_c.1, Skin_Sun_Exposed_Lower_leg, Brain_Amygdala, Stomach, Ovary, Breast_Mammary_Tissue, Artery_Tibial, Pancreas	41	0.0055	0.224	0.000373
KIAA0586	Artery_Tibial, Esophagus_Mucosa, Cells_EBV.transformed_lymphocytes, Liver, Skin_Sun_Exposed_Lower_leg, Brain_Spinal_cord_cervical_c.1, Brain_Nucleus_accumbens_basal_ganglia, Brain_Substantia_nigra, Heart_Left_Ventricle, Pancreas, Thyroid, Testis	12	0.021	0.038	0.0121
TMED8	Artery_Aorta, Adipose_Visceral_Omentum, Cells_EBV.transformed_lymphocytes, Spleen, Whole_Blood, Esophagus_Mucosa, Colon_Transverse, Adipose_Subcutaneous, Liver, Lung, Pituitary, Cells_Transformed_fibroblasts, Skin_Not_Sun_Exposed_Suprapubic, Skin_Sun_Exposed_Lower_leg, Breast_Mammary_Tissue, Thyroid, Artery_Tibial, Pancreas, Brain_Anterior_cingulate_cortex_BA24, Colon_Sigmoid, Esophagus_Gastroesophageal_Junction, Esophagus_Muscularis, Heart_Atrial_Appendage, Stomach, Heart_Left_Ventricle, Vagina, Nerve_Tibial, Muscle_Skeletal, Brain_Cortex, Brain_Nucleus_accumbens_basal_ganglia, Brain_Spinal_cord_cervical_c.1, Minor_Salivary_Gland	32	0.000368358	6.73e-05	4.7e-05
SAMD15	Cells_Transformed_fibroblasts, Brain_Spinal_cord_cervical_c.1, Esophagus_Muscularis, Breast_Mammary_Tissue, Brain_Nucleus_accumbens_basal_ganglia, Testis, Brain_Putamen_basal_ganglia, Thyroid, Whole_Blood, Pituitary, Adrenal_Gland, Skin_Sun_Exposed_Lower_leg, Colon_Transverse, Artery_Coronary, Esophagus_Mucosa, Brain_Frontal_Cortex_BA9, Adipose_Visceral_Omentum, Brain_Hippocampus, Brain_Hypothalamus, Lung, Vagina, Skin_Not_Sun_Exposed_Suprapubic, Esophagus_Gastroesophageal_Junction	23	0.000364183	2.32e-05	0.000242
AHSA1	Esophagus_Gastroesophageal_Junction, Adrenal_Gland, Nerve_Tibial, Skin_Sun_Exposed_Lower_leg, Esophagus_Muscularis, Muscle_Skeletal, Testis, Whole_Blood, Adipose_Visceral_Omentum, Skin_Not_Sun_Exposed_Suprapubic, Brain_Anterior_cingulate_cortex_BA24, Artery_Tibial, Artery_Coronary, Heart_Left_Ventricle, Brain_Caudate_basal_ganglia, Brain_Cerebellar_Hemisphere, Colon_Transverse, Artery_Aorta, Brain_Putamen_basal_ganglia, Brain_Nucleus_accumbens_basal_ganglia, Esophagus_Mucosa, Colon_Sigmoid, Brain_Cerebellum, Thyroid, Brain_Amygdala, Heart_Atrial_Appendage, Brain_Substantia_nigra, Brain_Cortex, Pituitary, Brain_Hippocampus, Stomach	31	0.000242153	0.0039	0.000194
DAAM1	Thyroid, Testis, Spleen, Ovary, Cells_Transformed_fibroblasts, Heart_Atrial_Appendage, Stomach, Artery_Tibial, Artery_Aorta, Pituitary, Brain_Cerebellum, Brain_Nucleus_accumbens_basal_ganglia, Heart_Left_Ventricle, Muscle_Skeletal, Lung, Pancreas, Brain_Putamen_basal_ganglia	17	0.0029	0.13	0.000686
SPTLC2	Artery_Tibial, Brain_Substantia_nigra, Lung, Brain_Cortex, Whole_Blood, Heart_Left_Ventricle, Esophagus_Muscularis, Uterus, Pituitary, Adrenal_Gland, Adipose_Subcutaneous, Skin_Sun_Exposed_Lower_leg, Cells_EBV.transformed_lymphocytes, Muscle_Skeletal, Testis, Skin_Not_Sun_Exposed_Suprapubic	16	0.229	0.000302	0.0195
LGMN	Brain_Putamen_basal_ganglia, Liver, Minor_Salivary_Gland, Adipose_Visceral_Omentum, Cells_EBV.transformed_lymphocytes, Prostate, Heart_Atrial_Appendage, Thyroid, Pituitary, Brain_Frontal_Cortex_BA9, Colon_Sigmoid, Adipose_Subcutaneous, Nerve_Tibial, Lung	14	0.0085	0.00022	0.000148
SNW1	Artery_Tibial, Colon_Transverse, Brain_Hypothalamus, Thyroid	4	0.443	0.124	0.0296
PPM1A	Brain_Hippocampus, Brain_Nucleus_accumbens_basal_ganglia, Testis, Skin_Sun_Exposed_Lower_leg, Brain_Amygdala, Brain_Cortex, Brain_Frontal_Cortex_BA9, Brain_Hypothalamus, Esophagus_Muscularis, Brain_Anterior_cingulate_cortex_BA24, Minor_Salivary_Gland, Adipose_Subcutaneous, Adrenal_Gland, Brain_Cerebellum, Esophagus_Mucosa, Muscle_Skeletal, Nerve_Tibial, Pituitary, Skin_Not_Sun_Exposed_Suprapubic, Stomach, Prostate, Spleen, Esophagus_Gastroesophageal_Junction, Cells_EBV.transformed_lymphocytes, Liver, Breast_Mammary_Tissue, Colon_Sigmoid, Small_Intestine_Terminal_Ileum, Artery_Coronary, Brain_Caudate_basal_ganglia, Lung, Thyroid	32	0.011	5.49e-08	0.000364
SIX4	Muscle_Skeletal, Nerve_Tibial, Esophagus_Muscularis, Brain_Amygdala, Esophagus_Gastroesophageal_Junction, Liver, Artery_Tibial, Vagina, Adrenal_Gland	9	0.444	3.74e-09	0.0833
GALNT16	Brain_Amygdala, Stomach, Brain_Caudate_basal_ganglia, Brain_Cerebellar_Hemisphere, Brain_Cerebellum, Esophagus_Mucosa, Artery_Coronary, Esophagus_Gastroesophageal_Junction, Brain_Nucleus_accumbens_basal_ganglia, Skin_Sun_Exposed_Lower_leg, Spleen, Artery_Aorta, Esophagus_Muscularis, Pituitary, Testis	15	0.226	0.22	0.0434
CEP128	Brain_Nucleus_accumbens_basal_ganglia, Pituitary, Brain_Hippocampus, Skin_Sun_Exposed_Lower_leg, Vagina, Spleen, Brain_Cortex, Brain_Spinal_cord_cervical_c.1, Artery_Tibial, Brain_Hypothalamus, Whole_Blood, Muscle_Skeletal, Nerve_Tibial, Heart_Left_Ventricle	14	0.421	0.247	0.0423
ERH	Skin_Sun_Exposed_Lower_leg, Esophagus_Gastroesophageal_Junction, Pancreas, Brain_Frontal_Cortex_BA9, Whole_Blood, Prostate, Stomach, Brain_Amygdala	8	0.377	0.165	0.0716
HIF1A	Pancreas, Brain_Cerebellar_Hemisphere, Brain_Spinal_cord_cervical_c.1, Breast_Mammary_Tissue, Colon_Transverse	5	0.000810531	0.178	4.89e-05
KIAA0247	Brain_Cerebellum, Brain_Amygdala, Thyroid, Heart_Atrial_Appendage	4	0.42	0.116	0.0562
SLC10A1	Adrenal_Gland, Uterus, Nerve_Tibial, Ovary, Small_Intestine_Terminal_Ileum, Stomach, Brain_Nucleus_accumbens_basal_ganglia, Colon_Transverse, Brain_Cortex	9	0.511	0.288	0.0849
DICER1	Liver, Brain_Cerebellum, Lung, Brain_Cortex, Brain_Amygdala, Small_Intestine_Terminal_Ileum, Esophagus_Gastroesophageal_Junction, Muscle_Skeletal, Brain_Putamen_basal_ganglia, Artery_Aorta	10	0.603	0.135	0.0144
ZFYVE21	Brain_Hypothalamus, Brain_Caudate_basal_ganglia, Thyroid, Brain_Cortex, Breast_Mammary_Tissue, Cells_EBV.transformed_lymphocytes, Heart_Left_Ventricle, Brain_Putamen_basal_ganglia, Brain_Hippocampus, Colon_Sigmoid, Whole_Blood, Esophagus_Gastroesophageal_Junction	12	1.81e-05	2.97e-23	7.78e-08
MTHFD1	Brain_Cerebellum, Brain_Spinal_cord_cervical_c.1, Brain_Hippocampus, Brain_Cortex, Muscle_Skeletal, Brain_Anterior_cingulate_cortex_BA24, Nerve_Tibial, Brain_Substantia_nigra, Cells_EBV.transformed_lymphocytes, Small_Intestine_Terminal_Ileum, Artery_Aorta, Brain_Hypothalamus, Esophagus_Gastroesophageal_Junction, Esophagus_Muscularis, Lung, Stomach, Vagina, Brain_Amygdala, Adipose_Visceral_Omentum, Brain_Cerebellar_Hemisphere, Adipose_Subcutaneous, Pancreas, Skin_Not_Sun_Exposed_Suprapubic, Skin_Sun_Exposed_Lower_leg, Brain_Putamen_basal_ganglia	25	0.125	2.12e-24	0.00371
PCNX	Liver, Muscle_Skeletal	2	0.56	0.0445	0.0145
GSKIP	Skin_Sun_Exposed_Lower_leg, Minor_Salivary_Gland, Prostate, Brain_Frontal_Cortex_BA9	4	0.364	NA	0.0177
VRK1	Brain_Frontal_Cortex_BA9, Whole_Blood, Adrenal_Gland, Artery_Aorta, Artery_Tibial, Brain_Nucleus_accumbens_basal_ganglia, Colon_Transverse, Cells_Transformed_fibroblasts, Skin_Not_Sun_Exposed_Suprapubic, Small_Intestine_Terminal_Ileum, Adipose_Visceral_Omentum, Testis, Skin_Sun_Exposed_Lower_leg, Thyroid, Brain_Caudate_basal_ganglia, Brain_Cortex, Esophagus_Muscularis, Brain_Putamen_basal_ganglia	18	0.0025	0.0163	5.47e-05
PSMC1	Pituitary, Cells_EBV.transformed_lymphocytes, Muscle_Skeletal, Brain_Substantia_nigra, Brain_Frontal_Cortex_BA9	5	0.168	0.000337	0.0104
PAPLN	Artery_Aorta, Cells_Transformed_fibroblasts, Esophagus_Mucosa, Skin_Not_Sun_Exposed_Suprapubic, Adipose_Subcutaneous, Skin_Sun_Exposed_Lower_leg, Brain_Cortex, Liver	8	0.17	0.0472	0.0373
SMEK1	Breast_Mammary_Tissue, Adipose_Visceral_Omentum, Esophagus_Mucosa, Thyroid, Brain_Nucleus_accumbens_basal_ganglia, Brain_Cortex, Whole_Blood	7	0.005	0.00798	0.00511
C14orf93	Brain_Anterior_cingulate_cortex_BA24, Esophagus_Muscularis, Brain_Cerebellum, Brain_Frontal_Cortex_BA9, Brain_Hippocampus, Ovary, Brain_Putamen_basal_ganglia	7	0.854	0.251	0.0315
PSMB5	Vagina, Uterus, Brain_Frontal_Cortex_BA9, Skin_Sun_Exposed_Lower_leg, Pituitary, Artery_Tibial, Brain_Caudate_basal_ganglia, Small_Intestine_Terminal_Ileum, Adipose_Subcutaneous	9	0.768	0.264	0.0598
ACIN1	Brain_Amygdala, Brain_Nucleus_accumbens_basal_ganglia, Spleen	3	0.785	NA	0.0817
CCNB1IP1	Brain_Anterior_cingulate_cortex_BA24, Brain_Nucleus_accumbens_basal_ganglia, Brain_Substantia_nigra, Skin_Sun_Exposed_Lower_leg, Whole_Blood, Brain_Putamen_basal_ganglia, Brain_Frontal_Cortex_BA9	7	0.468	0.874	0.106
TRIP11	Brain_Substantia_nigra, Prostate, Brain_Anterior_cingulate_cortex_BA24, Heart_Left_Ventricle, Artery_Aorta, Heart_Atrial_Appendage, Brain_Caudate_basal_ganglia, Pancreas, Adipose_Visceral_Omentum, Colon_Sigmoid, Colon_Transverse, Adipose_Subcutaneous, Whole_Blood, Pituitary, Thyroid, Brain_Cerebellar_Hemisphere, Lung, Skin_Not_Sun_Exposed_Suprapubic, Liver, Brain_Cerebellum, Esophagus_Gastroesophageal_Junction, Brain_Cortex, Testis	23	0.162	7.16e-16	0.000366
APEX1	Cells_Transformed_fibroblasts, Brain_Substantia_nigra, Adipose_Visceral_Omentum, Esophagus_Mucosa, Nerve_Tibial, Artery_Coronary, Pancreas	7	0.498	0.399	0.0732
EFS	Artery_Aorta, Colon_Transverse, Liver, Thyroid, Pancreas	5	0.976	0.161	0.159
CINP	Adipose_Visceral_Omentum, Colon_Transverse, Skin_Sun_Exposed_Lower_leg, Cells_EBV.transformed_lymphocytes, Heart_Atrial_Appendage, Colon_Sigmoid, Breast_Mammary_Tissue, Adipose_Subcutaneous, Artery_Aorta, Esophagus_Gastroesophageal_Junction, Heart_Left_Ventricle, Esophagus_Muscularis, Skin_Not_Sun_Exposed_Suprapubic, Artery_Coronary, Artery_Tibial, Muscle_Skeletal, Lung, Thyroid, Nerve_Tibial, Pancreas	20	0.000107928	4.06e-21	2.66e-05
DHRS2	Brain_Frontal_Cortex_BA9, Adipose_Subcutaneous, Nerve_Tibial, Artery_Coronary	4	0.181	0.0431	0.0041
SRP54	Nerve_Tibial, Skin_Not_Sun_Exposed_Suprapubic, Esophagus_Mucosa, Muscle_Skeletal, Thyroid, Brain_Caudate_basal_ganglia, Small_Intestine_Terminal_Ileum, Skin_Sun_Exposed_Lower_leg, Heart_Atrial_Appendage, Adipose_Subcutaneous, Artery_Aorta, Cells_Transformed_fibroblasts, Brain_Cerebellum	13	0.107	0.0616	0.0215
CPNE6	Vagina, Thyroid, Adipose_Subcutaneous, Brain_Cerebellum, Artery_Tibial, Esophagus_Muscularis, Brain_Anterior_cingulate_cortex_BA24, Brain_Nucleus_accumbens_basal_ganglia, Artery_Aorta, Breast_Mammary_Tissue, Esophagus_Gastroesophageal_Junction	11	0.27	0.328	0.0723
CHD8	Artery_Aorta, Thyroid, Adipose_Subcutaneous, Brain_Cerebellum, Adipose_Visceral_Omentum, Testis, Brain_Substantia_nigra, Pancreas	8	0.0010604	0.0231	0.00935
PCK2	Artery_Aorta, Artery_Coronary, Colon_Sigmoid, Heart_Atrial_Appendage, Skin_Sun_Exposed_Lower_leg, Nerve_Tibial, Small_Intestine_Terminal_Ileum, Ovary, Artery_Tibial, Adrenal_Gland, Muscle_Skeletal, Whole_Blood, Skin_Not_Sun_Exposed_Suprapubic, Adipose_Subcutaneous, Adipose_Visceral_Omentum, Brain_Hypothalamus, Brain_Nucleus_accumbens_basal_ganglia, Esophagus_Mucosa, Colon_Transverse, Esophagus_Muscularis, Stomach	21	0.023	0.00413	0.0266
KIAA0391	Vagina, Brain_Spinal_cord_cervical_c.1, Pituitary	3	0.635	0.12	0.00484
DCAF11	Muscle_Skeletal, Testis, Brain_Amygdala, Brain_Anterior_cingulate_cortex_BA24, Adipose_Subcutaneous, Brain_Substantia_nigra, Brain_Caudate_basal_ganglia	7	0.01	0.056	0.00754
PSMA6	Breast_Mammary_Tissue, Brain_Hippocampus, Colon_Sigmoid, Nerve_Tibial, Brain_Cerebellar_Hemisphere	5	0.029	5.99e-09	0.000612
NFKBIA	Brain_Substantia_nigra, Esophagus_Gastroesophageal_Junction, Pancreas, Breast_Mammary_Tissue, Whole_Blood, Brain_Cerebellum, Thyroid	7	0.011	0.00915	0.00608
EMC9	Heart_Atrial_Appendage, Cells_Transformed_fibroblasts, Esophagus_Mucosa, Adipose_Visceral_Omentum, Adrenal_Gland, Colon_Sigmoid, Liver, Minor_Salivary_Gland, Prostate, Small_Intestine_Terminal_Ileum, Stomach, Artery_Aorta, Brain_Anterior_cingulate_cortex_BA24, Brain_Nucleus_accumbens_basal_ganglia, Breast_Mammary_Tissue, Colon_Transverse, Nerve_Tibial, Pancreas, Pituitary, Skin_Not_Sun_Exposed_Suprapubic, Uterus, Lung, Artery_Tibial, Skin_Sun_Exposed_Lower_leg, Cells_EBV.transformed_lymphocytes, Thyroid, Spleen, Brain_Caudate_basal_ganglia	28	0.199	0.199	0.0812
REC8	Brain_Hippocampus, Artery_Tibial, Brain_Caudate_basal_ganglia, Brain_Amygdala, Esophagus_Muscularis, Cells_Transformed_fibroblasts, Muscle_Skeletal, Vagina	8	0.608	0.11	0.0324
RABGGTA	Artery_Coronary, Nerve_Tibial, Whole_Blood, Lung, Brain_Substantia_nigra, Cells_Transformed_fibroblasts	6	0.482	0.204	0.0094
YLPM1	Brain_Putamen_basal_ganglia, Brain_Hypothalamus, Lung, Muscle_Skeletal, Breast_Mammary_Tissue, Brain_Hippocampus, Small_Intestine_Terminal_Ileum, Brain_Cerebellum, Cells_EBV.transformed_lymphocytes	9	0.204	1.05e-08	0.0422
DCAF4	Brain_Spinal_cord_cervical_c.1, Small_Intestine_Terminal_Ileum, Thyroid, Stomach, Cells_Transformed_fibroblasts, Brain_Anterior_cingulate_cortex_BA24, Brain_Substantia_nigra, Brain_Nucleus_accumbens_basal_ganglia, Brain_Cortex, Liver, Muscle_Skeletal	11	0.521	0.00469	0.011
PROX2	Testis, Muscle_Skeletal, Skin_Not_Sun_Exposed_Suprapubic, Breast_Mammary_Tissue, Adipose_Subcutaneous, Artery_Tibial, Brain_Substantia_nigra, Esophagus_Muscularis, Artery_Coronary, Adrenal_Gland, Skin_Sun_Exposed_Lower_leg, Pituitary, Thyroid, Uterus	14	0.23	0.471	0.0049
PGF	Brain_Frontal_Cortex_BA9, Esophagus_Gastroesophageal_Junction, Artery_Aorta, Esophagus_Muscularis, Pancreas, Brain_Putamen_basal_ganglia, Uterus, Brain_Hippocampus	8	0.245	0.238	0.0049
IFI27L2	Testis, Nerve_Tibial, Pituitary, Colon_Transverse, Heart_Atrial_Appendage, Brain_Caudate_basal_ganglia, Cells_Transformed_fibroblasts, Muscle_Skeletal, Heart_Left_Ventricle, Esophagus_Muscularis, Artery_Tibial, Brain_Anterior_cingulate_cortex_BA24, Adipose_Subcutaneous, Esophagus_Mucosa, Stomach, Uterus, Adrenal_Gland	17	0.074	0.0188	0.00643
CCDC176	Artery_Aorta, Brain_Cerebellar_Hemisphere, Artery_Coronary, Pituitary, Liver	5	0.811	0.0338	0.0877
NEK9	Skin_Sun_Exposed_Lower_leg, Brain_Substantia_nigra, Colon_Transverse	3	0.313	0.00267	0.00143
NPC2	Colon_Transverse, Cells_Transformed_fibroblasts, Small_Intestine_Terminal_Ileum, Artery_Aorta, Brain_Frontal_Cortex_BA9, Brain_Cortex, Minor_Salivary_Gland, Adipose_Visceral_Omentum	8	0.569	0.295	0.0464
DNAL1	Brain_Cortex, Brain_Caudate_basal_ganglia, Nerve_Tibial, Adipose_Visceral_Omentum, Esophagus_Muscularis, Artery_Tibial	6	0.494	0.598	0.0533
IRF2BPL	Ovary, Vagina, Brain_Cortex, Colon_Transverse, Pituitary, Pancreas, Esophagus_Muscularis, Brain_Caudate_basal_ganglia, Heart_Left_Ventricle, Adrenal_Gland, Thyroid, Skin_Not_Sun_Exposed_Suprapubic, Artery_Aorta	13	0.0023	3.23e-05	0.000433
ACOT2	Uterus, Brain_Amygdala, Vagina, Cells_EBV.transformed_lymphocytes	4	0.606	0.0778	0.0238
LTBP2	Adrenal_Gland, Artery_Tibial, Artery_Aorta, Esophagus_Mucosa, Lung, Skin_Sun_Exposed_Lower_leg, Adipose_Subcutaneous, Cells_Transformed_fibroblasts, Skin_Not_Sun_Exposed_Suprapubic	9	0.603	0.0424	0.0242
AREL1	Brain_Nucleus_accumbens_basal_ganglia, Cells_Transformed_fibroblasts, Breast_Mammary_Tissue, Brain_Caudate_basal_ganglia, Small_Intestine_Terminal_Ileum, Brain_Putamen_basal_ganglia, Brain_Frontal_Cortex_BA9, Uterus, Minor_Salivary_Gland, Brain_Cortex, Heart_Left_Ventricle, Lung, Nerve_Tibial, Stomach	14	0.209	6.33e-06	0.00802
TTLL5	Brain_Amygdala, Esophagus_Muscularis, Brain_Anterior_cingulate_cortex_BA24, Lung, Brain_Caudate_basal_ganglia, Nerve_Tibial, Cells_EBV.transformed_lymphocytes, Skin_Not_Sun_Exposed_Suprapubic, Testis	9	0.437	0.769	0.0263
FLVCR2	Pancreas, Skin_Sun_Exposed_Lower_leg, Skin_Not_Sun_Exposed_Suprapubic, Brain_Caudate_basal_ganglia, Brain_Substantia_nigra, Heart_Atrial_Appendage, Artery_Tibial, Vagina, Stomach, Cells_Transformed_fibroblasts, Muscle_Skeletal, Adipose_Visceral_Omentum	12	0.442	0.0437	0.039
ABCD4	Adrenal_Gland, Brain_Hippocampus, Brain_Cerebellum, Brain_Cerebellar_Hemisphere	4	0.554	0.00393	0.0362
DLST	Artery_Aorta, Pancreas, Esophagus_Mucosa, Whole_Blood	4	0.333	0.0442	0.0234
PPP4R4	Heart_Atrial_Appendage, Breast_Mammary_Tissue, Testis, Brain_Caudate_basal_ganglia, Brain_Amygdala, Esophagus_Muscularis, Muscle_Skeletal, Brain_Frontal_Cortex_BA9, Brain_Anterior_cingulate_cortex_BA24, Brain_Cortex, Lung, Brain_Putamen_basal_ganglia, Minor_Salivary_Gland, Cells_EBV.transformed_lymphocytes, Brain_Nucleus_accumbens_basal_ganglia, Adipose_Subcutaneous	16	0.457	0.00603	0.0712
TGFB3	Brain_Cerebellum, Stomach, Whole_Blood, Cells_Transformed_fibroblasts, Heart_Atrial_Appendage, Pancreas, Brain_Cortex	7	0.089	0.00381	0.00503
ZC2HC1C	Minor_Salivary_Gland, Artery_Tibial, Breast_Mammary_Tissue, Colon_Transverse, Spleen, Muscle_Skeletal, Brain_Hypothalamus, Artery_Aorta	8	0.441	0.00513	0.0492
SLIRP	Colon_Transverse, Brain_Cerebellar_Hemisphere, Nerve_Tibial, Liver, Adrenal_Gland	5	0.077	0.000118	0.00257
ALDH6A1	Brain_Anterior_cingulate_cortex_BA24, Heart_Left_Ventricle, Stomach, Brain_Spinal_cord_cervical_c.1, Liver, Thyroid, Muscle_Skeletal, Nerve_Tibial, Artery_Aorta, Esophagus_Muscularis, Artery_Tibial	11	0.863	0.0944	0.0727
GPR68	Uterus, Brain_Substantia_nigra, Esophagus_Muscularis, Adipose_Subcutaneous, Lung, Skin_Sun_Exposed_Lower_leg, Colon_Transverse, Spleen, Heart_Atrial_Appendage	9	0.0015151	2.2e-07	1.51e-05
ESRRB	Brain_Hippocampus, Heart_Atrial_Appendage, Colon_Transverse, Brain_Cortex, Minor_Salivary_Gland, Muscle_Skeletal, Brain_Nucleus_accumbens_basal_ganglia, Spleen, Adipose_Subcutaneous, Heart_Left_Ventricle, Adipose_Visceral_Omentum, Testis, Skin_Sun_Exposed_Lower_leg	13	0.324	0.37	0.0745
EIF2B2	Brain_Cerebellar_Hemisphere, Uterus, Liver, Cells_Transformed_fibroblasts, Adrenal_Gland, Brain_Substantia_nigra, Lung	7	0.738	NA	0.153
NRDE2	Brain_Caudate_basal_ganglia, Colon_Sigmoid, Esophagus_Muscularis, Nerve_Tibial, Pituitary, Brain_Cerebellar_Hemisphere, Adipose_Visceral_Omentum, Muscle_Skeletal, Lung, Brain_Cortex, Adrenal_Gland, Adipose_Subcutaneous, Brain_Cerebellum, Whole_Blood, Brain_Frontal_Cortex_BA9, Breast_Mammary_Tissue	16	0.05	0.0112	0.0697
COQ6	Brain_Substantia_nigra, Breast_Mammary_Tissue, Heart_Atrial_Appendage, Adrenal_Gland, Stomach, Skin_Sun_Exposed_Lower_leg, Brain_Cortex, Brain_Amygdala, Colon_Transverse, Minor_Salivary_Gland, Whole_Blood, Artery_Coronary, Brain_Anterior_cingulate_cortex_BA24, Adipose_Visceral_Omentum, Spleen, Heart_Left_Ventricle, Liver, Ovary	18	0.417	2.77e-16	0.0374
ZNF410	Pituitary, Testis, Brain_Hippocampus, Brain_Spinal_cord_cervical_c.1, Adipose_Subcutaneous	5	0.747	0.304	0.112
ATP5S	Brain_Frontal_Cortex_BA9, Artery_Tibial, Uterus, Pancreas, Lung, Colon_Transverse, Heart_Left_Ventricle, Skin_Sun_Exposed_Lower_leg, Spleen, Artery_Aorta, Heart_Atrial_Appendage, Small_Intestine_Terminal_Ileum, Esophagus_Muscularis, Colon_Sigmoid, Adipose_Subcutaneous, Esophagus_Gastroesophageal_Junction, Stomach, Brain_Nucleus_accumbens_basal_ganglia, Skin_Not_Sun_Exposed_Suprapubic, Brain_Spinal_cord_cervical_c.1, Adipose_Visceral_Omentum, Nerve_Tibial, Brain_Anterior_cingulate_cortex_BA24, Muscle_Skeletal, Brain_Hypothalamus	25	0.499	0.978	0.157
BMP4	Cells_Transformed_fibroblasts, Ovary, Artery_Tibial	3	0.508	0.00555	0.0217
MAX	Uterus, Vagina, Brain_Cortex, Muscle_Skeletal, Brain_Hippocampus, Colon_Sigmoid, Esophagus_Gastroesophageal_Junction	7	0.372	0.0309	0.00817
KLC1	Small_Intestine_Terminal_Ileum, Adipose_Visceral_Omentum, Heart_Left_Ventricle, Whole_Blood, Testis, Nerve_Tibial, Colon_Transverse, Esophagus_Muscularis, Breast_Mammary_Tissue, Brain_Putamen_basal_ganglia, Skin_Not_Sun_Exposed_Suprapubic, Artery_Aorta, Adrenal_Gland, Ovary, Spleen, Brain_Anterior_cingulate_cortex_BA24, Brain_Cortex, Vagina, Brain_Frontal_Cortex_BA9, Brain_Cerebellar_Hemisphere, Colon_Sigmoid, Adipose_Subcutaneous, Thyroid, Skin_Sun_Exposed_Lower_leg	24	4.65e-05	5.16e-73	4.08e-09
XRCC3	Pituitary, Cells_Transformed_fibroblasts, Adipose_Visceral_Omentum, Adrenal_Gland, Artery_Tibial, Artery_Coronary, Esophagus_Muscularis, Muscle_Skeletal, Skin_Not_Sun_Exposed_Suprapubic, Skin_Sun_Exposed_Lower_leg, Spleen, Whole_Blood, Nerve_Tibial, Ovary, Esophagus_Mucosa, Colon_Sigmoid, Testis, Vagina, Breast_Mammary_Tissue, Colon_Transverse, Prostate, Stomach, Artery_Aorta, Heart_Atrial_Appendage, Brain_Hippocampus, Brain_Nucleus_accumbens_basal_ganglia, Brain_Cortex, Uterus, Liver, Esophagus_Gastroesophageal_Junction, Brain_Cerebellum, Adipose_Subcutaneous, Brain_Spinal_cord_cervical_c.1, Thyroid, Small_Intestine_Terminal_Ileum, Heart_Left_Ventricle, Brain_Cerebellar_Hemisphere	37	6.83e-05	9.79e-62	8.29e-08
PCNXL4	Minor_Salivary_Gland, Adipose_Subcutaneous, Brain_Hypothalamus, Whole_Blood, Cells_Transformed_fibroblasts	5	0.48	0.000546	0.0153
ATG14	Brain_Frontal_Cortex_BA9, Whole_Blood, Brain_Spinal_cord_cervical_c.1, Artery_Tibial, Brain_Anterior_cingulate_cortex_BA24, Vagina, Pancreas, Thyroid, Esophagus_Mucosa	9	0.893	NA	0.149
KTN1	Breast_Mammary_Tissue, Adipose_Subcutaneous, Brain_Nucleus_accumbens_basal_ganglia, Heart_Atrial_Appendage, Colon_Transverse, Brain_Cerebellum, Esophagus_Mucosa, Brain_Putamen_basal_ganglia, Nerve_Tibial, Adipose_Visceral_Omentum, Brain_Anterior_cingulate_cortex_BA24, Brain_Substantia_nigra	12	0.05	0.596	0.00587
RHOJ	Testis, Brain_Cortex, Ovary, Esophagus_Gastroesophageal_Junction, Cells_Transformed_fibroblasts, Colon_Transverse, Brain_Anterior_cingulate_cortex_BA24, Brain_Putamen_basal_ganglia, Breast_Mammary_Tissue, Adipose_Visceral_Omentum, Uterus, Spleen, Artery_Aorta, Artery_Tibial, Muscle_Skeletal, Nerve_Tibial, Skin_Sun_Exposed_Lower_leg, Adipose_Subcutaneous	18	0.01	0.0605	0.000298
L3HYPDH	Vagina, Uterus, Brain_Substantia_nigra, Prostate, Brain_Putamen_basal_ganglia, Minor_Salivary_Gland, Brain_Hypothalamus, Nerve_Tibial, Brain_Cortex, Artery_Tibial, Thyroid, Esophagus_Gastroesophageal_Junction, Pancreas, Testis, Skin_Sun_Exposed_Lower_leg, Brain_Nucleus_accumbens_basal_ganglia, Brain_Caudate_basal_ganglia, Brain_Amygdala, Brain_Anterior_cingulate_cortex_BA24, Brain_Spinal_cord_cervical_c.1, Skin_Not_Sun_Exposed_Suprapubic, Adipose_Subcutaneous, Breast_Mammary_Tissue, Colon_Transverse, Ovary, Adrenal_Gland, Brain_Cerebellum, Stomach, Brain_Frontal_Cortex_BA9, Colon_Sigmoid, Esophagus_Muscularis, Brain_Cerebellar_Hemisphere, Artery_Aorta, Spleen, Cells_EBV.transformed_lymphocytes, Heart_Atrial_Appendage	36	0.096	0.2	0.00583
HSPA2	Brain_Frontal_Cortex_BA9, Brain_Caudate_basal_ganglia, Thyroid, Esophagus_Gastroesophageal_Junction, Heart_Left_Ventricle, Vagina, Skin_Sun_Exposed_Lower_leg, Muscle_Skeletal, Adipose_Subcutaneous	9	0.089	0.0214	0.00332
ZBTB1	Adipose_Subcutaneous, Pituitary, Brain_Substantia_nigra, Spleen, Vagina, Esophagus_Gastroesophageal_Junction, Heart_Atrial_Appendage, Prostate, Artery_Tibial, Testis, Brain_Hippocampus, Heart_Left_Ventricle, Lung, Uterus, Nerve_Tibial, Muscle_Skeletal, Pancreas, Thyroid, Adipose_Visceral_Omentum, Skin_Not_Sun_Exposed_Suprapubic	20	0.196	2.53e-06	0.0104
TRMT5	Minor_Salivary_Gland, Artery_Aorta, Cells_EBV.transformed_lymphocytes, Adipose_Visceral_Omentum, Small_Intestine_Terminal_Ileum, Cells_Transformed_fibroblasts, Brain_Cerebellum	7	0.445	0.293	0.0392
SGPP1	Cells_EBV.transformed_lymphocytes, Heart_Atrial_Appendage, Lung, Brain_Cerebellar_Hemisphere, Esophagus_Mucosa, Thyroid, Brain_Amygdala, Colon_Transverse, Uterus, Brain_Nucleus_accumbens_basal_ganglia	10	0.003	1.32e-09	0.0029
BCL11B	Ovary, Adrenal_Gland, Artery_Coronary, Pancreas, Prostate, Uterus, Brain_Substantia_nigra, Adipose_Visceral_Omentum, Colon_Sigmoid	9	0.0023	0.0041	0.000368
NGDN	Whole_Blood, Brain_Cerebellum, Brain_Caudate_basal_ganglia, Colon_Sigmoid, Brain_Hypothalamus	5	0.095	0.0115	0.00854
RIPK3	Brain_Spinal_cord_cervical_c.1, Colon_Sigmoid, Brain_Frontal_Cortex_BA9, Thyroid, Brain_Cerebellum, Brain_Hypothalamus, Adipose_Subcutaneous, Brain_Putamen_basal_ganglia, Whole_Blood	9	0.368	0.238	0.039
ADCY4	Colon_Sigmoid, Adipose_Subcutaneous, Pancreas, Esophagus_Gastroesophageal_Junction, Artery_Tibial, Esophagus_Muscularis, Stomach, Uterus	8	0.836	0.449	0.0851
RAB2B	Muscle_Skeletal, Cells_Transformed_fibroblasts, Brain_Nucleus_accumbens_basal_ganglia, Spleen, Artery_Aorta, Brain_Amygdala, Artery_Coronary, Pancreas	8	0.349	0.019	0.0108
BCL2L2	Brain_Cerebellar_Hemisphere, Brain_Putamen_basal_ganglia, Thyroid, Adipose_Subcutaneous, Muscle_Skeletal, Adrenal_Gland, Lung, Nerve_Tibial, Esophagus_Mucosa	9	0.386	0.467	0.0323
DTD2	Brain_Cerebellar_Hemisphere, Pituitary, Brain_Cortex, Heart_Left_Ventricle, Brain_Caudate_basal_ganglia, Breast_Mammary_Tissue, Colon_Sigmoid, Muscle_Skeletal, Nerve_Tibial, Pancreas, Brain_Nucleus_accumbens_basal_ganglia, Stomach, Skin_Not_Sun_Exposed_Suprapubic, Lung, Adipose_Visceral_Omentum, Skin_Sun_Exposed_Lower_leg, Artery_Coronary	17	0.411	2.56e-23	0.0148
PARP2	Brain_Frontal_Cortex_BA9, Lung, Cells_EBV.transformed_lymphocytes, Brain_Nucleus_accumbens_basal_ganglia, Brain_Putamen_basal_ganglia, Whole_Blood, Brain_Spinal_cord_cervical_c.1, Vagina	8	0.6	0.0156	0.0446
EAPP	Brain_Anterior_cingulate_cortex_BA24, Brain_Cortex, Heart_Left_Ventricle, Esophagus_Gastroesophageal_Junction, Esophagus_Mucosa, Thyroid	6	0.714	0.179	0.0536
EGLN3	Testis, Colon_Transverse, Liver, Brain_Caudate_basal_ganglia, Adipose_Subcutaneous, Cells_EBV.transformed_lymphocytes	6	0.441	0.0143	0.0177
MIS18BP1	Prostate, Adipose_Subcutaneous, Breast_Mammary_Tissue, Cells_Transformed_fibroblasts, Thyroid, Nerve_Tibial, Muscle_Skeletal, Colon_Transverse, Skin_Sun_Exposed_Lower_leg, Adrenal_Gland, Artery_Coronary, Esophagus_Mucosa, Esophagus_Gastroesophageal_Junction, Artery_Aorta, Small_Intestine_Terminal_Ileum, Spleen, Artery_Tibial, Heart_Left_Ventricle, Lung, Stomach, Minor_Salivary_Gland, Uterus, Brain_Anterior_cingulate_cortex_BA24, Colon_Sigmoid, Cells_EBV.transformed_lymphocytes, Esophagus_Muscularis, Pancreas, Heart_Atrial_Appendage, Pituitary, Brain_Frontal_Cortex_BA9, Adipose_Visceral_Omentum, Skin_Not_Sun_Exposed_Suprapubic	32	0.0019	0.0211	0.00135
NRL	Nerve_Tibial, Brain_Cerebellar_Hemisphere, Esophagus_Mucosa, Colon_Transverse	4	0.517	0.301	0.0586
RNASE1	Cells_Transformed_fibroblasts, Pituitary, Small_Intestine_Terminal_Ileum, Prostate, Brain_Caudate_basal_ganglia, Brain_Amygdala, Whole_Blood, Colon_Transverse, Adrenal_Gland, Esophagus_Muscularis	10	0.549	0.0276	0.0158
NEDD8	Brain_Cerebellar_Hemisphere, Brain_Putamen_basal_ganglia, Brain_Hypothalamus, Heart_Left_Ventricle	4	0.491	0.293	0.00438
DAD1	Brain_Substantia_nigra, Nerve_Tibial, Skin_Not_Sun_Exposed_Suprapubic, Prostate, Ovary, Artery_Tibial	6	0.589	0.594	0.0541
TEP1	Artery_Tibial, Small_Intestine_Terminal_Ileum, Brain_Frontal_Cortex_BA9	3	0.654	0.0147	0.0205
TRAF3	Brain_Amygdala, Brain_Cortex, Brain_Spinal_cord_cervical_c.1, Brain_Cerebellum, Whole_Blood, Uterus, Esophagus_Mucosa, Brain_Substantia_nigra, Skin_Not_Sun_Exposed_Suprapubic, Skin_Sun_Exposed_Lower_leg, Brain_Anterior_cingulate_cortex_BA24	11	0.00134186	3.24e-06	2.3e-05
ACTR10	Brain_Anterior_cingulate_cortex_BA24, Brain_Putamen_basal_ganglia, Brain_Hypothalamus, Brain_Frontal_Cortex_BA9, Brain_Caudate_basal_ganglia, Adipose_Subcutaneous, Pituitary, Cells_Transformed_fibroblasts, Brain_Amygdala, Adipose_Visceral_Omentum, Adrenal_Gland, Artery_Aorta, Artery_Tibial, Brain_Cerebellum, Brain_Cortex, Brain_Hippocampus, Brain_Nucleus_accumbens_basal_ganglia, Brain_Spinal_cord_cervical_c.1, Breast_Mammary_Tissue, Colon_Sigmoid, Colon_Transverse, Esophagus_Gastroesophageal_Junction, Esophagus_Muscularis, Heart_Atrial_Appendage, Heart_Left_Ventricle, Liver, Lung, Minor_Salivary_Gland, Muscle_Skeletal, Nerve_Tibial, Skin_Sun_Exposed_Lower_leg, Spleen, Stomach, Testis, Thyroid, Whole_Blood, Brain_Cerebellar_Hemisphere, Uterus, Pancreas	39	0.127	0.0753	0.0171
ABHD12B	Artery_Tibial, Adipose_Subcutaneous, Brain_Putamen_basal_ganglia, Brain_Substantia_nigra, Liver, Nerve_Tibial, Skin_Sun_Exposed_Lower_leg	7	0.056	0.00846	0.000489
GCH1	Spleen, Brain_Nucleus_accumbens_basal_ganglia, Brain_Cortex, Heart_Left_Ventricle, Brain_Cerebellum, Breast_Mammary_Tissue, Pancreas, Brain_Substantia_nigra, Whole_Blood, Esophagus_Gastroesophageal_Junction	10	0.477	0.0223	0.0505
LGALS3	Heart_Atrial_Appendage, Esophagus_Gastroesophageal_Junction, Vagina, Colon_Transverse, Brain_Cortex	5	0.627	0.101	0.073
C14orf1	Skin_Sun_Exposed_Lower_leg, Colon_Transverse, Brain_Caudate_basal_ganglia, Stomach, Spleen, Whole_Blood, Lung	7	0.589	0.0326	0.0793
GSC	Small_Intestine_Terminal_Ileum, Testis, Colon_Transverse, Esophagus_Gastroesophageal_Junction	4	0.883	0.135	0.147
C14orf159	Artery_Aorta, Brain_Nucleus_accumbens_basal_ganglia, Prostate, Pituitary, Nerve_Tibial, Brain_Caudate_basal_ganglia, Artery_Coronary, Uterus	8	0.015	1.01e-08	5.23e-05
UNC79	Muscle_Skeletal, Breast_Mammary_Tissue, Brain_Cerebellum, Brain_Cerebellar_Hemisphere, Pituitary, Brain_Anterior_cingulate_cortex_BA24, Brain_Spinal_cord_cervical_c.1, Stomach, Esophagus_Muscularis, Heart_Left_Ventricle, Ovary, Brain_Amygdala, Adipose_Subcutaneous, Brain_Caudate_basal_ganglia, Brain_Substantia_nigra, Brain_Frontal_Cortex_BA9, Heart_Atrial_Appendage, Brain_Hippocampus, Adipose_Visceral_Omentum	19	0.186	0.000975	0.0233
CATSPERB	Colon_Sigmoid, Ovary, Breast_Mammary_Tissue, Cells_EBV.transformed_lymphocytes, Artery_Coronary, Adipose_Subcutaneous, Adrenal_Gland, Heart_Left_Ventricle, Nerve_Tibial, Muscle_Skeletal, Artery_Tibial, Adipose_Visceral_Omentum, Esophagus_Muscularis, Esophagus_Gastroesophageal_Junction, Colon_Transverse, Minor_Salivary_Gland, Skin_Sun_Exposed_Lower_leg, Artery_Aorta, Prostate, Liver	20	0.04	0.0108	0.000198
COX16	Ovary, Artery_Aorta, Esophagus_Mucosa, Vagina, Esophagus_Gastroesophageal_Junction, Minor_Salivary_Gland, Adipose_Visceral_Omentum	7	0.764	0.399	0.204
TTC9	Heart_Left_Ventricle, Vagina, Brain_Amygdala, Minor_Salivary_Gland, Artery_Aorta, Heart_Atrial_Appendage, Cells_Transformed_fibroblasts, Cells_EBV.transformed_lymphocytes, Brain_Spinal_cord_cervical_c.1, Adipose_Subcutaneous, Colon_Sigmoid, Small_Intestine_Terminal_Ileum, Testis, Uterus	14	0.076	0.0394	0.00842
MED6	Skin_Sun_Exposed_Lower_leg, Nerve_Tibial, Testis, Artery_Coronary, Stomach, Cells_Transformed_fibroblasts	6	0.132	0.13	0.0332
EIF2S1	Adipose_Subcutaneous, Skin_Sun_Exposed_Lower_leg, Uterus, Esophagus_Gastroesophageal_Junction, Colon_Transverse, Heart_Atrial_Appendage, Muscle_Skeletal, Brain_Nucleus_accumbens_basal_ganglia, Breast_Mammary_Tissue, Cells_EBV.transformed_lymphocytes, Skin_Not_Sun_Exposed_Suprapubic, Nerve_Tibial, Prostate, Lung	14	0.115	0.184	0.0234
ADAM20	Brain_Substantia_nigra, Artery_Aorta, Skin_Not_Sun_Exposed_Suprapubic, Pancreas, Minor_Salivary_Gland, Brain_Nucleus_accumbens_basal_ganglia, Nerve_Tibial, Heart_Atrial_Appendage, Stomach, Brain_Hypothalamus	10	0.0066	0.00339	0.00102
RP11-84C10.2	Brain_Caudate_basal_ganglia, Brain_Hippocampus, Brain_Hypothalamus, Adrenal_Gland, Vagina, Minor_Salivary_Gland, Adipose_Visceral_Omentum, Colon_Sigmoid, Ovary	9	0.151	0.000311	0.0168
TTC5	Brain_Nucleus_accumbens_basal_ganglia, Brain_Amygdala, Brain_Caudate_basal_ganglia, Vagina, Pancreas, Ovary, Brain_Putamen_basal_ganglia	7	0.856	0.0128	0.0771
SSTR1	Pancreas, Brain_Anterior_cingulate_cortex_BA24, Breast_Mammary_Tissue, Brain_Spinal_cord_cervical_c.1, Colon_Sigmoid, Brain_Substantia_nigra, Heart_Left_Ventricle, Stomach	8	0.053	0.00338	0.00613
CDH24	Artery_Aorta, Colon_Transverse, Testis, Skin_Sun_Exposed_Lower_leg, Small_Intestine_Terminal_Ileum, Brain_Cortex, Esophagus_Gastroesophageal_Junction, Muscle_Skeletal, Esophagus_Muscularis, Heart_Left_Ventricle	10	0.313	0.619	0.0511
REM2	Brain_Cortex, Brain_Spinal_cord_cervical_c.1, Nerve_Tibial, Brain_Hippocampus	4	0.025	0.0541	0.00367
CBLN3	Brain_Substantia_nigra	1	0.651	NA	0.0681
TSSK4	Thyroid, Uterus, Prostate	3	0.814	0.162	0.0325
NOVA1	Brain_Putamen_basal_ganglia, Lung, Prostate, Brain_Cerebellum, Adipose_Subcutaneous, Esophagus_Muscularis, Colon_Sigmoid, Small_Intestine_Terminal_Ileum, Liver, Heart_Left_Ventricle	10	0.0011	0.00175	0.000344
TMX1	Whole_Blood, Liver, Brain_Putamen_basal_ganglia, Brain_Nucleus_accumbens_basal_ganglia, Pituitary, Stomach, Pancreas, Artery_Tibial, Adipose_Visceral_Omentum, Adrenal_Gland, Artery_Aorta, Artery_Coronary, Brain_Cerebellum, Breast_Mammary_Tissue, Cells_EBV.transformed_lymphocytes, Cells_Transformed_fibroblasts, Colon_Sigmoid, Colon_Transverse, Esophagus_Gastroesophageal_Junction, Esophagus_Mucosa, Esophagus_Muscularis, Heart_Atrial_Appendage, Minor_Salivary_Gland, Nerve_Tibial, Skin_Sun_Exposed_Lower_leg, Thyroid, Brain_Amygdala, Adipose_Subcutaneous, Ovary, Lung, Small_Intestine_Terminal_Ileum, Brain_Hippocampus	32	0.084	6.98e-12	0.000178
FRMD6	Brain_Cerebellum, Muscle_Skeletal, Esophagus_Muscularis, Thyroid, Cells_Transformed_fibroblasts, Colon_Sigmoid, Brain_Cortex, Esophagus_Mucosa, Brain_Frontal_Cortex_BA9	9	0.038	0.0263	0.0036
RTN1	Esophagus_Gastroesophageal_Junction, Esophagus_Mucosa, Brain_Anterior_cingulate_cortex_BA24, Skin_Sun_Exposed_Lower_leg, Stomach, Artery_Tibial, Skin_Not_Sun_Exposed_Suprapubic, Lung, Artery_Aorta, Small_Intestine_Terminal_Ileum, Brain_Spinal_cord_cervical_c.1, Prostate, Brain_Substantia_nigra	13	0.026	4.17e-11	0.00643
C14orf37	Brain_Caudate_basal_ganglia, Brain_Frontal_Cortex_BA9, Pancreas, Lung, Brain_Amygdala, Brain_Nucleus_accumbens_basal_ganglia, Heart_Atrial_Appendage, Brain_Cortex, Esophagus_Muscularis, Breast_Mammary_Tissue, Thyroid, Esophagus_Gastroesophageal_Junction, Brain_Cerebellum, Heart_Left_Ventricle, Brain_Anterior_cingulate_cortex_BA24, Nerve_Tibial, Artery_Aorta, Brain_Putamen_basal_ganglia, Esophagus_Mucosa, Muscle_Skeletal, Prostate, Liver, Skin_Not_Sun_Exposed_Suprapubic	23	0.0012	3.77e-05	0.000394
ADAM21	Esophagus_Gastroesophageal_Junction, Esophagus_Muscularis, Brain_Hypothalamus, Brain_Hippocampus, Skin_Not_Sun_Exposed_Suprapubic, Thyroid, Adipose_Subcutaneous, Colon_Sigmoid, Artery_Tibial, Pancreas, Adrenal_Gland, Spleen, Nerve_Tibial, Pituitary, Ovary, Vagina	16	0.016	0.224	0.00076
RDH12	Esophagus_Mucosa, Artery_Tibial, Brain_Frontal_Cortex_BA9, Brain_Amygdala, Minor_Salivary_Gland, Colon_Sigmoid, Brain_Cortex, Colon_Transverse	8	0.552	0.000984	0.0402
RAB15	Spleen, Brain_Frontal_Cortex_BA9, Heart_Left_Ventricle, Skin_Sun_Exposed_Lower_leg, Esophagus_Mucosa, Ovary, Adipose_Subcutaneous, Brain_Caudate_basal_ganglia, Brain_Putamen_basal_ganglia, Whole_Blood, Brain_Cerebellar_Hemisphere, Skin_Not_Sun_Exposed_Suprapubic	12	0.224	0.0765	0.0131
ESR2	Testis, Brain_Caudate_basal_ganglia, Esophagus_Gastroesophageal_Junction, Artery_Coronary, Brain_Hippocampus	5	0.126	0.00281	0.000482
STON2	Breast_Mammary_Tissue, Pituitary, Skin_Not_Sun_Exposed_Suprapubic, Brain_Substantia_nigra, Adipose_Visceral_Omentum, Brain_Caudate_basal_ganglia, Brain_Anterior_cingulate_cortex_BA24, Minor_Salivary_Gland	8	0.448	0.218	0.0573
EFCAB11	Colon_Sigmoid, Adipose_Subcutaneous, Vagina, Adipose_Visceral_Omentum, Heart_Atrial_Appendage, Liver, Artery_Coronary, Cells_Transformed_fibroblasts, Muscle_Skeletal, Brain_Cortex, Breast_Mammary_Tissue	11	0.131	0.196	0.00767
GPR65	Cells_EBV.transformed_lymphocytes, Cells_Transformed_fibroblasts, Lung, Skin_Not_Sun_Exposed_Suprapubic, Prostate, Esophagus_Gastroesophageal_Junction, Brain_Caudate_basal_ganglia, Heart_Left_Ventricle	8	0.041	0.0046	0.00875
PTGR2	Brain_Nucleus_accumbens_basal_ganglia, Brain_Caudate_basal_ganglia, Brain_Hippocampus, Testis, Brain_Substantia_nigra, Brain_Spinal_cord_cervical_c.1, Brain_Anterior_cingulate_cortex_BA24, Small_Intestine_Terminal_Ileum, Adrenal_Gland, Brain_Cortex, Brain_Frontal_Cortex_BA9, Brain_Hypothalamus, Ovary, Brain_Cerebellum	14	0.656	0.69	0.0812
JDP2	Cells_Transformed_fibroblasts, Esophagus_Muscularis, Heart_Left_Ventricle, Brain_Putamen_basal_ganglia, Esophagus_Mucosa, Prostate, Brain_Cerebellum	7	0.024	0.00088	0.000824
AK7	Spleen, Ovary, Whole_Blood, Artery_Coronary, Brain_Cortex, Adipose_Subcutaneous, Brain_Substantia_nigra	7	0.352	0.0745	0.015
SLC24A4	Brain_Putamen_basal_ganglia, Brain_Spinal_cord_cervical_c.1, Artery_Aorta, Brain_Nucleus_accumbens_basal_ganglia, Brain_Cerebellum, Brain_Frontal_Cortex_BA9, Brain_Hypothalamus, Brain_Cerebellar_Hemisphere	8	0.314	0.00276	0.000192
FBLN5	Brain_Caudate_basal_ganglia, Adrenal_Gland, Adipose_Subcutaneous, Pancreas, Brain_Nucleus_accumbens_basal_ganglia, Cells_EBV.transformed_lymphocytes, Brain_Substantia_nigra, Brain_Amygdala, Skin_Sun_Exposed_Lower_leg, Brain_Hypothalamus, Brain_Hippocampus	11	0.0022	4.78e-11	0.000218
C14orf79	Testis, Ovary, Stomach, Brain_Cortex, Esophagus_Gastroesophageal_Junction, Adrenal_Gland, Skin_Sun_Exposed_Lower_leg, Adipose_Visceral_Omentum, Vagina, Brain_Nucleus_accumbens_basal_ganglia, Heart_Atrial_Appendage, Artery_Coronary, Brain_Amygdala, Brain_Anterior_cingulate_cortex_BA24, Brain_Caudate_basal_ganglia, Brain_Cerebellum, Colon_Sigmoid, Liver, Lung, Minor_Salivary_Gland, Pituitary, Skin_Not_Sun_Exposed_Suprapubic, Spleen, Uterus, Muscle_Skeletal, Brain_Frontal_Cortex_BA9, Breast_Mammary_Tissue, Esophagus_Muscularis, Esophagus_Mucosa, Brain_Hypothalamus, Nerve_Tibial, Heart_Left_Ventricle, Artery_Tibial, Pancreas, Adipose_Subcutaneous, Brain_Putamen_basal_ganglia, Cells_Transformed_fibroblasts, Brain_Substantia_nigra, Brain_Cerebellar_Hemisphere, Brain_Hippocampus, Cells_EBV.transformed_lymphocytes, Prostate, Thyroid, Artery_Aorta, Colon_Transverse, Brain_Spinal_cord_cervical_c.1	46	0.144	0.686	0.00452
WARS	Brain_Frontal_Cortex_BA9, Liver, Brain_Cerebellar_Hemisphere, Brain_Nucleus_accumbens_basal_ganglia, Brain_Anterior_cingulate_cortex_BA24, Colon_Sigmoid, Heart_Left_Ventricle, Brain_Hippocampus, Pituitary, Brain_Spinal_cord_cervical_c.1, Cells_Transformed_fibroblasts	11	0.218	0.000817	0.00104
WDR20	Brain_Hippocampus, Adrenal_Gland, Brain_Putamen_basal_ganglia, Esophagus_Muscularis, Artery_Tibial, Nerve_Tibial	6	0.083	0.00322	0.00124
AKT1	Heart_Left_Ventricle, Brain_Nucleus_accumbens_basal_ganglia, Adrenal_Gland, Brain_Cerebellar_Hemisphere, Nerve_Tibial, Small_Intestine_Terminal_Ileum, Esophagus_Mucosa, Whole_Blood, Muscle_Skeletal, Skin_Not_Sun_Exposed_Suprapubic, Brain_Spinal_cord_cervical_c.1	11	0.195	0.0187	0.00306
AKAP6	Brain_Cerebellum, Adipose_Subcutaneous, Heart_Atrial_Appendage, Brain_Anterior_cingulate_cortex_BA24, Brain_Hippocampus, Muscle_Skeletal, Esophagus_Gastroesophageal_Junction, Uterus	8	0.413	0.195	0.0338
FAM177A1	Esophagus_Mucosa, Whole_Blood, Cells_Transformed_fibroblasts, Pancreas, Colon_Transverse, Brain_Substantia_nigra, Nerve_Tibial, Brain_Caudate_basal_ganglia, Brain_Cortex, Vagina, Brain_Spinal_cord_cervical_c.1, Esophagus_Gastroesophageal_Junction, Brain_Putamen_basal_ganglia, Ovary, Esophagus_Muscularis, Testis, Brain_Hippocampus, Artery_Aorta, Artery_Tibial, Stomach, Brain_Cerebellar_Hemisphere	21	0.037	0.0531	0.00706
MBIP	Spleen, Testis, Skin_Not_Sun_Exposed_Suprapubic, Brain_Hippocampus	4	0.171	0.0255	0.00338
MIPOL1	Heart_Atrial_Appendage, Skin_Sun_Exposed_Lower_leg, Pancreas, Pituitary, Cells_Transformed_fibroblasts, Brain_Cerebellum, Artery_Tibial, Adipose_Visceral_Omentum, Thyroid, Artery_Coronary, Esophagus_Muscularis	11	0.143	0.0745	0.0237
NUBPL	Artery_Tibial, Brain_Putamen_basal_ganglia, Pancreas, Brain_Anterior_cingulate_cortex_BA24, Small_Intestine_Terminal_Ileum, Brain_Hippocampus, Skin_Not_Sun_Exposed_Suprapubic, Colon_Sigmoid, Thyroid, Testis, Adipose_Visceral_Omentum, Vagina, Adrenal_Gland, Colon_Transverse, Skin_Sun_Exposed_Lower_leg, Adipose_Subcutaneous, Esophagus_Gastroesophageal_Junction, Lung	18	0.34	1.23e-30	0.0693
VIPAS39	Whole_Blood, Skin_Sun_Exposed_Lower_leg, Adipose_Subcutaneous, Vagina, Breast_Mammary_Tissue, Skin_Not_Sun_Exposed_Suprapubic, Prostate, Stomach, Testis, Artery_Tibial, Adipose_Visceral_Omentum, Adrenal_Gland, Colon_Transverse, Minor_Salivary_Gland, Pancreas, Small_Intestine_Terminal_Ileum, Spleen, Thyroid, Lung, Nerve_Tibial, Artery_Coronary, Cells_Transformed_fibroblasts, Uterus, Brain_Anterior_cingulate_cortex_BA24, Brain_Cerebellum, Muscle_Skeletal, Artery_Aorta, Pituitary, Brain_Spinal_cord_cervical_c.1, Brain_Cortex, Heart_Atrial_Appendage, Esophagus_Mucosa, Liver	33	0.00029018	3.8e-13	9.05e-05
SAV1	Brain_Spinal_cord_cervical_c.1, Breast_Mammary_Tissue, Nerve_Tibial, Brain_Cortex, Skin_Not_Sun_Exposed_Suprapubic, Testis, Thyroid	7	0.483	0.158	0.0466
CCDC175	Testis, Liver, Ovary, Muscle_Skeletal, Esophagus_Muscularis, Adipose_Visceral_Omentum, Esophagus_Mucosa, Heart_Atrial_Appendage, Pituitary, Brain_Cortex, Uterus, Skin_Sun_Exposed_Lower_leg, Cells_Transformed_fibroblasts, Colon_Sigmoid, Breast_Mammary_Tissue, Artery_Tibial, Brain_Spinal_cord_cervical_c.1, Brain_Putamen_basal_ganglia	18	0.0012	0.00997	0.000509
PPP2R5E	Brain_Nucleus_accumbens_basal_ganglia, Heart_Left_Ventricle, Brain_Cortex, Whole_Blood, Cells_Transformed_fibroblasts, Adrenal_Gland, Skin_Sun_Exposed_Lower_leg, Spleen, Skin_Not_Sun_Exposed_Suprapubic, Colon_Sigmoid	10	0.094	0.000277	0.00166
OXA1L	Artery_Aorta, Prostate, Esophagus_Muscularis, Brain_Nucleus_accumbens_basal_ganglia, Cells_EBV.transformed_lymphocytes, Artery_Tibial, Brain_Amygdala	7	0.263	0.0601	0.000668
ELMSAN1	Small_Intestine_Terminal_Ileum, Brain_Cerebellar_Hemisphere, Brain_Cerebellum, Colon_Sigmoid, Adrenal_Gland, Adipose_Subcutaneous, Artery_Tibial, Brain_Hypothalamus, Testis, Thyroid, Liver, Skin_Not_Sun_Exposed_Suprapubic, Pituitary, Artery_Coronary	14	0.47	0.0684	0.0397
FAM161B	Esophagus_Gastroesophageal_Junction, Adipose_Visceral_Omentum, Heart_Atrial_Appendage, Artery_Aorta, Brain_Anterior_cingulate_cortex_BA24	5	0.873	0.0187	0.112
BATF	Stomach, Adipose_Visceral_Omentum, Adipose_Subcutaneous, Artery_Coronary, Colon_Sigmoid, Brain_Anterior_cingulate_cortex_BA24, Artery_Tibial, Lung, Breast_Mammary_Tissue, Thyroid, Heart_Left_Ventricle, Heart_Atrial_Appendage, Brain_Hippocampus	13	0.087	0.109	0.0155
ANKRD9	Skin_Sun_Exposed_Lower_leg, Heart_Left_Ventricle, Cells_Transformed_fibroblasts, Ovary, Pituitary, Breast_Mammary_Tissue, Heart_Atrial_Appendage, Vagina, Artery_Tibial, Brain_Spinal_cord_cervical_c.1, Muscle_Skeletal, Brain_Putamen_basal_ganglia, Esophagus_Muscularis, Colon_Transverse, Minor_Salivary_Gland, Brain_Cerebellum, Brain_Hypothalamus, Thyroid, Cells_EBV.transformed_lymphocytes, Artery_Aorta, Lung, Brain_Caudate_basal_ganglia, Stomach, Adipose_Subcutaneous	24	0.000394932	3.27e-07	0.00016
C14orf2	Cells_EBV.transformed_lymphocytes, Brain_Amygdala, Brain_Spinal_cord_cervical_c.1, Testis, Liver, Brain_Cerebellar_Hemisphere, Pituitary, Brain_Substantia_nigra, Pancreas	9	0.052	9.33e-07	4.36e-06
TDRD9	Liver, Ovary, Brain_Nucleus_accumbens_basal_ganglia, Brain_Hypothalamus, Minor_Salivary_Gland, Brain_Substantia_nigra, Thyroid, Artery_Coronary, Nerve_Tibial, Pituitary, Vagina, Adrenal_Gland, Colon_Sigmoid, Heart_Atrial_Appendage, Heart_Left_Ventricle, Skin_Not_Sun_Exposed_Suprapubic, Skin_Sun_Exposed_Lower_leg, Stomach, Brain_Caudate_basal_ganglia, Brain_Putamen_basal_ganglia, Brain_Spinal_cord_cervical_c.1, Prostate, Spleen, Artery_Aorta, Esophagus_Gastroesophageal_Junction, Adipose_Subcutaneous, Artery_Tibial, Brain_Cerebellar_Hemisphere, Brain_Cerebellum, Brain_Cortex, Brain_Frontal_Cortex_BA9, Cells_Transformed_fibroblasts, Esophagus_Muscularis, Lung, Muscle_Skeletal, Pancreas, Adipose_Visceral_Omentum, Whole_Blood, Brain_Hippocampus, Brain_Anterior_cingulate_cortex_BA24, Colon_Transverse, Breast_Mammary_Tissue, Esophagus_Mucosa	43	0.000613652	4.42e-05	8.25e-07
MMP14	Breast_Mammary_Tissue, Cells_EBV.transformed_lymphocytes, Heart_Atrial_Appendage, Whole_Blood, Colon_Sigmoid	5	0.735	0.112	0.0624
RP11-66N24.4	Pancreas, Thyroid, Spleen, Brain_Cerebellar_Hemisphere, Artery_Coronary, Esophagus_Gastroesophageal_Junction	6	0.574	0.0179	0.0512
DHRS4	Skin_Not_Sun_Exposed_Suprapubic, Skin_Sun_Exposed_Lower_leg, Brain_Cerebellar_Hemisphere, Spleen, Thyroid, Adrenal_Gland, Esophagus_Mucosa, Artery_Coronary, Brain_Spinal_cord_cervical_c.1, Adipose_Subcutaneous, Cells_Transformed_fibroblasts, Brain_Frontal_Cortex_BA9, Pituitary, Liver, Uterus, Lung, Brain_Substantia_nigra, Adipose_Visceral_Omentum, Brain_Cerebellum, Brain_Amygdala, Brain_Putamen_basal_ganglia, Testis, Ovary, Brain_Nucleus_accumbens_basal_ganglia	24	0.053	0.271	0.00327
DHRS1	Prostate, Minor_Salivary_Gland, Brain_Spinal_cord_cervical_c.1, Brain_Hippocampus, Brain_Substantia_nigra, Whole_Blood, Adrenal_Gland, Brain_Putamen_basal_ganglia, Brain_Caudate_basal_ganglia	9	0.593	0.0932	0.0364
FBXO33	Heart_Atrial_Appendage, Adipose_Subcutaneous, Small_Intestine_Terminal_Ileum, Skin_Not_Sun_Exposed_Suprapubic, Esophagus_Muscularis, Adipose_Visceral_Omentum	6	0.025	0.168	0.00548
LRFN5	Small_Intestine_Terminal_Ileum, Esophagus_Muscularis, Brain_Cerebellar_Hemisphere, Brain_Putamen_basal_ganglia, Esophagus_Gastroesophageal_Junction, Brain_Cerebellum, Vagina, Adipose_Visceral_Omentum, Brain_Frontal_Cortex_BA9, Thyroid, Colon_Transverse, Artery_Aorta, Heart_Left_Ventricle, Heart_Atrial_Appendage, Testis, Cells_Transformed_fibroblasts, Adrenal_Gland, Skin_Not_Sun_Exposed_Suprapubic	18	0.0013	3.12e-32	0.000171
SPTSSA	Small_Intestine_Terminal_Ileum, Brain_Anterior_cingulate_cortex_BA24, Brain_Cortex, Nerve_Tibial, Breast_Mammary_Tissue, Artery_Coronary, Heart_Atrial_Appendage, Whole_Blood, Brain_Frontal_Cortex_BA9, Lung, Esophagus_Muscularis, Adrenal_Gland	12	0.272	0.0469	0.00317
TSHR	Brain_Caudate_basal_ganglia, Esophagus_Mucosa, Brain_Frontal_Cortex_BA9, Small_Intestine_Terminal_Ileum, Brain_Putamen_basal_ganglia, Brain_Anterior_cingulate_cortex_BA24, Brain_Hippocampus	7	0.625	0.146	0.0681
CFL2	Colon_Sigmoid, Brain_Amygdala, Brain_Substantia_nigra	3	0.709	NA	0.0605
LRR1	Heart_Atrial_Appendage, Brain_Hypothalamus, Lung, Spleen, Small_Intestine_Terminal_Ileum, Heart_Left_Ventricle, Brain_Anterior_cingulate_cortex_BA24, Brain_Substantia_nigra, Esophagus_Mucosa, Artery_Tibial, Colon_Transverse	11	0.291	0.115	0.0337
RPL36AL	Brain_Amygdala, Brain_Hippocampus, Brain_Anterior_cingulate_cortex_BA24, Cells_Transformed_fibroblasts, Skin_Sun_Exposed_Lower_leg, Cells_EBV.transformed_lymphocytes, Brain_Hypothalamus, Small_Intestine_Terminal_Ileum	8	0.554	0.586	0.17
DNAAF2	Esophagus_Gastroesophageal_Junction, Thyroid, Brain_Spinal_cord_cervical_c.1, Liver	4	0.421	0.0217	0.021
KLHDC2	Liver, Skin_Sun_Exposed_Lower_leg	2	0.402	0.00581	0.00134
ARF6	Lung, Brain_Putamen_basal_ganglia, Brain_Cortex, Vagina	4	0.46	0.17	0.0432
NOXRED1	Colon_Sigmoid, Ovary, Vagina, Thyroid, Brain_Anterior_cingulate_cortex_BA24, Uterus, Nerve_Tibial, Brain_Cortex, Heart_Atrial_Appendage, Adipose_Subcutaneous, Artery_Aorta, Breast_Mammary_Tissue, Pancreas, Esophagus_Muscularis, Cells_Transformed_fibroblasts, Adipose_Visceral_Omentum, Brain_Cerebellum, Cells_EBV.transformed_lymphocytes, Esophagus_Mucosa, Muscle_Skeletal, Skin_Sun_Exposed_Lower_leg, Testis, Colon_Transverse, Artery_Tibial, Lung, Brain_Cerebellar_Hemisphere, Heart_Left_Ventricle, Prostate, Small_Intestine_Terminal_Ileum, Brain_Caudate_basal_ganglia, Adrenal_Gland, Whole_Blood, Skin_Not_Sun_Exposed_Suprapubic, Brain_Hippocampus, Artery_Coronary, Stomach, Minor_Salivary_Gland, Esophagus_Gastroesophageal_Junction, Spleen	39	0.000221073	1.67e-12	1.19e-05
DACT1	Small_Intestine_Terminal_Ileum, Colon_Transverse, Brain_Spinal_cord_cervical_c.1, Adipose_Subcutaneous, Stomach, Liver, Skin_Not_Sun_Exposed_Suprapubic, Brain_Cortex	8	0.052	0.0613	0.00641
TMEM55B	Uterus, Brain_Cortex, Testis, Skin_Sun_Exposed_Lower_leg, Thyroid, Brain_Nucleus_accumbens_basal_ganglia, Brain_Cerebellum, Muscle_Skeletal	8	0.394	0.0991	0.0539
NDRG2	Breast_Mammary_Tissue, Thyroid, Spleen, Brain_Cerebellum, Testis, Esophagus_Muscularis, Adipose_Subcutaneous, Pituitary	8	0.106	0.0679	0.0207
ARHGEF40	Brain_Hypothalamus, Uterus, Small_Intestine_Terminal_Ileum, Esophagus_Gastroesophageal_Junction, Adrenal_Gland	5	0.544	0.111	0.025
ZNF219	Esophagus_Gastroesophageal_Junction, Brain_Cerebellar_Hemisphere, Thyroid, Lung, Vagina, Testis, Brain_Cortex	7	0.061	0.139	7.91e-05
PPP1R36	Adipose_Visceral_Omentum, Adipose_Subcutaneous, Prostate, Heart_Atrial_Appendage, Adrenal_Gland, Spleen, Heart_Left_Ventricle, Lung, Cells_Transformed_fibroblasts	9	0.029	0.345	0.000536
METTL3	Testis, Stomach, Lung, Artery_Coronary, Ovary, Adipose_Visceral_Omentum, Skin_Sun_Exposed_Lower_leg, Brain_Amygdala, Whole_Blood, Cells_Transformed_fibroblasts, Adipose_Subcutaneous, Heart_Left_Ventricle, Colon_Sigmoid, Brain_Cortex	14	0.209	0.115	0.0145
ZFYVE1	Brain_Frontal_Cortex_BA9, Lung, Skin_Not_Sun_Exposed_Suprapubic, Esophagus_Mucosa, Artery_Coronary, Adipose_Visceral_Omentum, Stomach, Brain_Nucleus_accumbens_basal_ganglia, Brain_Hippocampus, Esophagus_Muscularis, Ovary, Skin_Sun_Exposed_Lower_leg, Brain_Amygdala	13	0.036	3.43e-52	1.45e-05
TTC7B	Colon_Transverse, Brain_Caudate_basal_ganglia, Whole_Blood, Prostate, Spleen, Artery_Aorta, Skin_Sun_Exposed_Lower_leg, Lung, Brain_Cerebellum, Adipose_Subcutaneous	10	0.01	0.0484	0.000786
TC2N	Artery_Aorta, Lung, Ovary, Liver, Cells_EBV.transformed_lymphocytes, Esophagus_Gastroesophageal_Junction, Adipose_Visceral_Omentum, Brain_Substantia_nigra, Thyroid, Testis, Stomach, Brain_Spinal_cord_cervical_c.1, Esophagus_Muscularis, Adipose_Subcutaneous, Colon_Sigmoid, Heart_Left_Ventricle, Nerve_Tibial, Minor_Salivary_Gland, Vagina, Adrenal_Gland, Artery_Tibial, Cells_Transformed_fibroblasts, Artery_Coronary, Heart_Atrial_Appendage, Brain_Putamen_basal_ganglia, Brain_Cortex, Brain_Amygdala, Brain_Hypothalamus, Brain_Cerebellar_Hemisphere, Brain_Frontal_Cortex_BA9, Brain_Hippocampus, Brain_Nucleus_accumbens_basal_ganglia, Colon_Transverse, Muscle_Skeletal, Skin_Not_Sun_Exposed_Suprapubic, Skin_Sun_Exposed_Lower_leg, Breast_Mammary_Tissue, Esophagus_Mucosa, Brain_Caudate_basal_ganglia, Uterus, Brain_Cerebellum, Brain_Anterior_cingulate_cortex_BA24	42	0.026	0.454	0.00898
CPSF2	Brain_Hypothalamus, Brain_Substantia_nigra, Cells_Transformed_fibroblasts, Brain_Spinal_cord_cervical_c.1, Spleen, Stomach, Muscle_Skeletal, Skin_Not_Sun_Exposed_Suprapubic, Brain_Amygdala, Brain_Anterior_cingulate_cortex_BA24, Brain_Caudate_basal_ganglia, Brain_Cerebellar_Hemisphere, Brain_Cortex, Brain_Frontal_Cortex_BA9, Esophagus_Mucosa, Brain_Hippocampus, Artery_Aorta, Cells_EBV.transformed_lymphocytes, Pancreas, Colon_Sigmoid, Heart_Left_Ventricle, Nerve_Tibial, Breast_Mammary_Tissue, Skin_Sun_Exposed_Lower_leg, Thyroid	25	0.248	0.483	0.051
IFI27L1	Spleen, Colon_Transverse, Prostate, Stomach, Vagina, Brain_Amygdala, Minor_Salivary_Gland, Thyroid	8	0.401	0.29	0.039
CLMN	Stomach, Minor_Salivary_Gland, Spleen, Skin_Sun_Exposed_Lower_leg, Prostate, Heart_Atrial_Appendage, Thyroid, Whole_Blood	8	0.711	0.0507	0.0594
CMTM5	Adrenal_Gland, Brain_Cortex, Testis, Brain_Cerebellar_Hemisphere, Vagina, Brain_Hypothalamus, Artery_Coronary	7	0.288	3.7e-05	0.012
AMN	Colon_Sigmoid, Brain_Amygdala, Cells_EBV.transformed_lymphocytes, Adipose_Visceral_Omentum, Cells_Transformed_fibroblasts, Small_Intestine_Terminal_Ileum, Esophagus_Mucosa, Nerve_Tibial, Brain_Cerebellum, Adipose_Subcutaneous, Brain_Nucleus_accumbens_basal_ganglia, Brain_Substantia_nigra, Skin_Not_Sun_Exposed_Suprapubic, Spleen, Colon_Transverse, Liver, Pancreas, Stomach, Brain_Anterior_cingulate_cortex_BA24, Brain_Putamen_basal_ganglia	20	0.000114199	1.9e-12	5.81e-06
CKB	Cells_Transformed_fibroblasts, Heart_Atrial_Appendage, Brain_Hippocampus, Adipose_Subcutaneous, Brain_Cerebellum, Testis, Brain_Anterior_cingulate_cortex_BA24, Artery_Aorta, Liver, Brain_Hypothalamus, Muscle_Skeletal, Uterus, Stomach, Nerve_Tibial, Colon_Transverse, Esophagus_Mucosa, Prostate, Whole_Blood	18	0.000100932	1.83e-29	5.77e-07
TRMT61A	Adrenal_Gland, Spleen, Brain_Cortex, Pituitary, Artery_Coronary, Esophagus_Gastroesophageal_Junction, Thyroid, Colon_Sigmoid, Skin_Not_Sun_Exposed_Suprapubic, Whole_Blood, Breast_Mammary_Tissue, Colon_Transverse	12	0.0094	4.22e-08	1.75e-06
BAG5	Breast_Mammary_Tissue, Brain_Cerebellar_Hemisphere, Esophagus_Gastroesophageal_Junction, Spleen, Brain_Frontal_Cortex_BA9, Ovary, Colon_Transverse, Pancreas, Colon_Sigmoid, Stomach, Muscle_Skeletal, Adrenal_Gland, Whole_Blood, Esophagus_Muscularis, Heart_Atrial_Appendage, Brain_Caudate_basal_ganglia, Artery_Tibial, Brain_Substantia_nigra, Brain_Anterior_cingulate_cortex_BA24, Artery_Coronary, Brain_Putamen_basal_ganglia, Skin_Not_Sun_Exposed_Suprapubic, Cells_EBV.transformed_lymphocytes, Esophagus_Mucosa, Lung, Skin_Sun_Exposed_Lower_leg, Liver, Brain_Hypothalamus, Artery_Aorta, Nerve_Tibial, Small_Intestine_Terminal_Ileum, Cells_Transformed_fibroblasts	32	7.48e-05	4.71e-22	3.22e-07
ASPG	Brain_Hippocampus, Brain_Putamen_basal_ganglia, Brain_Anterior_cingulate_cortex_BA24	3	0.145	0.000295	3.17e-06
PLD4	Minor_Salivary_Gland, Adrenal_Gland, Brain_Cerebellum, Nerve_Tibial, Adipose_Subcutaneous, Cells_EBV.transformed_lymphocytes, Brain_Cerebellar_Hemisphere, Brain_Anterior_cingulate_cortex_BA24, Lung, Small_Intestine_Terminal_Ileum, Whole_Blood, Artery_Aorta, Spleen	13	0.039	0.00122	0.00359
MAPK1IP1L	Brain_Caudate_basal_ganglia	1	0.915	NA	0.168
PTGDR	Stomach, Brain_Cerebellum, Prostate, Minor_Salivary_Gland, Cells_Transformed_fibroblasts, Testis, Brain_Putamen_basal_ganglia, Small_Intestine_Terminal_Ileum	8	0.56	0.112	0.0439
MGAT2	Artery_Coronary, Testis, Brain_Putamen_basal_ganglia, Pancreas, Spleen, Minor_Salivary_Gland	6	0.155	0.0202	0.0059
BDKRB2	Prostate, Stomach, Artery_Tibial, Muscle_Skeletal, Brain_Hippocampus, Esophagus_Gastroesophageal_Junction	6	0.542	0.189	0.0673
STXBP6	Adipose_Subcutaneous, Skin_Sun_Exposed_Lower_leg, Brain_Anterior_cingulate_cortex_BA24, Brain_Cortex, Skin_Not_Sun_Exposed_Suprapubic, Nerve_Tibial, Colon_Transverse, Esophagus_Muscularis, Thyroid, Esophagus_Mucosa, Stomach, Brain_Cerebellum, Esophagus_Gastroesophageal_Junction, Brain_Cerebellar_Hemisphere, Liver, Brain_Frontal_Cortex_BA9, Ovary, Heart_Left_Ventricle, Artery_Aorta	19	0.057	1.13e-05	0.00132
RNASE2	Colon_Sigmoid, Artery_Tibial, Artery_Coronary, Ovary, Adrenal_Gland, Brain_Cerebellar_Hemisphere, Brain_Hippocampus, Brain_Caudate_basal_ganglia, Pancreas, Nerve_Tibial, Whole_Blood, Adipose_Visceral_Omentum	12	0.077	0.142	0.00299
RNASE6	Brain_Nucleus_accumbens_basal_ganglia, Skin_Not_Sun_Exposed_Suprapubic, Whole_Blood, Adrenal_Gland, Small_Intestine_Terminal_Ileum, Breast_Mammary_Tissue, Thyroid, Brain_Cerebellar_Hemisphere, Pituitary, Cells_EBV.transformed_lymphocytes, Brain_Caudate_basal_ganglia	11	0.858	0.278	0.0629
C14orf142	Esophagus_Mucosa, Artery_Coronary, Adrenal_Gland, Cells_EBV.transformed_lymphocytes, Brain_Cortex, Brain_Substantia_nigra, Skin_Sun_Exposed_Lower_leg, Esophagus_Gastroesophageal_Junction, Adipose_Subcutaneous, Artery_Tibial, Esophagus_Muscularis, Heart_Atrial_Appendage, Lung, Nerve_Tibial, Thyroid, Pituitary	16	0.451	0.031	0.021
TMED10	Brain_Cerebellum, Skin_Sun_Exposed_Lower_leg, Pituitary, Uterus, Stomach	5	0.421	0.00535	0.0124
GPHN	Colon_Transverse, Small_Intestine_Terminal_Ileum, Nerve_Tibial, Stomach, Adipose_Subcutaneous, Heart_Left_Ventricle, Artery_Aorta, Thyroid, Uterus	9	0.06	NA	0.000878
MRPL52	Ovary, Small_Intestine_Terminal_Ileum, Brain_Frontal_Cortex_BA9, Brain_Anterior_cingulate_cortex_BA24, Whole_Blood	5	0.949	0.204	0.185
FAM71D	Thyroid, Adipose_Subcutaneous, Lung, Nerve_Tibial, Testis, Skin_Not_Sun_Exposed_Suprapubic, Artery_Tibial, Colon_Transverse, Adipose_Visceral_Omentum, Cells_EBV.transformed_lymphocytes, Brain_Spinal_cord_cervical_c.1, Brain_Hippocampus, Brain_Cerebellar_Hemisphere, Colon_Sigmoid, Brain_Anterior_cingulate_cortex_BA24, Esophagus_Gastroesophageal_Junction, Spleen, Brain_Cerebellum, Brain_Substantia_nigra	19	0.044	0.486	0.0184
RALGAPA1	Brain_Substantia_nigra, Brain_Hippocampus, Brain_Cerebellar_Hemisphere, Liver	4	0.399	NA	0.0091
PLEKHD1	Esophagus_Gastroesophageal_Junction, Brain_Putamen_basal_ganglia, Brain_Caudate_basal_ganglia, Whole_Blood, Pancreas, Heart_Atrial_Appendage, Pituitary	7	0.595	0.0782	0.0326
GPX2	Skin_Sun_Exposed_Lower_leg, Skin_Not_Sun_Exposed_Suprapubic, Pancreas, Colon_Sigmoid, Pituitary, Adipose_Subcutaneous, Vagina	7	0.114	0.0558	0.00273
SYNE3	Brain_Hypothalamus, Brain_Frontal_Cortex_BA9, Breast_Mammary_Tissue, Brain_Cerebellar_Hemisphere, Brain_Spinal_cord_cervical_c.1, Brain_Substantia_nigra, Stomach, Adipose_Visceral_Omentum, Whole_Blood	9	0.749	0.016	0.0144
WDR25	Pancreas, Brain_Hypothalamus, Artery_Tibial, Brain_Frontal_Cortex_BA9, Brain_Anterior_cingulate_cortex_BA24, Cells_EBV.transformed_lymphocytes, Thyroid, Minor_Salivary_Gland	8	0.268	0.0564	0.00568
PNMA1	Skin_Sun_Exposed_Lower_leg, Pancreas, Skin_Not_Sun_Exposed_Suprapubic, Brain_Caudate_basal_ganglia, Ovary, Brain_Cortex, Muscle_Skeletal, Heart_Left_Ventricle	8	0.574	0.401	0.0426
ACOT4	Brain_Hippocampus, Esophagus_Muscularis, Breast_Mammary_Tissue, Brain_Hypothalamus	4	0.55	0.00791	0.0315
C14orf39	Colon_Sigmoid, Esophagus_Muscularis	2	0.098	0.256	0.000858
KLHL28	Brain_Cerebellum, Testis, Brain_Hypothalamus, Brain_Putamen_basal_ganglia, Prostate, Adipose_Subcutaneous, Liver, Brain_Substantia_nigra, Brain_Caudate_basal_ganglia, Skin_Not_Sun_Exposed_Suprapubic, Brain_Nucleus_accumbens_basal_ganglia, Minor_Salivary_Gland, Small_Intestine_Terminal_Ileum, Nerve_Tibial	14	0.0026	0.000481	0.00237
C14orf28	Pituitary, Artery_Tibial, Lung, Artery_Aorta, Vagina, Colon_Sigmoid, Nerve_Tibial, Brain_Cerebellar_Hemisphere, Stomach, Brain_Amygdala	10	0.000858497	0.0557	0.000586
ZBTB42	Heart_Left_Ventricle, Adrenal_Gland, Brain_Substantia_nigra, Spleen, Skin_Sun_Exposed_Lower_leg, Brain_Hippocampus, Esophagus_Muscularis, Adipose_Subcutaneous, Artery_Aorta	9	0.117	0.0112	0.0203
C14orf119	Heart_Atrial_Appendage, Breast_Mammary_Tissue, Lung, Brain_Frontal_Cortex_BA9, Cells_Transformed_fibroblasts, Esophagus_Mucosa, Cells_EBV.transformed_lymphocytes	7	0.925	NA	0.209
GPR135	Testis, Brain_Anterior_cingulate_cortex_BA24, Thyroid, Cells_EBV.transformed_lymphocytes, Adrenal_Gland, Pancreas, Cells_Transformed_fibroblasts, Brain_Cortex, Brain_Putamen_basal_ganglia, Pituitary, Brain_Cerebellum, Brain_Frontal_Cortex_BA9, Artery_Aorta, Artery_Tibial, Brain_Caudate_basal_ganglia, Artery_Coronary, Brain_Cerebellar_Hemisphere, Liver, Muscle_Skeletal, Adipose_Visceral_Omentum, Stomach, Lung, Whole_Blood	23	0.0045	0.00743	0.000367
TMEM30B	Adipose_Subcutaneous, Brain_Nucleus_accumbens_basal_ganglia, Artery_Tibial, Pancreas, Pituitary, Heart_Left_Ventricle, Nerve_Tibial, Lung, Brain_Spinal_cord_cervical_c.1, Uterus, Esophagus_Muscularis	11	0.075	0.0198	0.00646
HHIPL1	Brain_Nucleus_accumbens_basal_ganglia, Brain_Cortex, Brain_Spinal_cord_cervical_c.1, Brain_Amygdala, Pancreas, Minor_Salivary_Gland, Liver, Heart_Left_Ventricle, Adipose_Visceral_Omentum, Pituitary, Esophagus_Gastroesophageal_Junction	11	0.22	0.0176	0.0095
TRAPPC6B	Adrenal_Gland, Esophagus_Gastroesophageal_Junction, Brain_Nucleus_accumbens_basal_ganglia, Brain_Cerebellar_Hemisphere, Brain_Cortex, Brain_Frontal_Cortex_BA9, Uterus, Pituitary, Stomach, Vagina, Thyroid, Heart_Atrial_Appendage, Esophagus_Mucosa, Esophagus_Muscularis, Brain_Anterior_cingulate_cortex_BA24, Cells_Transformed_fibroblasts, Spleen	17	0.117	2.08e-29	0.00433
GLRX5	Artery_Tibial, Brain_Cortex, Brain_Hypothalamus, Lung, Brain_Cerebellum, Heart_Atrial_Appendage, Small_Intestine_Terminal_Ileum, Adipose_Visceral_Omentum, Cells_EBV.transformed_lymphocytes, Pituitary, Vagina, Skin_Sun_Exposed_Lower_leg, Testis, Whole_Blood, Cells_Transformed_fibroblasts, Thyroid, Brain_Hippocampus, Breast_Mammary_Tissue, Brain_Cerebellar_Hemisphere, Colon_Transverse, Esophagus_Mucosa, Adipose_Subcutaneous, Artery_Coronary, Stomach, Ovary, Muscle_Skeletal, Brain_Amygdala, Brain_Spinal_cord_cervical_c.1	28	0.01	0.05	0.00359
RGS6	Brain_Cortex, Heart_Atrial_Appendage, Minor_Salivary_Gland, Brain_Caudate_basal_ganglia, Muscle_Skeletal, Skin_Sun_Exposed_Lower_leg, Brain_Nucleus_accumbens_basal_ganglia	7	0.011	0.000531	0.00212
MTA1	Prostate, Uterus, Pituitary, Brain_Spinal_cord_cervical_c.1, Adipose_Subcutaneous, Pancreas, Brain_Hypothalamus, Liver	8	0.051	0.000348	0.0445
SLC25A21	Skin_Not_Sun_Exposed_Suprapubic, Whole_Blood, Esophagus_Mucosa, Minor_Salivary_Gland, Lung, Brain_Cortex, Stomach, Pancreas, Vagina, Muscle_Skeletal, Cells_Transformed_fibroblasts, Adipose_Visceral_Omentum, Breast_Mammary_Tissue, Esophagus_Muscularis, Skin_Sun_Exposed_Lower_leg, Ovary	16	0.229	0.445	0.0339
BEGAIN	Brain_Nucleus_accumbens_basal_ganglia, Spleen, Nerve_Tibial, Skin_Sun_Exposed_Lower_leg, Skin_Not_Sun_Exposed_Suprapubic, Adipose_Visceral_Omentum, Colon_Sigmoid, Colon_Transverse, Artery_Coronary, Adipose_Subcutaneous, Pituitary, Cells_EBV.transformed_lymphocytes, Uterus, Artery_Tibial, Breast_Mammary_Tissue, Esophagus_Mucosa, Lung, Ovary, Small_Intestine_Terminal_Ileum, Stomach, Whole_Blood, Minor_Salivary_Gland, Artery_Aorta, Adrenal_Gland, Liver, Pancreas, Brain_Cerebellum, Brain_Hypothalamus, Esophagus_Muscularis, Brain_Cerebellar_Hemisphere, Brain_Hippocampus, Esophagus_Gastroesophageal_Junction, Vagina, Cells_Transformed_fibroblasts	34	0.0012	0.0197	0.000607
SYNDIG1L	Brain_Cerebellum, Heart_Left_Ventricle, Thyroid, Artery_Tibial, Esophagus_Muscularis, Pituitary, Adipose_Subcutaneous, Cells_EBV.transformed_lymphocytes, Pancreas	9	0.677	0.352	0.0625
GPR132	Vagina, Brain_Hypothalamus	2	0.914	NA	0.0503
NDUFB1	Artery_Aorta, Muscle_Skeletal, Adipose_Visceral_Omentum, Stomach, Brain_Substantia_nigra, Skin_Sun_Exposed_Lower_leg, Esophagus_Gastroesophageal_Junction, Breast_Mammary_Tissue, Cells_EBV.transformed_lymphocytes, Spleen, Brain_Frontal_Cortex_BA9, Ovary, Small_Intestine_Terminal_Ileum, Heart_Atrial_Appendage, Lung, Prostate	16	0.052	0.0161	0.00236
NUDT14	Thyroid, Prostate, Cells_EBV.transformed_lymphocytes, Esophagus_Mucosa, Brain_Hippocampus, Adipose_Visceral_Omentum, Brain_Amygdala, Brain_Anterior_cingulate_cortex_BA24, Brain_Nucleus_accumbens_basal_ganglia, Brain_Putamen_basal_ganglia, Adrenal_Gland, Pancreas, Brain_Cerebellar_Hemisphere, Brain_Cortex, Brain_Substantia_nigra, Muscle_Skeletal, Testis, Brain_Frontal_Cortex_BA9	18	0.44	0.164	0.0698
ACOT1	Brain_Cerebellar_Hemisphere, Colon_Sigmoid, Ovary, Nerve_Tibial, Prostate, Brain_Hippocampus, Cells_Transformed_fibroblasts, Adipose_Visceral_Omentum, Brain_Substantia_nigra, Uterus, Brain_Caudate_basal_ganglia, Testis	12	0.704	0.733	0.059
PRKD1	Brain_Cerebellar_Hemisphere, Nerve_Tibial, Brain_Cerebellum, Heart_Atrial_Appendage, Esophagus_Muscularis, Colon_Transverse, Breast_Mammary_Tissue, Adipose_Visceral_Omentum, Stomach, Cells_Transformed_fibroblasts	10	0.000486011	0.000396	0.000409
BTBD6	Thyroid, Esophagus_Mucosa, Stomach, Brain_Spinal_cord_cervical_c.1, Adrenal_Gland, Spleen, Adipose_Subcutaneous, Testis, Breast_Mammary_Tissue, Esophagus_Gastroesophageal_Junction, Heart_Left_Ventricle, Muscle_Skeletal, Uterus, Brain_Anterior_cingulate_cortex_BA24, Nerve_Tibial, Pituitary, Brain_Putamen_basal_ganglia	17	0.15	0.00554	0.00332
JAG2	Thyroid, Muscle_Skeletal, Ovary, Adipose_Visceral_Omentum, Brain_Spinal_cord_cervical_c.1, Colon_Transverse, Pituitary	7	0.114	0.306	0.0311
SIVA1	Brain_Caudate_basal_ganglia, Brain_Cerebellum, Brain_Cortex, Brain_Nucleus_accumbens_basal_ganglia, Spleen	5	0.586	0.0227	0.0114
BRF1	Liver, Heart_Atrial_Appendage, Pancreas, Thyroid, Skin_Not_Sun_Exposed_Suprapubic, Spleen, Ovary, Esophagus_Mucosa, Brain_Cortex, Skin_Sun_Exposed_Lower_leg, Adipose_Subcutaneous, Lung, Artery_Coronary, Brain_Anterior_cingulate_cortex_BA24, Artery_Aorta, Colon_Sigmoid, Prostate, Testis, Vagina, Pituitary, Nerve_Tibial, Brain_Nucleus_accumbens_basal_ganglia, Brain_Hippocampus, Cells_Transformed_fibroblasts, Esophagus_Muscularis, Brain_Putamen_basal_ganglia	26	0.055	0.523	0.00583
FLRT2	Artery_Tibial, Brain_Nucleus_accumbens_basal_ganglia, Colon_Sigmoid, Colon_Transverse, Esophagus_Muscularis, Ovary, Adipose_Subcutaneous, Brain_Spinal_cord_cervical_c.1, Pancreas, Breast_Mammary_Tissue, Heart_Atrial_Appendage, Thyroid, Artery_Coronary, Nerve_Tibial, Brain_Cortex, Brain_Anterior_cingulate_cortex_BA24, Skin_Sun_Exposed_Lower_leg	17	0.074	0.0364	0.0103
ADSSL1	Liver, Stomach, Brain_Cerebellum, Vagina	4	0.304	0.235	0.00838
TNFAIP2	Adipose_Subcutaneous, Liver, Brain_Caudate_basal_ganglia, Brain_Substantia_nigra, Brain_Spinal_cord_cervical_c.1, Spleen, Brain_Hippocampus	7	0.082	0.00222	0.000523
KLHL33	Adipose_Visceral_Omentum, Adipose_Subcutaneous, Cells_Transformed_fibroblasts, Heart_Atrial_Appendage, Colon_Sigmoid, Muscle_Skeletal, Lung, Brain_Nucleus_accumbens_basal_ganglia, Testis	9	0.384	0.0506	0.00877
AHNAK2	Colon_Transverse, Pancreas, Testis, Liver, Artery_Coronary, Cells_Transformed_fibroblasts, Adipose_Visceral_Omentum	7	0.257	0.000786	0.00166
ZFP36L1	Colon_Sigmoid	1	0.343	0.0202	0.00188
GNG2	Skin_Not_Sun_Exposed_Suprapubic, Brain_Frontal_Cortex_BA9, Testis, Cells_Transformed_fibroblasts, Nerve_Tibial, Whole_Blood, Brain_Putamen_basal_ganglia, Artery_Aorta, Ovary, Lung	10	0.119	0.0571	0.0333
KTN1-AS1	Vagina, Heart_Left_Ventricle, Muscle_Skeletal, Prostate, Pituitary, Thyroid, Stomach, Nerve_Tibial, Adrenal_Gland, Colon_Sigmoid, Testis, Skin_Not_Sun_Exposed_Suprapubic, Esophagus_Gastroesophageal_Junction, Adipose_Visceral_Omentum, Artery_Tibial, Breast_Mammary_Tissue, Esophagus_Muscularis, Heart_Atrial_Appendage, Whole_Blood	19	0.127	0.0746	0.027
LRRC16B	Thyroid, Pancreas, Esophagus_Gastroesophageal_Junction, Pituitary, Small_Intestine_Terminal_Ileum, Brain_Hippocampus, Brain_Cerebellar_Hemisphere, Prostate, Artery_Aorta, Vagina, Testis	11	0.109	0.000428	0.0297
ENTPD5	Colon_Transverse, Nerve_Tibial, Artery_Tibial, Adipose_Visceral_Omentum, Esophagus_Gastroesophageal_Junction, Pituitary, Spleen, Artery_Aorta, Stomach, Whole_Blood, Heart_Atrial_Appendage, Heart_Left_Ventricle, Cells_EBV.transformed_lymphocytes	13	0.697	0.0119	0.0741
HEATR4	Brain_Hippocampus, Heart_Atrial_Appendage, Ovary, Brain_Cerebellar_Hemisphere, Whole_Blood, Brain_Hypothalamus	6	0.375	0.0152	0.0167
DHRS4L2	Skin_Not_Sun_Exposed_Suprapubic, Uterus, Brain_Anterior_cingulate_cortex_BA24, Skin_Sun_Exposed_Lower_leg, Brain_Hippocampus, Brain_Spinal_cord_cervical_c.1, Artery_Tibial, Colon_Sigmoid, Artery_Coronary, Brain_Amygdala, Brain_Nucleus_accumbens_basal_ganglia, Brain_Putamen_basal_ganglia, Brain_Caudate_basal_ganglia, Esophagus_Muscularis, Pituitary, Brain_Hypothalamus, Adipose_Subcutaneous, Brain_Substantia_nigra, Nerve_Tibial, Liver, Artery_Aorta, Spleen, Breast_Mammary_Tissue, Esophagus_Mucosa, Esophagus_Gastroesophageal_Junction, Whole_Blood, Lung	27	0.144	0.887	0.0156
FANCM	Brain_Putamen_basal_ganglia, Nerve_Tibial, Spleen, Brain_Frontal_Cortex_BA9, Brain_Cerebellar_Hemisphere, Artery_Aorta, Lung, Adipose_Subcutaneous, Brain_Amygdala, Esophagus_Muscularis, Skin_Not_Sun_Exposed_Suprapubic, Brain_Cerebellum, Brain_Caudate_basal_ganglia, Prostate, Muscle_Skeletal, Brain_Cortex, Brain_Nucleus_accumbens_basal_ganglia, Whole_Blood, Brain_Spinal_cord_cervical_c.1, Cells_EBV.transformed_lymphocytes, Breast_Mammary_Tissue	21	0.00120966	1.63e-13	0.000167
SERPINA5	Cells_Transformed_fibroblasts, Muscle_Skeletal, Artery_Tibial, Ovary, Pancreas, Colon_Transverse, Skin_Not_Sun_Exposed_Suprapubic, Minor_Salivary_Gland, Brain_Putamen_basal_ganglia, Brain_Substantia_nigra, Uterus, Artery_Aorta, Prostate, Brain_Nucleus_accumbens_basal_ganglia, Esophagus_Gastroesophageal_Junction, Skin_Sun_Exposed_Lower_leg, Brain_Amygdala, Adipose_Subcutaneous, Brain_Spinal_cord_cervical_c.1, Colon_Sigmoid, Pituitary	21	0.23	0.0105	0.00637
SERPINA3	Artery_Tibial, Adipose_Subcutaneous, Thyroid, Adipose_Visceral_Omentum, Cells_Transformed_fibroblasts, Muscle_Skeletal, Skin_Sun_Exposed_Lower_leg, Nerve_Tibial, Artery_Coronary, Ovary	10	0.105	0.172	0.0115
RPS2P4	Brain_Cerebellum, Adipose_Visceral_Omentum, Adipose_Subcutaneous, Adrenal_Gland, Breast_Mammary_Tissue, Spleen, Brain_Hypothalamus	7	0.0022	0.00714	0.00651
EVL	Heart_Left_Ventricle, Liver, Pituitary, Heart_Atrial_Appendage, Brain_Cerebellum, Esophagus_Mucosa, Brain_Hypothalamus	7	0.09	1.55e-05	0.000518
IPO4	Heart_Left_Ventricle, Heart_Atrial_Appendage, Muscle_Skeletal, Pituitary, Spleen	5	0.781	0.315	0.0382
TECPR2	Adrenal_Gland, Colon_Sigmoid, Esophagus_Gastroesophageal_Junction, Brain_Nucleus_accumbens_basal_ganglia, Artery_Tibial, Muscle_Skeletal, Cells_EBV.transformed_lymphocytes, Adipose_Subcutaneous, Liver, Brain_Cortex, Artery_Aorta, Small_Intestine_Terminal_Ileum, Testis, Esophagus_Muscularis	14	0.018	0.11	0.0103
STRN3	Brain_Cerebellar_Hemisphere, Brain_Caudate_basal_ganglia, Esophagus_Mucosa, Brain_Nucleus_accumbens_basal_ganglia, Adrenal_Gland, Skin_Sun_Exposed_Lower_leg, Whole_Blood, Vagina, Artery_Coronary	9	0.19	0.00156	0.00831
NOP9	Lung, Adipose_Subcutaneous, Adipose_Visceral_Omentum, Colon_Transverse, Breast_Mammary_Tissue, Thyroid, Nerve_Tibial, Pancreas, Cells_EBV.transformed_lymphocytes, Skin_Not_Sun_Exposed_Suprapubic, Artery_Coronary	11	0.225	0.801	0.00872
GMFB	Small_Intestine_Terminal_Ileum, Pituitary, Colon_Transverse, Adipose_Subcutaneous, Esophagus_Muscularis, Cells_EBV.transformed_lymphocytes, Artery_Aorta, Artery_Tibial, Skin_Sun_Exposed_Lower_leg, Adrenal_Gland, Cells_Transformed_fibroblasts, Esophagus_Mucosa, Skin_Not_Sun_Exposed_Suprapubic, Nerve_Tibial, Stomach, Adipose_Visceral_Omentum, Breast_Mammary_Tissue	17	0.194	0.359	0.0586
DYNC1H1	Artery_Coronary, Pancreas, Adipose_Subcutaneous, Cells_Transformed_fibroblasts, Nerve_Tibial, Minor_Salivary_Gland, Esophagus_Muscularis	7	0.096	0.00199	0.0114
SLC25A29	Colon_Sigmoid, Brain_Spinal_cord_cervical_c.1, Vagina, Adipose_Subcutaneous, Minor_Salivary_Gland, Skin_Not_Sun_Exposed_Suprapubic, Lung, Liver, Whole_Blood, Brain_Nucleus_accumbens_basal_ganglia, Cells_EBV.transformed_lymphocytes, Adipose_Visceral_Omentum, Pituitary	13	0.516	0.0695	0.0235
SERPINA1	Esophagus_Mucosa, Artery_Aorta, Muscle_Skeletal, Breast_Mammary_Tissue, Brain_Frontal_Cortex_BA9, Small_Intestine_Terminal_Ileum, Esophagus_Muscularis, Prostate, Brain_Nucleus_accumbens_basal_ganglia, Adrenal_Gland, Pancreas, Liver, Nerve_Tibial	13	0.462	1.67e-06	0.0591
LRP10	Testis, Spleen, Cells_Transformed_fibroblasts, Pituitary, Minor_Salivary_Gland, Whole_Blood, Colon_Sigmoid, Esophagus_Gastroesophageal_Junction	8	0.741	0.0553	0.0614
SIPA1L1	Cells_EBV.transformed_lymphocytes, Minor_Salivary_Gland, Small_Intestine_Terminal_Ileum, Pituitary, Esophagus_Muscularis, Brain_Nucleus_accumbens_basal_ganglia, Esophagus_Gastroesophageal_Junction, Brain_Spinal_cord_cervical_c.1, Brain_Amygdala, Brain_Cortex, Brain_Putamen_basal_ganglia	11	0.216	0.0101	0.00144
MYH6	Brain_Hypothalamus, Ovary, Uterus, Cells_EBV.transformed_lymphocytes, Brain_Amygdala, Heart_Atrial_Appendage	6	0.034	0.00187	0.0018
TMEM229B	Thyroid, Lung, Brain_Nucleus_accumbens_basal_ganglia, Brain_Amygdala, Heart_Atrial_Appendage, Adipose_Visceral_Omentum	6	0.905	0.152	0.125
RPS6KL1	Brain_Substantia_nigra, Spleen, Liver, Pancreas, Brain_Cortex, Colon_Sigmoid, Heart_Left_Ventricle, Adrenal_Gland, Skin_Not_Sun_Exposed_Suprapubic, Adipose_Subcutaneous, Whole_Blood, Lung, Thyroid, Testis, Breast_Mammary_Tissue, Adipose_Visceral_Omentum, Cells_Transformed_fibroblasts, Esophagus_Gastroesophageal_Junction, Esophagus_Muscularis, Small_Intestine_Terminal_Ileum, Uterus	21	0.327	0.658	0.0433
STYX	Cells_EBV.transformed_lymphocytes, Liver, Testis, Pituitary, Brain_Substantia_nigra, Brain_Nucleus_accumbens_basal_ganglia, Minor_Salivary_Gland, Adipose_Visceral_Omentum, Uterus, Heart_Atrial_Appendage	10	0.086	3.5e-05	0.00511
WDHD1	Prostate, Heart_Left_Ventricle, Brain_Cortex	3	0.362	NA	0.00536
BAZ1A	Nerve_Tibial, Artery_Tibial, Breast_Mammary_Tissue	3	0.504	0.0374	0.0253
CALM1	Brain_Nucleus_accumbens_basal_ganglia, Adrenal_Gland, Adipose_Visceral_Omentum, Skin_Sun_Exposed_Lower_leg, Brain_Cortex, Cells_EBV.transformed_lymphocytes, Colon_Sigmoid, Artery_Coronary, Prostate, Adipose_Subcutaneous, Artery_Tibial	11	0.096	0.0217	0.00278
CDC42BPB	Cells_EBV.transformed_lymphocytes, Heart_Atrial_Appendage, Spleen, Liver, Minor_Salivary_Gland	5	0.000284069	0.0978	2.6e-05
PNP	Vagina, Brain_Cerebellar_Hemisphere, Small_Intestine_Terminal_Ileum, Skin_Not_Sun_Exposed_Suprapubic	4	0.674	0.168	0.0329
PAX9	Esophagus_Muscularis, Lung, Skin_Not_Sun_Exposed_Suprapubic, Spleen, Brain_Nucleus_accumbens_basal_ganglia, Pituitary, Artery_Coronary	7	0.105	0.161	0.0373
U3	Brain_Substantia_nigra, Uterus, Brain_Spinal_cord_cervical_c.1	3	0.956	0.198	9.37e-05
INF2	Whole_Blood, Pancreas, Esophagus_Gastroesophageal_Junction, Brain_Frontal_Cortex_BA9	4	0.695	0.00886	0.0251
RP11-176H8.1	Brain_Spinal_cord_cervical_c.1, Pituitary, Brain_Putamen_basal_ganglia, Liver, Brain_Hypothalamus	5	0.462	0.6	0.00949
EXOC3L4	Minor_Salivary_Gland, Adipose_Visceral_Omentum, Spleen, Artery_Tibial, Nerve_Tibial, Skin_Sun_Exposed_Lower_leg, Skin_Not_Sun_Exposed_Suprapubic	7	0.016	1.42e-07	0.00436
CCDC85C	Esophagus_Muscularis, Whole_Blood, Adipose_Visceral_Omentum, Cells_Transformed_fibroblasts, Brain_Cortex, Breast_Mammary_Tissue, Nerve_Tibial, Small_Intestine_Terminal_Ileum, Brain_Spinal_cord_cervical_c.1	9	0.000552914	5.6e-10	0.000797
RP11-497E19.1	Ovary, Brain_Spinal_cord_cervical_c.1, Uterus, Testis, Spleen, Pituitary, Esophagus_Gastroesophageal_Junction, Artery_Aorta, Esophagus_Mucosa, Skin_Not_Sun_Exposed_Suprapubic	10	0.478	0.0114	0.0637
LIN52	Brain_Spinal_cord_cervical_c.1, Artery_Coronary	2	0.669	NA	0.0379
DPF3	Cells_Transformed_fibroblasts, Artery_Coronary, Thyroid, Brain_Nucleus_accumbens_basal_ganglia, Lung, Adipose_Visceral_Omentum, Adrenal_Gland, Nerve_Tibial, Small_Intestine_Terminal_Ileum, Esophagus_Muscularis, Muscle_Skeletal	11	0.016	0.0518	4.92e-05
NYNRIN	Esophagus_Mucosa, Skin_Sun_Exposed_Lower_leg, Lung, Adipose_Subcutaneous, Pancreas, Brain_Cerebellar_Hemisphere, Whole_Blood, Esophagus_Gastroesophageal_Junction, Pituitary, Brain_Nucleus_accumbens_basal_ganglia, Artery_Coronary	11	0.329	0.00576	0.0201
DIO2	Brain_Anterior_cingulate_cortex_BA24, Esophagus_Mucosa, Brain_Spinal_cord_cervical_c.1, Small_Intestine_Terminal_Ileum, Brain_Cerebellar_Hemisphere, Adipose_Subcutaneous, Skin_Not_Sun_Exposed_Suprapubic, Skin_Sun_Exposed_Lower_leg, Artery_Tibial	9	0.853	0.0484	0.106
IGHG4	Minor_Salivary_Gland, Brain_Substantia_nigra, Esophagus_Muscularis, Artery_Aorta, Muscle_Skeletal, Heart_Atrial_Appendage	6	0.155	0.0813	0.0159
IGHG3	Thyroid, Colon_Transverse, Minor_Salivary_Gland, Lung, Spleen, Artery_Aorta, Artery_Tibial	7	0.065	3.58e-07	0.00413
IGHV1-18	Adrenal_Gland, Esophagus_Muscularis, Esophagus_Mucosa, Lung, Thyroid, Colon_Sigmoid, Stomach, Adipose_Subcutaneous	8	0.128	0.034	0.00576
IGHV3-33	Spleen, Stomach, Esophagus_Muscularis, Skin_Sun_Exposed_Lower_leg, Lung, Colon_Transverse	6	0.536	0.485	0.0714
IGHV3-49	Ovary, Liver, Whole_Blood, Breast_Mammary_Tissue	4	0.794	NA	0.233
IGHV3-53	Vagina, Artery_Aorta, Cells_EBV.transformed_lymphocytes, Esophagus_Mucosa, Spleen, Small_Intestine_Terminal_Ileum, Breast_Mammary_Tissue, Liver, Lung, Stomach	10	0.152	0.719	0.00576
IGHV1-69	Testis, Breast_Mammary_Tissue, Vagina, Minor_Salivary_Gland, Small_Intestine_Terminal_Ileum, Spleen	6	0.423	0.406	0.0668
IGHV2-70	Minor_Salivary_Gland, Cells_EBV.transformed_lymphocytes, Small_Intestine_Terminal_Ileum, Artery_Aorta	4	0.38	0.111	0.0164
RP11-112J1.1	Skin_Sun_Exposed_Lower_leg, Breast_Mammary_Tissue, Brain_Caudate_basal_ganglia, Stomach, Pituitary, Adrenal_Gland, Small_Intestine_Terminal_Ileum, Heart_Left_Ventricle, Brain_Anterior_cingulate_cortex_BA24, Esophagus_Muscularis	10	0.023	0.017	0.00942
LTB4R	Brain_Nucleus_accumbens_basal_ganglia, Minor_Salivary_Gland, Brain_Cerebellum, Heart_Atrial_Appendage, Pituitary, Brain_Cerebellar_Hemisphere, Breast_Mammary_Tissue, Brain_Putamen_basal_ganglia, Brain_Caudate_basal_ganglia, Uterus, Adipose_Subcutaneous, Adipose_Visceral_Omentum, Lung, Small_Intestine_Terminal_Ileum, Stomach, Thyroid, Testis, Esophagus_Gastroesophageal_Junction, Nerve_Tibial, Adrenal_Gland, Spleen, Pancreas, Brain_Cortex, Artery_Aorta, Artery_Coronary, Brain_Substantia_nigra, Cells_EBV.transformed_lymphocytes, Cells_Transformed_fibroblasts, Colon_Sigmoid, Esophagus_Mucosa, Esophagus_Muscularis, Muscle_Skeletal, Skin_Not_Sun_Exposed_Suprapubic, Skin_Sun_Exposed_Lower_leg, Brain_Spinal_cord_cervical_c.1, Colon_Transverse, Whole_Blood, Vagina, Liver	39	0.159	0.00082	0.00617
LTB4R2	Brain_Hypothalamus, Spleen, Breast_Mammary_Tissue, Adrenal_Gland, Adipose_Visceral_Omentum, Lung, Brain_Cerebellum, Adipose_Subcutaneous, Artery_Coronary, Minor_Salivary_Gland, Small_Intestine_Terminal_Ileum, Nerve_Tibial, Stomach, Thyroid, Esophagus_Muscularis, Testis, Esophagus_Gastroesophageal_Junction, Cells_Transformed_fibroblasts, Muscle_Skeletal, Prostate, Skin_Not_Sun_Exposed_Suprapubic, Artery_Aorta	22	0.161	0.0783	0.0149
MDP1	Brain_Frontal_Cortex_BA9, Brain_Hypothalamus, Adipose_Visceral_Omentum, Colon_Sigmoid	4	0.197	0.0408	0.015
IRF9	Skin_Sun_Exposed_Lower_leg, Vagina, Adrenal_Gland, Breast_Mammary_Tissue, Spleen, Pituitary, Artery_Aorta, Whole_Blood, Brain_Spinal_cord_cervical_c.1, Skin_Not_Sun_Exposed_Suprapubic, Artery_Tibial	11	0.439	0.27	0.0279
AP1G2	Pituitary, Skin_Sun_Exposed_Lower_leg, Brain_Nucleus_accumbens_basal_ganglia, Esophagus_Muscularis, Colon_Sigmoid, Muscle_Skeletal	6	0.689	0.142	0.0883
ANG	Pancreas, Minor_Salivary_Gland, Stomach, Whole_Blood, Small_Intestine_Terminal_Ileum, Adrenal_Gland, Esophagus_Muscularis	7	0.27	0.148	0.00302
RP11-544I20.2	Adipose_Subcutaneous, Stomach, Adrenal_Gland, Pituitary, Breast_Mammary_Tissue, Brain_Anterior_cingulate_cortex_BA24, Testis	7	0.0019	NA	0.000386
C14orf182	Brain_Caudate_basal_ganglia, Brain_Nucleus_accumbens_basal_ganglia, Brain_Putamen_basal_ganglia, Heart_Left_Ventricle, Cells_EBV.transformed_lymphocytes, Esophagus_Mucosa, Ovary, Skin_Sun_Exposed_Lower_leg, Muscle_Skeletal	9	0.885	0.517	0.16
DHRS4-AS1	Skin_Sun_Exposed_Lower_leg, Esophagus_Mucosa, Skin_Not_Sun_Exposed_Suprapubic, Adipose_Visceral_Omentum, Colon_Transverse, Thyroid, Adipose_Subcutaneous, Brain_Cortex, Artery_Coronary, Lung, Small_Intestine_Terminal_Ileum, Artery_Tibial, Breast_Mammary_Tissue, Cells_Transformed_fibroblasts, Whole_Blood, Heart_Left_Ventricle, Stomach, Brain_Hypothalamus, Esophagus_Muscularis, Prostate, Brain_Hippocampus, Colon_Sigmoid, Artery_Aorta, Testis, Brain_Anterior_cingulate_cortex_BA24, Brain_Putamen_basal_ganglia, Cells_EBV.transformed_lymphocytes	27	0.09	0.938	0.0156
HOMEZ	Brain_Amygdala, Brain_Cortex, Skin_Sun_Exposed_Lower_leg, Whole_Blood, Vagina, Minor_Salivary_Gland, Colon_Transverse, Brain_Cerebellar_Hemisphere	8	0.29	0.000478	0.0252
MEG9	Lung, Heart_Left_Ventricle, Adipose_Subcutaneous, Minor_Salivary_Gland, Brain_Cerebellar_Hemisphere, Pancreas	6	0.0056	0.0116	0.00158
IGHV4-59	Skin_Not_Sun_Exposed_Suprapubic	1	0.802	NA	0.14
AL049840.1	Brain_Frontal_Cortex_BA9, Brain_Cortex, Brain_Cerebellum, Brain_Putamen_basal_ganglia, Small_Intestine_Terminal_Ileum, Minor_Salivary_Gland, Brain_Spinal_cord_cervical_c.1, Brain_Substantia_nigra, Brain_Nucleus_accumbens_basal_ganglia	9	0.268	1.05e-33	0.00166
AL132709.5	Adipose_Visceral_Omentum, Artery_Coronary, Esophagus_Mucosa, Adipose_Subcutaneous, Brain_Amygdala, Brain_Anterior_cingulate_cortex_BA24, Brain_Caudate_basal_ganglia, Brain_Cortex, Brain_Frontal_Cortex_BA9, Brain_Putamen_basal_ganglia, Brain_Substantia_nigra, Brain_Cerebellar_Hemisphere, Artery_Aorta	13	0.461	0.326	0.0334
RP11-468E2.9	Thyroid, Muscle_Skeletal, Cells_EBV.transformed_lymphocytes, Testis, Colon_Transverse	5	0.596	0.299	0.0297
IGBP1P1	Adipose_Subcutaneous, Esophagus_Gastroesophageal_Junction, Heart_Atrial_Appendage, Minor_Salivary_Gland, Artery_Tibial, Nerve_Tibial, Adrenal_Gland, Skin_Sun_Exposed_Lower_leg, Liver, Brain_Cerebellum, Testis	11	0.406	0.0447	0.0756
C14orf132	Brain_Caudate_basal_ganglia, Brain_Cerebellum, Brain_Putamen_basal_ganglia, Skin_Sun_Exposed_Lower_leg, Liver, Skin_Not_Sun_Exposed_Suprapubic, Muscle_Skeletal, Uterus, Testis, Minor_Salivary_Gland, Whole_Blood, Brain_Amygdala	12	0.053	0.045	0.0058
CTD-2555K7.4	Prostate, Brain_Substantia_nigra, Colon_Transverse, Vagina, Brain_Spinal_cord_cervical_c.1	5	0.525	0.0324	0.0227
LINC00341	Cells_EBV.transformed_lymphocytes, Skin_Sun_Exposed_Lower_leg, Liver, Brain_Hypothalamus, Brain_Cortex, Muscle_Skeletal, Brain_Hippocampus, Brain_Cerebellum, Skin_Not_Sun_Exposed_Suprapubic, Brain_Cerebellar_Hemisphere, Colon_Transverse	11	0.222	0.0176	0.0136
RP11-47I22.3	Breast_Mammary_Tissue, Brain_Putamen_basal_ganglia, Esophagus_Muscularis, Nerve_Tibial, Brain_Substantia_nigra, Artery_Coronary, Testis, Minor_Salivary_Gland	8	0.000509294	0.11	5.47e-09
DICER1-AS1	Stomach, Prostate, Brain_Spinal_cord_cervical_c.1, Cells_EBV.transformed_lymphocytes, Adrenal_Gland, Brain_Cerebellar_Hemisphere, Brain_Putamen_basal_ganglia, Nerve_Tibial	8	0.117	0.054	0.0438
PRMT5-AS1	Brain_Spinal_cord_cervical_c.1, Brain_Anterior_cingulate_cortex_BA24, Prostate, Testis	4	0.909	0.106	0.153
AL163953.3	Colon_Sigmoid, Adrenal_Gland, Brain_Frontal_Cortex_BA9, Brain_Caudate_basal_ganglia, Thyroid, Adipose_Visceral_Omentum	6	0.402	0.0035	0.0245
RPL21P10	Cells_Transformed_fibroblasts	1	0.742	NA	0.156
RP11-488C13.1	Brain_Substantia_nigra, Ovary, Brain_Cerebellar_Hemisphere, Adrenal_Gland, Stomach	5	0.173	0.0942	0.0323
RPL7AP6	Prostate, Brain_Cortex, Brain_Putamen_basal_ganglia, Nerve_Tibial, Heart_Atrial_Appendage, Breast_Mammary_Tissue, Brain_Frontal_Cortex_BA9, Adipose_Subcutaneous, Cells_EBV.transformed_lymphocytes	9	0.052	0.032	0.00355
C14orf64	Brain_Caudate_basal_ganglia, Adipose_Subcutaneous, Adipose_Visceral_Omentum, Artery_Tibial, Heart_Atrial_Appendage, Artery_Coronary, Breast_Mammary_Tissue, Esophagus_Gastroesophageal_Junction, Nerve_Tibial, Vagina, Skin_Not_Sun_Exposed_Suprapubic	11	0.00130406	0.000955	0.00205
RP11-7F17.5	Brain_Cerebellar_Hemisphere, Prostate, Brain_Putamen_basal_ganglia, Spleen, Pancreas, Heart_Left_Ventricle, Artery_Coronary, Brain_Hippocampus, Brain_Cortex	9	0.098	8.13e-09	0.00168
SNHG10	Nerve_Tibial, Brain_Cerebellar_Hemisphere, Brain_Cerebellum, Ovary, Adipose_Subcutaneous, Skin_Not_Sun_Exposed_Suprapubic, Adrenal_Gland	7	0.104	0.00929	0.0135
RP11-902B17.1	Brain_Spinal_cord_cervical_c.1, Adipose_Visceral_Omentum, Brain_Frontal_Cortex_BA9, Pancreas, Artery_Tibial, Adipose_Subcutaneous, Thyroid, Colon_Sigmoid, Minor_Salivary_Gland, Esophagus_Mucosa	10	0.703	0.186	0.0743
RP11-543C4.1	Esophagus_Gastroesophageal_Junction, Liver, Pancreas, Colon_Transverse, Adrenal_Gland	5	0.088	0.185	7.45e-06
CTD-2213F21.2	Colon_Sigmoid, Adipose_Visceral_Omentum, Brain_Putamen_basal_ganglia, Brain_Cortex, Stomach	5	0.126	0.0324	0.00423
RP11-521B24.3	Cells_EBV.transformed_lymphocytes, Testis, Pancreas, Minor_Salivary_Gland, Skin_Sun_Exposed_Lower_leg, Thyroid, Spleen, Colon_Sigmoid, Lung, Cells_Transformed_fibroblasts	10	0.018	0.0885	0.00454
IGHGP	Muscle_Skeletal, Lung, Adrenal_Gland, Minor_Salivary_Gland, Small_Intestine_Terminal_Ileum, Esophagus_Mucosa, Ovary, Esophagus_Muscularis, Pancreas, Uterus, Liver, Skin_Not_Sun_Exposed_Suprapubic	12	0.017	0.00583	0.00192
CHMP4A	Brain_Caudate_basal_ganglia, Pituitary, Breast_Mammary_Tissue, Small_Intestine_Terminal_Ileum, Esophagus_Mucosa, Brain_Cerebellum	6	0.569	0.32	0.0407
RP11-982M15.6	Esophagus_Mucosa, Stomach, Brain_Hypothalamus, Colon_Sigmoid, Brain_Spinal_cord_cervical_c.1, Brain_Substantia_nigra, Adipose_Subcutaneous	7	0.149	0.00376	0.0105
RP11-298I3.1	Testis, Esophagus_Mucosa, Esophagus_Muscularis, Skin_Not_Sun_Exposed_Suprapubic, Skin_Sun_Exposed_Lower_leg, Thyroid, Brain_Putamen_basal_ganglia, Adrenal_Gland, Small_Intestine_Terminal_Ileum, Minor_Salivary_Gland, Cells_EBV.transformed_lymphocytes, Ovary, Brain_Caudate_basal_ganglia, Brain_Frontal_Cortex_BA9	14	0.265	0.00618	0.0563
FNTB	Ovary, Brain_Hippocampus, Brain_Cortex, Pituitary, Stomach, Brain_Cerebellar_Hemisphere, Pancreas, Nerve_Tibial, Whole_Blood, Spleen, Lung, Brain_Amygdala, Artery_Tibial, Esophagus_Mucosa, Skin_Not_Sun_Exposed_Suprapubic	15	0.309	0.00889	0.0561
RP11-44N21.1	Ovary, Brain_Putamen_basal_ganglia, Stomach, Esophagus_Mucosa, Colon_Transverse, Brain_Cerebellum, Skin_Sun_Exposed_Lower_leg, Esophagus_Muscularis, Whole_Blood, Brain_Substantia_nigra, Pancreas	11	0.71	0.127	0.0819
RP11-349A22.5	Brain_Spinal_cord_cervical_c.1, Lung, Skin_Not_Sun_Exposed_Suprapubic, Cells_Transformed_fibroblasts, Esophagus_Mucosa, Colon_Transverse, Skin_Sun_Exposed_Lower_leg, Nerve_Tibial, Prostate, Vagina, Breast_Mammary_Tissue, Brain_Substantia_nigra	12	0.096	0.00304	0.000941
RP11-596D21.1	Thyroid, Esophagus_Gastroesophageal_Junction, Artery_Coronary, Skin_Sun_Exposed_Lower_leg	4	0.491	NA	0.0355
CHURC1	Skin_Not_Sun_Exposed_Suprapubic, Small_Intestine_Terminal_Ileum, Lung, Pancreas, Brain_Cortex, Whole_Blood, Esophagus_Muscularis, Brain_Hippocampus, Brain_Hypothalamus, Adrenal_Gland, Artery_Aorta, Thyroid, Breast_Mammary_Tissue, Muscle_Skeletal, Heart_Atrial_Appendage, Adipose_Subcutaneous, Skin_Sun_Exposed_Lower_leg, Adipose_Visceral_Omentum, Brain_Caudate_basal_ganglia, Colon_Sigmoid, Brain_Nucleus_accumbens_basal_ganglia, Esophagus_Mucosa, Colon_Transverse, Spleen, Prostate, Stomach, Heart_Left_Ventricle, Cells_Transformed_fibroblasts, Nerve_Tibial, Esophagus_Gastroesophageal_Junction, Cells_EBV.transformed_lymphocytes	31	0.36	NA	0.203
RP11-488C13.5	Prostate, Brain_Amygdala, Adipose_Visceral_Omentum, Brain_Nucleus_accumbens_basal_ganglia, Pancreas, Colon_Sigmoid, Skin_Not_Sun_Exposed_Suprapubic, Muscle_Skeletal, Thyroid, Adrenal_Gland, Brain_Hippocampus, Pituitary, Breast_Mammary_Tissue, Stomach, Uterus, Adipose_Subcutaneous, Artery_Tibial, Colon_Transverse, Esophagus_Muscularis, Heart_Atrial_Appendage, Nerve_Tibial, Skin_Sun_Exposed_Lower_leg, Testis, Heart_Left_Ventricle, Esophagus_Mucosa, Lung, Liver	27	0.048	4.74e-05	0.000414
RP4-647C14.2	Artery_Coronary, Muscle_Skeletal, Pituitary, Skin_Not_Sun_Exposed_Suprapubic, Spleen, Skin_Sun_Exposed_Lower_leg, Stomach, Esophagus_Mucosa, Vagina, Colon_Sigmoid, Artery_Tibial, Pancreas, Adrenal_Gland, Brain_Hippocampus, Esophagus_Muscularis, Colon_Transverse	16	0.102	0.342	0.0159
MEG8	Muscle_Skeletal, Artery_Tibial, Prostate, Minor_Salivary_Gland	4	0.097	0.393	0.000263
RP11-471B22.2	Esophagus_Gastroesophageal_Junction, Artery_Aorta, Muscle_Skeletal, Skin_Sun_Exposed_Lower_leg, Brain_Amygdala, Esophagus_Muscularis, Nerve_Tibial, Adipose_Subcutaneous, Thyroid, Artery_Tibial, Vagina, Colon_Sigmoid	12	0.243	0.257	0.019
LINC00641	Brain_Cerebellum, Brain_Nucleus_accumbens_basal_ganglia, Heart_Left_Ventricle, Esophagus_Mucosa, Brain_Cerebellar_Hemisphere, Brain_Anterior_cingulate_cortex_BA24, Brain_Putamen_basal_ganglia, Breast_Mammary_Tissue, Artery_Tibial, Nerve_Tibial, Pituitary, Brain_Frontal_Cortex_BA9, Uterus, Lung	14	0.107	0.0269	0.00942
RP3-414A15.11	Esophagus_Mucosa, Brain_Amygdala, Brain_Cerebellar_Hemisphere, Brain_Cerebellum, Esophagus_Muscularis, Liver, Adrenal_Gland, Stomach	8	0.189	0.0903	0.00377
RP11-361H10.3	Testis, Cells_Transformed_fibroblasts, Esophagus_Gastroesophageal_Junction, Heart_Left_Ventricle, Skin_Sun_Exposed_Lower_leg, Thyroid, Adipose_Visceral_Omentum, Lung, Pituitary, Small_Intestine_Terminal_Ileum, Cells_EBV.transformed_lymphocytes, Colon_Transverse, Heart_Atrial_Appendage, Spleen, Skin_Not_Sun_Exposed_Suprapubic, Artery_Coronary	16	0.701	0.349	0.0794
CTD-2555K7.2	Minor_Salivary_Gland, Brain_Cerebellar_Hemisphere, Heart_Atrial_Appendage, Brain_Cortex, Lung, Brain_Frontal_Cortex_BA9, Spleen, Brain_Spinal_cord_cervical_c.1, Stomach	9	0.286	0.0494	0.0455
CHMP4BP1	Artery_Coronary, Brain_Caudate_basal_ganglia	2	0.693	0.11	0.0255
LINC00640	Whole_Blood, Testis, Lung, Adipose_Subcutaneous, Adipose_Visceral_Omentum, Breast_Mammary_Tissue, Esophagus_Muscularis, Brain_Substantia_nigra, Brain_Cerebellar_Hemisphere, Nerve_Tibial, Brain_Cerebellum, Thyroid	12	0.0023	3.92e-05	0.000121
RN7SL1	Brain_Hippocampus, Testis, Liver, Brain_Hypothalamus	4	0.155	0.148	0.00684
DIO3OS	Brain_Amygdala, Spleen, Lung, Brain_Putamen_basal_ganglia, Adipose_Subcutaneous, Thyroid, Ovary	7	0.22	0.07	0.0305
RP11-862G15.2	Brain_Putamen_basal_ganglia, Vagina, Brain_Hypothalamus, Esophagus_Muscularis, Brain_Frontal_Cortex_BA9, Nerve_Tibial, Brain_Amygdala	7	0.155	0.104	0.0373
RP11-796G6.2	Prostate, Brain_Caudate_basal_ganglia, Spleen, Minor_Salivary_Gland, Brain_Hypothalamus, Brain_Anterior_cingulate_cortex_BA24	6	0.051	0.0185	2.98e-05
RP11-203M5.7	Cells_EBV.transformed_lymphocytes	1	0.959	NA	0.417
RP11-638I2.9	Ovary, Whole_Blood, Vagina, Pituitary, Thyroid	5	0.052	3.35e-07	0.000218
NT5CP1	Lung, Brain_Amygdala, Esophagus_Mucosa, Uterus, Cells_EBV.transformed_lymphocytes	5	0.262	0.161	0.00763
AC005519.4	Prostate, Brain_Spinal_cord_cervical_c.1, Brain_Cortex, Heart_Atrial_Appendage, Pituitary, Minor_Salivary_Gland, Testis	7	0.703	0.0251	0.115
RP11-72M17.1	Lung, Liver, Brain_Putamen_basal_ganglia, Esophagus_Muscularis, Cells_Transformed_fibroblasts, Brain_Cerebellar_Hemisphere, Adipose_Subcutaneous, Nerve_Tibial, Pituitary, Adrenal_Gland, Skin_Not_Sun_Exposed_Suprapubic, Muscle_Skeletal, Esophagus_Mucosa, Cells_EBV.transformed_lymphocytes, Ovary, Brain_Cortex	16	0.017	0.0382	0.00405
RHOQP1	Liver, Small_Intestine_Terminal_Ileum, Esophagus_Gastroesophageal_Junction, Artery_Aorta	4	0.415	0.0673	0.0172
PTTG4P	Cells_EBV.transformed_lymphocytes, Spleen, Skin_Sun_Exposed_Lower_leg, Thyroid, Adipose_Visceral_Omentum	5	0.501	0.277	0.108
RP11-1070N10.3	Brain_Cerebellar_Hemisphere	1	0.634	NA	0.0353
RP5-1021I20.2	Liver	1	0.825	NA	0.281
RP3-414A15.10	Heart_Atrial_Appendage, Brain_Amygdala	2	0.82	0.144	0.104
RP11-950C14.3	Colon_Transverse, Uterus, Cells_Transformed_fibroblasts, Brain_Substantia_nigra, Heart_Atrial_Appendage	5	0.335	2.2e-06	0.011
ARHGAP5-AS1	Skin_Sun_Exposed_Lower_leg, Nerve_Tibial, Minor_Salivary_Gland, Small_Intestine_Terminal_Ileum, Brain_Putamen_basal_ganglia, Heart_Left_Ventricle, Lung, Brain_Spinal_cord_cervical_c.1	8	0.586	0.0699	0.04
RP11-638I2.8	Heart_Left_Ventricle, Brain_Nucleus_accumbens_basal_ganglia, Skin_Sun_Exposed_Lower_leg, Ovary, Lung, Pituitary, Skin_Not_Sun_Exposed_Suprapubic, Brain_Caudate_basal_ganglia, Brain_Cortex, Brain_Anterior_cingulate_cortex_BA24, Nerve_Tibial	11	0.193	4.42e-06	0.0117
HIF1A-AS2	Brain_Nucleus_accumbens_basal_ganglia, Brain_Spinal_cord_cervical_c.1, Cells_Transformed_fibroblasts, Brain_Anterior_cingulate_cortex_BA24, Colon_Sigmoid, Brain_Hippocampus	6	0.005	NA	4.81e-05
RP11-299L17.3	Pituitary, Small_Intestine_Terminal_Ileum, Brain_Nucleus_accumbens_basal_ganglia	3	0.795	0.113	0.109
CTD-2002H8.2	Adipose_Subcutaneous, Adipose_Visceral_Omentum, Brain_Amygdala, Vagina, Artery_Aorta, Cells_Transformed_fibroblasts, Stomach, Colon_Sigmoid	8	0.00065722	1.56e-09	0.00474
RP3-414A15.2	Minor_Salivary_Gland	1	0.904	NA	0.121
LINC00638	Brain_Amygdala	1	0.536	NA	0.0027
RP11-433J8.1	Breast_Mammary_Tissue, Spleen, Small_Intestine_Terminal_Ileum, Cells_EBV.transformed_lymphocytes, Brain_Cerebellar_Hemisphere, Testis	6	0.306	0.0263	0.00909
RP11-85K15.2	Heart_Atrial_Appendage, Brain_Caudate_basal_ganglia, Ovary, Artery_Tibial, Lung, Adipose_Subcutaneous, Brain_Cerebellar_Hemisphere	7	0.601	0.0279	0.0253
SLC25A21-AS1	Testis, Liver, Pancreas, Artery_Aorta, Colon_Sigmoid, Colon_Transverse, Esophagus_Muscularis, Adrenal_Gland, Heart_Left_Ventricle, Breast_Mammary_Tissue, Skin_Not_Sun_Exposed_Suprapubic, Esophagus_Gastroesophageal_Junction, Skin_Sun_Exposed_Lower_leg, Vagina, Spleen, Lung, Artery_Tibial, Heart_Atrial_Appendage, Prostate, Brain_Hypothalamus, Adipose_Visceral_Omentum, Uterus, Esophagus_Mucosa, Ovary, Stomach	25	0.081	0.763	0.0298
RP11-218E20.3	Adipose_Subcutaneous, Breast_Mammary_Tissue, Stomach, Esophagus_Mucosa, Colon_Sigmoid, Brain_Cerebellar_Hemisphere, Spleen	7	0.294	0.0155	0.00137
RP11-66N24.3	Brain_Hypothalamus, Pancreas, Heart_Left_Ventricle	3	0.966	NA	0.242
CTD-2341M24.1	Ovary, Heart_Atrial_Appendage, Brain_Hippocampus, Adrenal_Gland, Brain_Cortex, Muscle_Skeletal, Heart_Left_Ventricle, Colon_Transverse, Breast_Mammary_Tissue, Cells_EBV.transformed_lymphocytes	10	0.098	0.07	0.00586
RP11-112J1.3	Adipose_Subcutaneous, Brain_Caudate_basal_ganglia, Esophagus_Muscularis, Brain_Cortex, Testis, Heart_Left_Ventricle	6	0.179	0.172	0.0524
RP11-73E17.2	Nerve_Tibial, Muscle_Skeletal, Pancreas, Artery_Aorta	4	0.677	0.262	0.0445
RP11-80A15.1	Stomach	1	0.593	NA	0.0196
CTD-2292M16.8	Prostate, Skin_Not_Sun_Exposed_Suprapubic, Testis, Spleen, Whole_Blood, Adrenal_Gland, Brain_Nucleus_accumbens_basal_ganglia, Uterus, Small_Intestine_Terminal_Ileum, Adipose_Visceral_Omentum, Adipose_Subcutaneous, Ovary, Artery_Aorta, Thyroid, Muscle_Skeletal, Pancreas, Cells_Transformed_fibroblasts, Esophagus_Mucosa, Lung, Esophagus_Gastroesophageal_Junction, Minor_Salivary_Gland	21	0.162	0.438	0.0709
OR11H7	Nerve_Tibial, Esophagus_Muscularis, Brain_Hypothalamus, Brain_Nucleus_accumbens_basal_ganglia, Brain_Putamen_basal_ganglia	5	0.29	0.0142	0.00194
CTD-3051D23.1	Uterus, Brain_Cortex, Pituitary, Minor_Salivary_Gland, Artery_Aorta, Artery_Coronary, Vagina, Cells_Transformed_fibroblasts, Adipose_Subcutaneous, Brain_Frontal_Cortex_BA9, Brain_Nucleus_accumbens_basal_ganglia	11	0.341	0.0672	0.00851
RNASE4	Whole_Blood, Brain_Spinal_cord_cervical_c.1, Testis, Skin_Sun_Exposed_Lower_leg, Thyroid, Uterus	6	0.503	0.124	0.067
RP11-7F17.3	Brain_Spinal_cord_cervical_c.1, Spleen, Brain_Nucleus_accumbens_basal_ganglia	3	0.597	NA	0.053
CTD-2555O16.2	Nerve_Tibial, Pituitary, Vagina, Thyroid, Brain_Hippocampus, Stomach, Brain_Cerebellar_Hemisphere, Brain_Caudate_basal_ganglia, Adipose_Subcutaneous	9	0.091	0.00494	0.0348
RP11-894P9.2	Colon_Transverse, Artery_Coronary, Heart_Atrial_Appendage, Esophagus_Muscularis, Breast_Mammary_Tissue, Artery_Aorta, Artery_Tibial, Esophagus_Gastroesophageal_Junction, Heart_Left_Ventricle, Thyroid, Colon_Sigmoid, Adipose_Visceral_Omentum, Brain_Cerebellar_Hemisphere, Prostate, Adipose_Subcutaneous, Skin_Sun_Exposed_Lower_leg	16	6.8e-05	1.81e-25	2.46e-07
RP5-1021I20.5	Esophagus_Muscularis, Brain_Nucleus_accumbens_basal_ganglia, Brain_Frontal_Cortex_BA9	3	0.633	NA	0.0423
HNRNPCP1	Brain_Caudate_basal_ganglia, Cells_EBV.transformed_lymphocytes, Small_Intestine_Terminal_Ileum, Cells_Transformed_fibroblasts, Skin_Not_Sun_Exposed_Suprapubic, Uterus, Brain_Cerebellum	7	0.484	0.00342	0.0139
RP11-203M5.8	Small_Intestine_Terminal_Ileum, Brain_Substantia_nigra, Cells_EBV.transformed_lymphocytes	3	0.371	NA	0.00973
FOXN3-AS1	Artery_Aorta, Muscle_Skeletal, Skin_Sun_Exposed_Lower_leg, Heart_Left_Ventricle, Breast_Mammary_Tissue, Skin_Not_Sun_Exposed_Suprapubic, Heart_Atrial_Appendage, Colon_Transverse, Artery_Tibial, Esophagus_Muscularis, Cells_Transformed_fibroblasts	11	6.93e-05	0.003	8.25e-05
RP11-47I22.1	Liver, Heart_Left_Ventricle, Skin_Not_Sun_Exposed_Suprapubic, Pancreas, Nerve_Tibial, Esophagus_Mucosa	6	0.00107326	0.0139	0.000465
RP11-317N8.5	Cells_EBV.transformed_lymphocytes, Artery_Aorta, Skin_Not_Sun_Exposed_Suprapubic, Thyroid	4	0.004	0.000491	9.68e-05
RP11-407N17.5	Stomach, Muscle_Skeletal, Skin_Sun_Exposed_Lower_leg, Esophagus_Gastroesophageal_Junction, Artery_Coronary, Brain_Substantia_nigra, Brain_Amygdala, Brain_Nucleus_accumbens_basal_ganglia, Lung	9	0.099	0.00294	0.00152
RP4-647C14.3	Skin_Not_Sun_Exposed_Suprapubic, Heart_Left_Ventricle, Artery_Aorta, Brain_Nucleus_accumbens_basal_ganglia, Breast_Mammary_Tissue, Testis, Brain_Substantia_nigra, Colon_Sigmoid, Brain_Anterior_cingulate_cortex_BA24, Nerve_Tibial, Brain_Cortex, Artery_Tibial	12	0.171	0.108	0.00903
KRT18P7	Brain_Caudate_basal_ganglia, Nerve_Tibial, Brain_Spinal_cord_cervical_c.1, Esophagus_Mucosa, Adrenal_Gland	5	0.476	0.165	0.063
HMGN1P3	Colon_Sigmoid, Spleen, Pituitary, Skin_Sun_Exposed_Lower_leg, Minor_Salivary_Gland, Brain_Amygdala, Heart_Left_Ventricle, Whole_Blood, Adipose_Subcutaneous	9	0.617	0.216	0.063
RP11-368P15.3	Brain_Cerebellar_Hemisphere, Adipose_Subcutaneous, Skin_Sun_Exposed_Lower_leg, Muscle_Skeletal, Adrenal_Gland, Brain_Caudate_basal_ganglia, Brain_Hypothalamus	7	0.496	0.215	0.0436
RP11-398E10.1	Stomach, Artery_Tibial, Breast_Mammary_Tissue, Colon_Transverse, Prostate, Adipose_Subcutaneous, Heart_Atrial_Appendage, Lung, Colon_Sigmoid, Esophagus_Muscularis, Artery_Coronary, Brain_Hypothalamus, Spleen, Nerve_Tibial, Artery_Aorta, Skin_Sun_Exposed_Lower_leg, Ovary, Vagina, Pancreas, Thyroid, Brain_Substantia_nigra, Adipose_Visceral_Omentum, Pituitary, Brain_Cortex, Brain_Amygdala, Testis	26	0.0023	0.0345	0.00112
RPPH1	Brain_Cortex, Heart_Left_Ventricle, Esophagus_Mucosa, Pituitary	4	0.607	0.157	0.0745
RP11-8L8.2	Colon_Transverse, Breast_Mammary_Tissue, Esophagus_Gastroesophageal_Junction, Colon_Sigmoid, Vagina, Brain_Substantia_nigra	6	0.00160255	0.00186	0.000389
RP3-449M8.6	Vagina, Adipose_Subcutaneous, Brain_Spinal_cord_cervical_c.1, Esophagus_Muscularis, Testis, Nerve_Tibial, Adipose_Visceral_Omentum, Lung, Artery_Tibial, Small_Intestine_Terminal_Ileum, Brain_Nucleus_accumbens_basal_ganglia, Adrenal_Gland, Cells_Transformed_fibroblasts, Skin_Not_Sun_Exposed_Suprapubic	14	0.649	0.342	0.137
RP11-109N23.6	Colon_Transverse, Adipose_Visceral_Omentum, Skin_Not_Sun_Exposed_Suprapubic, Adipose_Subcutaneous, Muscle_Skeletal, Pancreas, Ovary, Uterus, Artery_Aorta, Breast_Mammary_Tissue, Minor_Salivary_Gland, Esophagus_Mucosa, Small_Intestine_Terminal_Ileum, Brain_Substantia_nigra, Heart_Left_Ventricle	15	0.259	0.576	0.00903
ENSAP2	Brain_Cerebellar_Hemisphere, Colon_Transverse, Skin_Sun_Exposed_Lower_leg, Brain_Hypothalamus, Lung, Artery_Aorta	6	0.119	0.0548	0.00436
CTD-2058B24.2	Brain_Spinal_cord_cervical_c.1, Nerve_Tibial, Brain_Cerebellum	3	0.539	0.107	0.0232
ACTN1-AS1	Vagina, Esophagus_Mucosa, Esophagus_Gastroesophageal_Junction, Colon_Sigmoid, Small_Intestine_Terminal_Ileum	5	0.567	0.46	0.0346
RP5-1021I20.1	Muscle_Skeletal, Adipose_Subcutaneous	2	0.627	NA	0.14
LINC00639	Prostate, Breast_Mammary_Tissue, Thyroid, Uterus, Spleen, Artery_Aorta, Brain_Cerebellum, Whole_Blood, Ovary, Heart_Left_Ventricle, Brain_Spinal_cord_cervical_c.1, Testis	12	0.0042	6.09e-06	0.000488
RP11-488C13.6	Brain_Hypothalamus, Artery_Aorta, Breast_Mammary_Tissue, Brain_Nucleus_accumbens_basal_ganglia, Colon_Sigmoid, Adipose_Subcutaneous, Artery_Tibial, Brain_Amygdala, Brain_Cerebellar_Hemisphere, Brain_Cerebellum, Brain_Cortex, Heart_Atrial_Appendage, Nerve_Tibial, Artery_Coronary, Ovary, Adrenal_Gland, Brain_Caudate_basal_ganglia, Brain_Frontal_Cortex_BA9, Colon_Transverse, Uterus, Esophagus_Muscularis, Lung, Skin_Sun_Exposed_Lower_leg, Spleen	24	0.0029	1.86e-06	0.000186
CTD-2017C7.2	Nerve_Tibial, Esophagus_Muscularis, Adrenal_Gland, Brain_Frontal_Cortex_BA9, Skin_Not_Sun_Exposed_Suprapubic, Skin_Sun_Exposed_Lower_leg, Brain_Nucleus_accumbens_basal_ganglia	7	0.056	0.000507	0.00221
RP11-1074O12.1	Skin_Not_Sun_Exposed_Suprapubic, Adipose_Visceral_Omentum, Brain_Nucleus_accumbens_basal_ganglia, Esophagus_Mucosa, Adrenal_Gland, Small_Intestine_Terminal_Ileum, Vagina, Artery_Aorta, Adipose_Subcutaneous	9	0.28	0.0158	0.00698
RP11-973N13.4	Colon_Sigmoid, Stomach, Artery_Aorta, Uterus, Cells_Transformed_fibroblasts, Nerve_Tibial, Adipose_Visceral_Omentum, Vagina, Pancreas, Artery_Tibial, Brain_Spinal_cord_cervical_c.1, Breast_Mammary_Tissue, Artery_Coronary, Esophagus_Mucosa, Minor_Salivary_Gland, Muscle_Skeletal, Prostate, Heart_Left_Ventricle, Esophagus_Gastroesophageal_Junction, Colon_Transverse, Adipose_Subcutaneous	21	0.12	0.0938	0.0344
RP11-840I19.3	Liver, Uterus, Vagina, Adipose_Subcutaneous, Cells_Transformed_fibroblasts	5	0.103	NA	0.0268
RP11-187O7.3	Adipose_Visceral_Omentum, Thyroid, Esophagus_Gastroesophageal_Junction, Adipose_Subcutaneous, Nerve_Tibial, Small_Intestine_Terminal_Ileum, Esophagus_Muscularis, Vagina, Lung, Testis	10	0.116	0.0401	0.00558
LINC00648	Vagina, Adipose_Visceral_Omentum, Adrenal_Gland, Ovary	4	0.187	0.0979	0.000679
RP11-950C14.7	Lung, Artery_Tibial, Colon_Transverse, Brain_Nucleus_accumbens_basal_ganglia, Adipose_Subcutaneous, Nerve_Tibial	6	0.538	0.497	0.134
RP1-261D10.2	Brain_Putamen_basal_ganglia, Brain_Hypothalamus, Nerve_Tibial, Adrenal_Gland, Testis, Esophagus_Gastroesophageal_Junction, Brain_Frontal_Cortex_BA9, Esophagus_Muscularis, Colon_Transverse, Brain_Amygdala	10	0.054	0.119	0.0173
RP11-454L9.2	Ovary, Breast_Mammary_Tissue, Stomach, Brain_Putamen_basal_ganglia, Cells_EBV.transformed_lymphocytes, Cells_Transformed_fibroblasts, Brain_Nucleus_accumbens_basal_ganglia	7	0.638	0.709	0.0528
RP11-468E2.5	Brain_Substantia_nigra, Pituitary, Prostate, Testis, Artery_Tibial, Brain_Nucleus_accumbens_basal_ganglia, Colon_Transverse, Cells_EBV.transformed_lymphocytes, Heart_Left_Ventricle	9	0.244	0.00244	0.0181
THTPA	Brain_Putamen_basal_ganglia, Adipose_Visceral_Omentum, Colon_Transverse, Pituitary	4	0.632	0.123	0.0396
RP11-45P15.4	Spleen, Skin_Sun_Exposed_Lower_leg, Artery_Coronary, Colon_Sigmoid, Muscle_Skeletal, Nerve_Tibial, Stomach, Pituitary, Brain_Cerebellar_Hemisphere, Ovary, Adipose_Subcutaneous, Artery_Tibial, Breast_Mammary_Tissue, Cells_EBV.transformed_lymphocytes, Esophagus_Gastroesophageal_Junction, Lung, Small_Intestine_Terminal_Ileum, Thyroid, Uterus, Adrenal_Gland, Colon_Transverse, Minor_Salivary_Gland, Prostate, Testis, Vagina, Artery_Aorta, Skin_Not_Sun_Exposed_Suprapubic, Esophagus_Mucosa, Cells_Transformed_fibroblasts, Adipose_Visceral_Omentum, Brain_Spinal_cord_cervical_c.1, Heart_Atrial_Appendage, Esophagus_Muscularis, Heart_Left_Ventricle, Brain_Cortex, Pancreas, Liver, Brain_Frontal_Cortex_BA9, Brain_Anterior_cingulate_cortex_BA24, Brain_Putamen_basal_ganglia, Brain_Hippocampus	41	0.000253621	4.02e-19	0.000167
RP11-999E24.3	Brain_Spinal_cord_cervical_c.1, Artery_Tibial, Brain_Caudate_basal_ganglia, Artery_Aorta, Esophagus_Gastroesophageal_Junction, Skin_Sun_Exposed_Lower_leg, Brain_Frontal_Cortex_BA9, Colon_Sigmoid, Heart_Atrial_Appendage, Artery_Coronary, Muscle_Skeletal, Breast_Mammary_Tissue, Heart_Left_Ventricle, Thyroid, Esophagus_Mucosa, Brain_Putamen_basal_ganglia, Brain_Anterior_cingulate_cortex_BA24, Adipose_Subcutaneous, Adipose_Visceral_Omentum, Brain_Amygdala, Brain_Hippocampus, Brain_Substantia_nigra	22	0.0038	1.02e-32	1.21e-05
RP11-600F24.7	Brain_Cerebellar_Hemisphere, Colon_Sigmoid, Artery_Tibial, Brain_Frontal_Cortex_BA9, Heart_Atrial_Appendage, Artery_Coronary, Brain_Hippocampus, Brain_Nucleus_accumbens_basal_ganglia, Spleen, Adipose_Visceral_Omentum, Thyroid, Brain_Anterior_cingulate_cortex_BA24, Liver, Adrenal_Gland, Esophagus_Muscularis, Lung, Heart_Left_Ventricle, Nerve_Tibial, Esophagus_Mucosa, Adipose_Subcutaneous, Testis	21	1.19e-07	4.76e-29	1.1e-06
RP11-747H7.3	Spleen, Small_Intestine_Terminal_Ileum, Ovary, Cells_EBV.transformed_lymphocytes, Esophagus_Gastroesophageal_Junction, Whole_Blood, Artery_Aorta, Skin_Sun_Exposed_Lower_leg, Adrenal_Gland, Lung, Nerve_Tibial, Adipose_Subcutaneous, Colon_Sigmoid, Testis, Brain_Caudate_basal_ganglia, Brain_Substantia_nigra, Artery_Tibial, Brain_Hypothalamus, Skin_Not_Sun_Exposed_Suprapubic, Esophagus_Mucosa, Stomach, Colon_Transverse, Artery_Coronary, Heart_Left_Ventricle, Thyroid, Brain_Cortex, Adipose_Visceral_Omentum, Brain_Frontal_Cortex_BA9, Brain_Nucleus_accumbens_basal_ganglia, Esophagus_Muscularis, Liver, Muscle_Skeletal, Breast_Mammary_Tissue, Brain_Amygdala, Brain_Anterior_cingulate_cortex_BA24	35	0.03	0.586	0.0137
RP11-872J21.3	Thyroid, Pancreas, Cells_Transformed_fibroblasts, Testis, Prostate, Brain_Cerebellum, Artery_Coronary, Pituitary	8	0.0098	0.0398	0.0138
RP11-452D12.1	Brain_Caudate_basal_ganglia, Artery_Coronary	2	0.785	NA	0.0775
RP11-529H20.6	Minor_Salivary_Gland, Spleen, Colon_Transverse, Adipose_Visceral_Omentum, Vagina, Uterus, Whole_Blood, Skin_Not_Sun_Exposed_Suprapubic, Heart_Left_Ventricle, Esophagus_Gastroesophageal_Junction, Colon_Sigmoid, Muscle_Skeletal, Ovary, Pancreas, Skin_Sun_Exposed_Lower_leg, Lung, Nerve_Tibial, Heart_Atrial_Appendage, Adipose_Subcutaneous, Adrenal_Gland, Artery_Coronary, Brain_Caudate_basal_ganglia, Brain_Cerebellum, Brain_Hippocampus, Brain_Nucleus_accumbens_basal_ganglia, Cells_Transformed_fibroblasts, Esophagus_Muscularis, Liver, Pituitary, Prostate, Stomach, Testis, Breast_Mammary_Tissue, Brain_Cortex, Artery_Tibial, Artery_Aorta, Brain_Cerebellar_Hemisphere, Brain_Amygdala, Esophagus_Mucosa, Cells_EBV.transformed_lymphocytes	40	0.21	0.852	0.0366
RP11-483C6.1	Skin_Not_Sun_Exposed_Suprapubic, Brain_Cerebellum, Brain_Amygdala, Uterus, Brain_Anterior_cingulate_cortex_BA24, Skin_Sun_Exposed_Lower_leg	6	0.642	0.234	0.0684
AL132989.1	Adipose_Subcutaneous, Esophagus_Gastroesophageal_Junction, Cells_EBV.transformed_lymphocytes, Colon_Transverse, Adipose_Visceral_Omentum, Prostate, Breast_Mammary_Tissue, Brain_Caudate_basal_ganglia, Pancreas, Artery_Tibial, Nerve_Tibial, Uterus, Skin_Not_Sun_Exposed_Suprapubic, Thyroid, Brain_Anterior_cingulate_cortex_BA24, Cells_Transformed_fibroblasts, Esophagus_Muscularis, Skin_Sun_Exposed_Lower_leg, Adrenal_Gland, Colon_Sigmoid, Liver, Brain_Substantia_nigra, Heart_Atrial_Appendage, Lung	24	0.0071	5.45e-05	0.000956
RP11-248J18.2	Brain_Cortex, Whole_Blood, Ovary, Artery_Coronary, Brain_Amygdala, Brain_Putamen_basal_ganglia, Adipose_Subcutaneous, Prostate, Pituitary, Brain_Hippocampus, Heart_Left_Ventricle	11	0.24	0.000162	0.0309
RP11-73M18.7	Whole_Blood, Artery_Tibial, Brain_Caudate_basal_ganglia, Brain_Substantia_nigra, Muscle_Skeletal, Colon_Sigmoid, Brain_Frontal_Cortex_BA9, Brain_Cortex, Skin_Sun_Exposed_Lower_leg, Pituitary, Adipose_Subcutaneous, Breast_Mammary_Tissue, Nerve_Tibial, Brain_Hypothalamus, Esophagus_Muscularis, Testis, Spleen, Brain_Spinal_cord_cervical_c.1, Adipose_Visceral_Omentum, Liver, Colon_Transverse, Esophagus_Gastroesophageal_Junction, Lung, Esophagus_Mucosa, Heart_Left_Ventricle, Artery_Aorta, Stomach, Thyroid, Cells_Transformed_fibroblasts, Cells_EBV.transformed_lymphocytes, Skin_Not_Sun_Exposed_Suprapubic	31	3.25e-06	6.45e-156	1.07e-06
RP11-73M18.8	Brain_Substantia_nigra, Brain_Hippocampus, Testis, Artery_Tibial, Ovary, Colon_Sigmoid, Skin_Sun_Exposed_Lower_leg, Pancreas, Adipose_Visceral_Omentum, Minor_Salivary_Gland, Esophagus_Muscularis, Brain_Putamen_basal_ganglia, Skin_Not_Sun_Exposed_Suprapubic, Whole_Blood, Prostate, Breast_Mammary_Tissue, Nerve_Tibial, Spleen, Esophagus_Gastroesophageal_Junction, Thyroid, Adipose_Subcutaneous, Artery_Aorta, Brain_Cerebellum, Vagina, Artery_Coronary, Esophagus_Mucosa, Muscle_Skeletal, Colon_Transverse, Adrenal_Gland, Brain_Spinal_cord_cervical_c.1, Heart_Left_Ventricle, Brain_Frontal_Cortex_BA9, Cells_EBV.transformed_lymphocytes, Brain_Cortex, Small_Intestine_Terminal_Ileum, Stomach, Brain_Amygdala, Brain_Caudate_basal_ganglia, Cells_Transformed_fibroblasts	39	6.07e-05	1.69e-95	3.16e-08
RP11-73M18.9	Whole_Blood, Cells_Transformed_fibroblasts, Brain_Cortex, Small_Intestine_Terminal_Ileum, Brain_Cerebellum, Spleen, Brain_Cerebellar_Hemisphere, Stomach, Brain_Frontal_Cortex_BA9, Brain_Spinal_cord_cervical_c.1, Heart_Left_Ventricle, Brain_Putamen_basal_ganglia, Esophagus_Mucosa, Brain_Hippocampus, Cells_EBV.transformed_lymphocytes, Brain_Substantia_nigra, Minor_Salivary_Gland, Colon_Transverse, Vagina, Liver, Muscle_Skeletal	21	0.185	2.02e-10	0.00583
RP3-449M8.9	Prostate, Esophagus_Mucosa, Brain_Putamen_basal_ganglia, Adrenal_Gland, Breast_Mammary_Tissue, Artery_Tibial	6	0.508	0.617	0.0286
RP11-248J18.3	Breast_Mammary_Tissue, Brain_Nucleus_accumbens_basal_ganglia, Ovary, Heart_Left_Ventricle, Stomach, Nerve_Tibial, Brain_Anterior_cingulate_cortex_BA24, Liver	8	0.414	0.00588	0.0414
RP11-73M18.6	Colon_Sigmoid, Pituitary, Ovary, Esophagus_Muscularis, Brain_Amygdala, Cells_EBV.transformed_lymphocytes, Heart_Atrial_Appendage, Breast_Mammary_Tissue, Brain_Spinal_cord_cervical_c.1, Stomach, Adipose_Visceral_Omentum, Heart_Left_Ventricle, Lung, Adipose_Subcutaneous, Colon_Transverse, Skin_Sun_Exposed_Lower_leg, Brain_Putamen_basal_ganglia, Nerve_Tibial, Whole_Blood, Esophagus_Gastroesophageal_Junction, Brain_Hippocampus, Prostate, Artery_Coronary, Artery_Tibial, Thyroid, Brain_Anterior_cingulate_cortex_BA24	26	4.2e-05	7.59e-206	1.06e-07
RP11-124D2.7	Colon_Transverse, Brain_Spinal_cord_cervical_c.1, Testis, Cells_Transformed_fibroblasts, Heart_Atrial_Appendage, Adipose_Subcutaneous, Stomach, Brain_Frontal_Cortex_BA9	8	0.344	0.159	0.0321
CTD-2302E22.5	Brain_Nucleus_accumbens_basal_ganglia, Lung, Adipose_Subcutaneous, Brain_Anterior_cingulate_cortex_BA24	4	0.045	0.179	0.00291
RP11-909M7.3	Colon_Transverse, Cells_Transformed_fibroblasts, Skin_Sun_Exposed_Lower_leg, Artery_Tibial, Brain_Amygdala, Liver, Colon_Sigmoid, Pituitary, Brain_Caudate_basal_ganglia, Brain_Cerebellar_Hemisphere, Brain_Nucleus_accumbens_basal_ganglia, Brain_Hippocampus, Brain_Putamen_basal_ganglia	13	0.342	0.0178	0.0523
RP11-647O20.1	Brain_Anterior_cingulate_cortex_BA24, Adrenal_Gland, Pituitary, Minor_Salivary_Gland	4	0.426	0.0302	0.0122
RP11-1017G21.5	Brain_Spinal_cord_cervical_c.1, Breast_Mammary_Tissue, Brain_Amygdala	3	0.715	0.319	0.144
RP11-840I19.5	Brain_Cerebellar_Hemisphere, Lung, Brain_Nucleus_accumbens_basal_ganglia, Nerve_Tibial, Uterus, Ovary, Brain_Cerebellum, Skin_Sun_Exposed_Lower_leg, Brain_Amygdala	9	0.01	0.26	0.00062
RP11-1017G21.6	Brain_Amygdala, Brain_Hypothalamus, Uterus, Brain_Cortex, Prostate	5	0.428	0.0618	0.00269
CTD-2555O16.4	Uterus, Brain_Caudate_basal_ganglia, Prostate, Adipose_Subcutaneous, Esophagus_Muscularis, Esophagus_Mucosa, Minor_Salivary_Gland	7	0.08	0.0727	0.000263
AQR	Brain_Spinal_cord_cervical_c.1, Pituitary, Brain_Anterior_cingulate_cortex_BA24, Testis, Brain_Frontal_Cortex_BA9, Heart_Left_Ventricle, Small_Intestine_Terminal_Ileum	7	0.257	0.0106	0.0253
SNX1	Lung, Skin_Sun_Exposed_Lower_leg, Adrenal_Gland, Brain_Cerebellar_Hemisphere, Brain_Frontal_Cortex_BA9, Brain_Putamen_basal_ganglia, Cells_EBV.transformed_lymphocytes, Adipose_Subcutaneous, Adipose_Visceral_Omentum, Artery_Aorta, Artery_Tibial, Brain_Cerebellum, Brain_Cortex, Brain_Spinal_cord_cervical_c.1, Breast_Mammary_Tissue, Cells_Transformed_fibroblasts, Esophagus_Muscularis, Heart_Atrial_Appendage, Heart_Left_Ventricle, Nerve_Tibial, Skin_Not_Sun_Exposed_Suprapubic, Esophagus_Mucosa, Thyroid, Colon_Transverse, Pituitary	25	0.01	0.0018	0.0056
NR2E3	Testis, Brain_Hippocampus, Adipose_Visceral_Omentum	3	0.212	0.0414	0.000677
PIAS1	Colon_Sigmoid, Artery_Aorta, Adipose_Visceral_Omentum, Minor_Salivary_Gland, Stomach, Artery_Tibial, Colon_Transverse, Esophagus_Muscularis, Nerve_Tibial, Heart_Atrial_Appendage, Heart_Left_Ventricle, Muscle_Skeletal, Lung, Adipose_Subcutaneous, Breast_Mammary_Tissue, Pituitary, Esophagus_Gastroesophageal_Junction, Skin_Sun_Exposed_Lower_leg	18	0.000511036	0.000125	6.86e-05
DAPK2	Nerve_Tibial, Minor_Salivary_Gland, Adipose_Visceral_Omentum, Liver, Artery_Tibial, Brain_Nucleus_accumbens_basal_ganglia, Brain_Anterior_cingulate_cortex_BA24, Artery_Aorta, Esophagus_Muscularis, Heart_Left_Ventricle, Artery_Coronary, Esophagus_Gastroesophageal_Junction, Brain_Cerebellum, Cells_Transformed_fibroblasts, Prostate, Spleen, Esophagus_Mucosa, Lung, Heart_Atrial_Appendage	19	0.00164706	0.122	0.00145
PSMA4	Cells_EBV.transformed_lymphocytes, Whole_Blood, Brain_Cerebellar_Hemisphere, Testis, Breast_Mammary_Tissue, Skin_Not_Sun_Exposed_Suprapubic, Muscle_Skeletal, Small_Intestine_Terminal_Ileum, Adrenal_Gland, Colon_Sigmoid, Colon_Transverse, Brain_Frontal_Cortex_BA9, Brain_Cerebellum, Brain_Substantia_nigra, Lung, Brain_Hypothalamus, Artery_Coronary	17	0.108	1.87e-10	0.00227
RAD51	Muscle_Skeletal, Cells_Transformed_fibroblasts, Esophagus_Mucosa, Adipose_Visceral_Omentum, Brain_Hypothalamus, Brain_Caudate_basal_ganglia, Brain_Nucleus_accumbens_basal_ganglia, Colon_Transverse, Brain_Cerebellum, Testis, Brain_Cerebellar_Hemisphere, Skin_Sun_Exposed_Lower_leg, Artery_Tibial, Artery_Aorta, Minor_Salivary_Gland, Brain_Anterior_cingulate_cortex_BA24	16	0.000251821	4.29e-11	0.000116
RASGRF1	Esophagus_Muscularis, Cells_Transformed_fibroblasts, Colon_Transverse	3	0.385	NA	0.0298
LTK	Skin_Not_Sun_Exposed_Suprapubic, Nerve_Tibial, Brain_Nucleus_accumbens_basal_ganglia, Brain_Caudate_basal_ganglia, Testis	5	0.444	0.0802	0.045
BTBD1	Brain_Spinal_cord_cervical_c.1, Brain_Hippocampus, Brain_Nucleus_accumbens_basal_ganglia, Brain_Frontal_Cortex_BA9, Brain_Anterior_cingulate_cortex_BA24, Brain_Cortex, Esophagus_Mucosa, Small_Intestine_Terminal_Ileum, Brain_Amygdala, Lung, Liver, Brain_Substantia_nigra, Cells_EBV.transformed_lymphocytes, Nerve_Tibial	14	5.72e-05	6.38e-44	1.75e-11
MYO9A	Brain_Cerebellum, Cells_Transformed_fibroblasts, Adrenal_Gland, Brain_Anterior_cingulate_cortex_BA24, Thyroid, Small_Intestine_Terminal_Ileum, Adipose_Subcutaneous, Colon_Transverse, Nerve_Tibial, Whole_Blood, Esophagus_Muscularis	11	0.751	0.401	0.0758
NEO1	Adipose_Subcutaneous, Testis, Brain_Nucleus_accumbens_basal_ganglia, Adipose_Visceral_Omentum, Brain_Cerebellar_Hemisphere, Brain_Frontal_Cortex_BA9, Muscle_Skeletal, Spleen, Pancreas	9	0.217	0.0445	0.0166
STOML1	Muscle_Skeletal, Brain_Substantia_nigra, Thyroid, Cells_EBV.transformed_lymphocytes, Artery_Coronary, Brain_Nucleus_accumbens_basal_ganglia, Prostate, Adrenal_Gland, Pituitary, Brain_Hypothalamus, Liver	11	0.185	1.12e-08	0.000732
TP53BP1	Pancreas, Skin_Sun_Exposed_Lower_leg, Lung, Spleen, Colon_Sigmoid, Adipose_Subcutaneous, Stomach, Minor_Salivary_Gland, Colon_Transverse, Adipose_Visceral_Omentum, Prostate, Artery_Aorta, Artery_Tibial, Breast_Mammary_Tissue, Heart_Left_Ventricle, Heart_Atrial_Appendage, Thyroid, Cells_Transformed_fibroblasts, Esophagus_Mucosa, Esophagus_Gastroesophageal_Junction, Small_Intestine_Terminal_Ileum	21	0.000977073	2.99e-05	6.79e-06
MEF2A	Skin_Not_Sun_Exposed_Suprapubic, Nerve_Tibial, Pancreas, Esophagus_Mucosa, Artery_Tibial, Heart_Left_Ventricle, Brain_Cerebellum, Stomach, Muscle_Skeletal, Brain_Amygdala, Cells_Transformed_fibroblasts	11	0.013	0.0022	0.000994
CYFIP1	Adipose_Subcutaneous, Lung, Colon_Sigmoid, Brain_Cerebellar_Hemisphere, Thyroid, Skin_Not_Sun_Exposed_Suprapubic, Minor_Salivary_Gland, Prostate, Pituitary, Whole_Blood, Adrenal_Gland, Liver, Small_Intestine_Terminal_Ileum, Stomach, Adipose_Visceral_Omentum, Artery_Tibial, Heart_Atrial_Appendage, Nerve_Tibial	18	0.615	0.00669	0.099
RORA	Artery_Coronary, Esophagus_Muscularis, Nerve_Tibial, Skin_Sun_Exposed_Lower_leg, Brain_Frontal_Cortex_BA9, Minor_Salivary_Gland, Adrenal_Gland, Brain_Anterior_cingulate_cortex_BA24, Prostate	9	0.047	0.0754	0.00606
NEDD4	Nerve_Tibial, Muscle_Skeletal, Pancreas, Cells_EBV.transformed_lymphocytes, Esophagus_Gastroesophageal_Junction, Esophagus_Mucosa, Artery_Aorta, Brain_Hypothalamus, Brain_Putamen_basal_ganglia, Esophagus_Muscularis, Adipose_Visceral_Omentum, Uterus	12	0.0056	3.59e-07	0.00214
PIGB	Stomach, Thyroid, Cells_EBV.transformed_lymphocytes, Esophagus_Mucosa, Liver, Colon_Sigmoid, Adipose_Visceral_Omentum, Brain_Cerebellum, Brain_Cerebellar_Hemisphere, Breast_Mammary_Tissue, Brain_Hippocampus, Brain_Hypothalamus, Brain_Spinal_cord_cervical_c.1, Skin_Not_Sun_Exposed_Suprapubic, Nerve_Tibial, Adipose_Subcutaneous, Prostate	17	0.425	0.177	0.0328
MAPK6	Heart_Atrial_Appendage, Muscle_Skeletal, Colon_Sigmoid, Brain_Hippocampus, Stomach, Esophagus_Gastroesophageal_Junction, Lung, Brain_Nucleus_accumbens_basal_ganglia, Adipose_Subcutaneous, Testis, Brain_Cerebellum, Brain_Substantia_nigra, Brain_Putamen_basal_ganglia, Prostate	14	0.000650709	1.14e-07	6.79e-05
GNB5	Vagina, Colon_Sigmoid, Brain_Cerebellar_Hemisphere, Brain_Substantia_nigra, Testis, Colon_Transverse, Brain_Hypothalamus, Cells_EBV.transformed_lymphocytes, Esophagus_Mucosa, Liver, Brain_Cortex, Brain_Anterior_cingulate_cortex_BA24, Adipose_Subcutaneous, Pituitary, Ovary, Stomach, Brain_Nucleus_accumbens_basal_ganglia, Whole_Blood, Pancreas	19	0.089	0.00655	0.000353
RAB27A	Cells_EBV.transformed_lymphocytes, Esophagus_Mucosa, Artery_Tibial, Brain_Cerebellar_Hemisphere, Brain_Putamen_basal_ganglia, Muscle_Skeletal, Adipose_Subcutaneous, Esophagus_Muscularis, Small_Intestine_Terminal_Ileum, Testis, Artery_Aorta	11	0.143	0.00858	0.00289
PDE8A	Cells_EBV.transformed_lymphocytes, Brain_Cortex, Small_Intestine_Terminal_Ileum, Spleen, Ovary, Prostate, Adrenal_Gland, Brain_Caudate_basal_ganglia	8	0.105	0.0331	0.000605
CA12	Brain_Hypothalamus, Skin_Not_Sun_Exposed_Suprapubic, Brain_Amygdala, Muscle_Skeletal, Brain_Substantia_nigra, Lung, Brain_Cerebellum, Brain_Putamen_basal_ganglia, Small_Intestine_Terminal_Ileum, Whole_Blood, Brain_Anterior_cingulate_cortex_BA24, Brain_Hippocampus, Pituitary, Vagina, Esophagus_Mucosa, Pancreas, Thyroid, Brain_Cerebellar_Hemisphere, Brain_Frontal_Cortex_BA9	19	0.0134	0.0307	0.00219
DPP8	Artery_Coronary, Skin_Not_Sun_Exposed_Suprapubic, Cells_Transformed_fibroblasts, Artery_Aorta, Uterus	5	0.213	0.0495	0.0086
PTPLAD1	Adrenal_Gland, Small_Intestine_Terminal_Ileum, Brain_Caudate_basal_ganglia, Cells_Transformed_fibroblasts, Muscle_Skeletal	5	0.264	0.101	0.0186
TIPIN	Colon_Transverse, Brain_Nucleus_accumbens_basal_ganglia, Liver, Brain_Amygdala, Vagina, Adipose_Subcutaneous, Artery_Aorta, Pancreas, Nerve_Tibial, Lung, Breast_Mammary_Tissue, Heart_Left_Ventricle, Artery_Coronary, Brain_Caudate_basal_ganglia, Skin_Not_Sun_Exposed_Suprapubic, Brain_Hippocampus, Artery_Tibial, Brain_Cerebellar_Hemisphere, Brain_Hypothalamus, Brain_Putamen_basal_ganglia, Stomach, Uterus, Colon_Sigmoid, Skin_Sun_Exposed_Lower_leg, Thyroid, Ovary, Spleen, Brain_Frontal_Cortex_BA9, Brain_Anterior_cingulate_cortex_BA24, Pituitary, Heart_Atrial_Appendage, Small_Intestine_Terminal_Ileum, Adipose_Visceral_Omentum, Brain_Cerebellum, Adrenal_Gland, Esophagus_Gastroesophageal_Junction, Muscle_Skeletal, Testis, Brain_Substantia_nigra, Brain_Spinal_cord_cervical_c.1, Esophagus_Muscularis, Brain_Cortex, Whole_Blood, Prostate, Esophagus_Mucosa, Minor_Salivary_Gland	46	0.027	0.0766	0.00663
AP4E1	Testis, Skin_Sun_Exposed_Lower_leg, Artery_Tibial, Brain_Spinal_cord_cervical_c.1, Brain_Anterior_cingulate_cortex_BA24, Nerve_Tibial	6	0.052	0.000428	0.00178
ZFAND6	Colon_Sigmoid, Brain_Cerebellar_Hemisphere, Brain_Cerebellum, Nerve_Tibial, Artery_Tibial, Brain_Frontal_Cortex_BA9, Brain_Putamen_basal_ganglia, Colon_Transverse, Esophagus_Muscularis, Brain_Cortex, Heart_Atrial_Appendage, Adipose_Subcutaneous, Pituitary, Skin_Not_Sun_Exposed_Suprapubic, Testis	15	0.0057	0.0273	0.000152
PDCD7	Breast_Mammary_Tissue, Minor_Salivary_Gland, Prostate, Vagina	4	0.0091	NA	0.00261
SPG21	Brain_Cerebellar_Hemisphere, Breast_Mammary_Tissue, Esophagus_Gastroesophageal_Junction, Adipose_Visceral_Omentum, Brain_Hypothalamus, Brain_Putamen_basal_ganglia, Heart_Atrial_Appendage, Minor_Salivary_Gland, Muscle_Skeletal, Uterus, Liver, Pancreas	12	0.728	NA	0.314
TRPM7	Adipose_Subcutaneous, Skin_Sun_Exposed_Lower_leg, Nerve_Tibial, Pituitary, Esophagus_Muscularis, Skin_Not_Sun_Exposed_Suprapubic, Muscle_Skeletal, Brain_Cerebellum, Brain_Cortex, Artery_Tibial, Thyroid, Brain_Nucleus_accumbens_basal_ganglia, Brain_Substantia_nigra, Brain_Cerebellar_Hemisphere, Brain_Putamen_basal_ganglia, Breast_Mammary_Tissue, Cells_EBV.transformed_lymphocytes	17	0.0041	5.89e-75	0.000142
TYRO3	Colon_Sigmoid, Brain_Hypothalamus, Skin_Not_Sun_Exposed_Suprapubic, Artery_Tibial, Brain_Substantia_nigra, Minor_Salivary_Gland	6	0.147	0.00203	0.00751
WDR76	Artery_Aorta, Artery_Coronary, Heart_Atrial_Appendage, Adrenal_Gland, Lung, Heart_Left_Ventricle, Thyroid, Liver, Skin_Not_Sun_Exposed_Suprapubic, Pancreas, Ovary, Artery_Tibial	12	0.017	0.142	0.00915
CAPN3	Vagina, Brain_Cerebellum, Esophagus_Gastroesophageal_Junction, Pancreas, Adipose_Subcutaneous, Artery_Aorta, Testis, Adipose_Visceral_Omentum, Adrenal_Gland, Uterus, Artery_Tibial, Brain_Cerebellar_Hemisphere, Breast_Mammary_Tissue, Pituitary, Thyroid, Colon_Transverse, Heart_Left_Ventricle, Esophagus_Muscularis, Whole_Blood, Brain_Amygdala, Prostate, Stomach, Esophagus_Mucosa, Lung	24	5.95e-05	7.97e-27	1.37e-10
SNAP23	Lung, Muscle_Skeletal, Brain_Amygdala, Esophagus_Mucosa, Testis, Pancreas, Pituitary, Adrenal_Gland, Brain_Frontal_Cortex_BA9, Brain_Cortex, Cells_Transformed_fibroblasts, Liver, Skin_Sun_Exposed_Lower_leg, Minor_Salivary_Gland, Heart_Left_Ventricle, Adipose_Visceral_Omentum	16	5.12e-05	1.98e-15	1.95e-09
AQP9	Heart_Left_Ventricle, Adipose_Subcutaneous, Pancreas, Stomach, Muscle_Skeletal, Uterus, Cells_EBV.transformed_lymphocytes, Cells_Transformed_fibroblasts	8	0.01	2.12e-05	0.00131
AAGAB	Adrenal_Gland, Colon_Transverse, Esophagus_Mucosa, Heart_Left_Ventricle, Cells_Transformed_fibroblasts, Minor_Salivary_Gland, Stomach, Pancreas, Artery_Coronary, Muscle_Skeletal, Esophagus_Muscularis, Artery_Aorta, Brain_Caudate_basal_ganglia, Brain_Nucleus_accumbens_basal_ganglia	14	0.000142871	0.0293	0.000264
IQCH	Artery_Aorta, Brain_Putamen_basal_ganglia, Spleen, Brain_Caudate_basal_ganglia, Brain_Nucleus_accumbens_basal_ganglia, Artery_Coronary, Stomach, Lung, Cells_Transformed_fibroblasts, Adrenal_Gland, Muscle_Skeletal, Brain_Cerebellar_Hemisphere, Thyroid, Adipose_Visceral_Omentum, Brain_Hypothalamus, Colon_Sigmoid, Testis, Nerve_Tibial, Brain_Frontal_Cortex_BA9, Esophagus_Gastroesophageal_Junction, Small_Intestine_Terminal_Ileum, Prostate, Brain_Cortex, Ovary	24	0.00028432	2.6e-06	2.21e-07
LACTB	Brain_Cerebellum, Spleen, Skin_Not_Sun_Exposed_Suprapubic, Minor_Salivary_Gland, Pituitary, Esophagus_Mucosa, Esophagus_Muscularis	7	0.358	0.000987	0.00166
CORO2B	Esophagus_Mucosa, Spleen, Colon_Sigmoid, Adipose_Visceral_Omentum, Cells_EBV.transformed_lymphocytes, Lung, Brain_Hippocampus	7	0.027	0.000703	0.00298
CSK	Heart_Atrial_Appendage, Esophagus_Mucosa, Spleen, Esophagus_Muscularis, Lung, Skin_Not_Sun_Exposed_Suprapubic, Skin_Sun_Exposed_Lower_leg, Heart_Left_Ventricle, Adipose_Subcutaneous, Artery_Tibial, Artery_Aorta, Muscle_Skeletal, Breast_Mammary_Tissue, Thyroid, Artery_Coronary, Adipose_Visceral_Omentum, Pancreas	17	0.0031	4.35e-05	3.74e-05
HERC1	Muscle_Skeletal, Whole_Blood, Brain_Anterior_cingulate_cortex_BA24, Cells_EBV.transformed_lymphocytes, Ovary, Pancreas, Liver, Testis, Artery_Tibial, Adipose_Visceral_Omentum, Artery_Aorta, Esophagus_Muscularis, Spleen, Nerve_Tibial, Brain_Nucleus_accumbens_basal_ganglia, Adrenal_Gland, Heart_Left_Ventricle, Small_Intestine_Terminal_Ileum	18	0.0011	2.49e-95	0.00363
TRIP4	Stomach, Brain_Caudate_basal_ganglia, Thyroid, Brain_Anterior_cingulate_cortex_BA24, Breast_Mammary_Tissue, Brain_Cerebellum, Brain_Hippocampus, Nerve_Tibial, Brain_Cerebellar_Hemisphere, Brain_Putamen_basal_ganglia, Pituitary, Adrenal_Gland, Cells_Transformed_fibroblasts, Heart_Atrial_Appendage, Skin_Sun_Exposed_Lower_leg, Lung, Uterus, Brain_Cortex, Adipose_Subcutaneous, Artery_Aorta, Heart_Left_Ventricle, Esophagus_Mucosa, Spleen, Skin_Not_Sun_Exposed_Suprapubic, Adipose_Visceral_Omentum, Muscle_Skeletal, Colon_Sigmoid, Esophagus_Muscularis, Brain_Substantia_nigra, Pancreas, Minor_Salivary_Gland, Esophagus_Gastroesophageal_Junction, Brain_Frontal_Cortex_BA9, Cells_EBV.transformed_lymphocytes	34	0.061	0.0656	0.00825
MTFMT	Cells_EBV.transformed_lymphocytes, Pituitary, Esophagus_Mucosa, Testis, Cells_Transformed_fibroblasts, Brain_Cerebellum, Artery_Tibial, Brain_Substantia_nigra, Muscle_Skeletal	9	0.106	0.012	0.0419
RASL12	Heart_Atrial_Appendage, Brain_Frontal_Cortex_BA9, Brain_Nucleus_accumbens_basal_ganglia, Skin_Sun_Exposed_Lower_leg, Brain_Putamen_basal_ganglia, Brain_Cortex	6	0.986	NA	0.251
AP3B2	Brain_Anterior_cingulate_cortex_BA24, Ovary, Brain_Putamen_basal_ganglia, Brain_Caudate_basal_ganglia, Thyroid, Esophagus_Muscularis, Skin_Not_Sun_Exposed_Suprapubic, Adipose_Visceral_Omentum, Adrenal_Gland, Artery_Tibial, Colon_Sigmoid, Colon_Transverse, Esophagus_Mucosa, Heart_Left_Ventricle, Lung, Muscle_Skeletal, Nerve_Tibial, Prostate, Spleen, Stomach, Uterus, Whole_Blood, Vagina, Esophagus_Gastroesophageal_Junction, Adipose_Subcutaneous, Skin_Sun_Exposed_Lower_leg, Artery_Coronary, Brain_Cerebellar_Hemisphere, Brain_Cerebellum, Minor_Salivary_Gland, Brain_Frontal_Cortex_BA9, Cells_Transformed_fibroblasts, Small_Intestine_Terminal_Ileum, Brain_Spinal_cord_cervical_c.1, Brain_Cortex, Artery_Aorta, Heart_Atrial_Appendage, Breast_Mammary_Tissue	38	0.001	0.00249	8.12e-09
ACSBG1	Testis, Pancreas, Ovary, Pituitary, Heart_Left_Ventricle, Liver, Skin_Sun_Exposed_Lower_leg, Brain_Hippocampus, Esophagus_Muscularis, Adipose_Visceral_Omentum, Brain_Frontal_Cortex_BA9, Colon_Transverse, Lung, Colon_Sigmoid, Nerve_Tibial	15	0.000648856	1.27e-12	2.03e-05
IGDCC4	Pituitary, Adipose_Visceral_Omentum, Cells_EBV.transformed_lymphocytes, Cells_Transformed_fibroblasts, Brain_Frontal_Cortex_BA9, Colon_Sigmoid, Artery_Aorta, Lung, Vagina, Adipose_Subcutaneous, Spleen, Brain_Amygdala	12	0.552	0.000154	0.0198
CTSH	Ovary, Adipose_Subcutaneous, Esophagus_Gastroesophageal_Junction, Esophagus_Mucosa, Colon_Transverse, Brain_Cerebellar_Hemisphere, Esophagus_Muscularis, Brain_Anterior_cingulate_cortex_BA24, Brain_Cortex, Testis, Skin_Sun_Exposed_Lower_leg	11	0.385	0.05	0.0231
TTC23	Cells_Transformed_fibroblasts, Adrenal_Gland, Small_Intestine_Terminal_Ileum, Colon_Sigmoid, Nerve_Tibial, Skin_Not_Sun_Exposed_Suprapubic	6	0.747	0.11	0.0497
CD276	Whole_Blood, Testis, Vagina, Brain_Nucleus_accumbens_basal_ganglia, Brain_Cortex, Brain_Spinal_cord_cervical_c.1, Esophagus_Gastroesophageal_Junction, Adipose_Subcutaneous, Pituitary, Thyroid	10	0.00036899	0.00108	5.32e-05
FAH	Brain_Hippocampus, Brain_Cerebellum, Heart_Atrial_Appendage, Skin_Sun_Exposed_Lower_leg, Lung, Heart_Left_Ventricle, Artery_Tibial, Colon_Transverse, Uterus, Nerve_Tibial, Brain_Hypothalamus, Brain_Spinal_cord_cervical_c.1, Artery_Aorta, Cells_EBV.transformed_lymphocytes, Testis, Ovary, Brain_Cerebellar_Hemisphere, Pancreas, Adrenal_Gland, Brain_Anterior_cingulate_cortex_BA24, Brain_Caudate_basal_ganglia, Brain_Putamen_basal_ganglia	22	0.0089	0.000851	0.0118
RPAP1	Brain_Amygdala	1	0.501	NA	0.00729
HOMER2	Minor_Salivary_Gland, Heart_Atrial_Appendage, Ovary, Lung, Cells_Transformed_fibroblasts, Pancreas, Brain_Caudate_basal_ganglia, Skin_Not_Sun_Exposed_Suprapubic, Stomach, Brain_Cortex, Heart_Left_Ventricle, Skin_Sun_Exposed_Lower_leg, Muscle_Skeletal, Prostate, Artery_Tibial, Liver, Breast_Mammary_Tissue, Nerve_Tibial	18	7.61e-05	7.03e-35	1.77e-08
EHD4	Thyroid, Testis, Brain_Frontal_Cortex_BA9, Artery_Tibial, Esophagus_Muscularis, Colon_Sigmoid, Nerve_Tibial, Heart_Atrial_Appendage, Lung, Skin_Sun_Exposed_Lower_leg, Brain_Amygdala, Cells_EBV.transformed_lymphocytes, Esophagus_Gastroesophageal_Junction, Brain_Putamen_basal_ganglia, Muscle_Skeletal, Brain_Hippocampus, Whole_Blood, Adipose_Subcutaneous	18	0.038	0.00804	0.00477
TMEM87A	Cells_Transformed_fibroblasts, Pituitary, Whole_Blood, Vagina, Liver, Stomach, Skin_Sun_Exposed_Lower_leg, Esophagus_Mucosa, Adipose_Subcutaneous, Brain_Cortex	10	0.000304257	5.53e-16	3.54e-05
ZNF106	Muscle_Skeletal, Prostate, Skin_Not_Sun_Exposed_Suprapubic, Testis	4	0.000251105	7.4e-05	5.38e-08
ATP8B4	Small_Intestine_Terminal_Ileum, Stomach, Testis, Vagina, Esophagus_Mucosa, Cells_EBV.transformed_lymphocytes, Colon_Transverse, Brain_Amygdala, Uterus, Brain_Substantia_nigra, Spleen, Adrenal_Gland, Brain_Cortex, Prostate, Whole_Blood	15	0.218	0.488	0.0214
OCA2	Minor_Salivary_Gland, Brain_Hypothalamus, Ovary, Pituitary, Spleen, Colon_Transverse	6	0.736	0.258	0.0791
DTWD1	Esophagus_Muscularis, Adipose_Subcutaneous, Brain_Cerebellar_Hemisphere, Artery_Aorta, Colon_Sigmoid	5	0.614	0.158	0.0434
TGM5	Testis, Brain_Amygdala, Esophagus_Gastroesophageal_Junction, Brain_Cerebellar_Hemisphere, Prostate, Vagina, Esophagus_Mucosa, Heart_Atrial_Appendage, Lung, Skin_Not_Sun_Exposed_Suprapubic, Small_Intestine_Terminal_Ileum, Pituitary	12	0.117	1.58e-05	0.00807
FAM189A1	Adrenal_Gland, Minor_Salivary_Gland, Vagina, Artery_Aorta, Testis, Small_Intestine_Terminal_Ileum, Cells_Transformed_fibroblasts, Pancreas, Esophagus_Muscularis, Lung, Brain_Anterior_cingulate_cortex_BA24	11	0.000875589	1.17e-08	1.05e-06
DMXL2	Brain_Cerebellum, Pituitary, Nerve_Tibial, Colon_Transverse, Esophagus_Muscularis, Esophagus_Gastroesophageal_Junction, Adrenal_Gland, Brain_Cerebellar_Hemisphere, Brain_Cortex, Brain_Hypothalamus, Colon_Sigmoid, Small_Intestine_Terminal_Ileum, Whole_Blood, Heart_Atrial_Appendage, Cells_EBV.transformed_lymphocytes, Thyroid, Testis, Muscle_Skeletal, Brain_Frontal_Cortex_BA9, Artery_Aorta, Brain_Caudate_basal_ganglia	21	0.000727041	2.57e-44	0.000167
SCG3	Cells_Transformed_fibroblasts, Brain_Anterior_cingulate_cortex_BA24, Lung, Nerve_Tibial, Whole_Blood, Artery_Tibial, Brain_Frontal_Cortex_BA9, Brain_Cerebellar_Hemisphere	8	0.091	4.04e-07	0.00172
DNAJC17	Esophagus_Muscularis, Stomach, Pancreas, Skin_Sun_Exposed_Lower_leg, Esophagus_Mucosa, Artery_Aorta, Cells_Transformed_fibroblasts, Artery_Tibial, Adrenal_Gland, Skin_Not_Sun_Exposed_Suprapubic, Colon_Transverse, Cells_EBV.transformed_lymphocytes, Adipose_Subcutaneous, Liver, Vagina, Brain_Anterior_cingulate_cortex_BA24, Breast_Mammary_Tissue, Heart_Left_Ventricle, Brain_Spinal_cord_cervical_c.1, Whole_Blood, Adipose_Visceral_Omentum, Nerve_Tibial, Brain_Substantia_nigra, Minor_Salivary_Gland, Brain_Frontal_Cortex_BA9, Brain_Hippocampus	26	9.64e-05	8.55e-83	6.46e-06
EIF3J	Testis, Heart_Left_Ventricle, Colon_Sigmoid, Brain_Cortex, Breast_Mammary_Tissue, Skin_Sun_Exposed_Lower_leg	6	0.013	7.03e-06	0.000243
RHOV	Cells_EBV.transformed_lymphocytes, Breast_Mammary_Tissue, Muscle_Skeletal, Small_Intestine_Terminal_Ileum, Pancreas, Colon_Sigmoid	6	0.061	0.00133	0.0193
VPS18	Skin_Not_Sun_Exposed_Suprapubic, Colon_Sigmoid, Adipose_Subcutaneous, Nerve_Tibial, Artery_Tibial, Heart_Left_Ventricle, Breast_Mammary_Tissue, Adrenal_Gland	8	0.000917072	0.000993	0.000331
SLC30A4	Colon_Transverse, Brain_Hippocampus, Lung, Brain_Cerebellum, Skin_Sun_Exposed_Lower_leg, Pancreas	6	0.665	0.0456	0.0388
UBE3A	Whole_Blood, Adrenal_Gland, Lung, Esophagus_Gastroesophageal_Junction, Brain_Anterior_cingulate_cortex_BA24, Cells_Transformed_fibroblasts, Thyroid, Artery_Aorta, Vagina, Muscle_Skeletal, Colon_Sigmoid, Esophagus_Muscularis	12	0.061	0.000107	0.00334
MESDC2	Adrenal_Gland, Uterus, Nerve_Tibial, Colon_Sigmoid, Skin_Sun_Exposed_Lower_leg, Stomach, Adipose_Visceral_Omentum	7	0.468	0.156	0.00452
RCN2	Cells_EBV.transformed_lymphocytes, Artery_Tibial, Heart_Atrial_Appendage, Skin_Not_Sun_Exposed_Suprapubic, Colon_Transverse, Brain_Cerebellar_Hemisphere, Esophagus_Mucosa, Pancreas, Prostate, Testis, Brain_Cerebellum, Uterus, Heart_Left_Ventricle, Vagina, Muscle_Skeletal, Skin_Sun_Exposed_Lower_leg, Lung, Breast_Mammary_Tissue	18	1.43e-05	0.00015	6.08e-05
EMC4	Heart_Atrial_Appendage, Breast_Mammary_Tissue, Adrenal_Gland, Lung, Liver, Artery_Tibial, Skin_Not_Sun_Exposed_Suprapubic, Skin_Sun_Exposed_Lower_leg, Spleen, Nerve_Tibial, Vagina, Artery_Aorta, Brain_Hypothalamus, Brain_Cortex, Thyroid, Adipose_Visceral_Omentum, Adipose_Subcutaneous, Whole_Blood, Testis, Ovary, Colon_Sigmoid, Colon_Transverse, Esophagus_Mucosa, Esophagus_Muscularis, Brain_Caudate_basal_ganglia, Esophagus_Gastroesophageal_Junction, Pancreas, Muscle_Skeletal, Stomach	29	0.042	0.0281	0.0154
HERC2	Pancreas, Cells_EBV.transformed_lymphocytes, Heart_Atrial_Appendage, Skin_Not_Sun_Exposed_Suprapubic, Uterus, Artery_Aorta, Adipose_Visceral_Omentum, Testis	8	0.233	0.14	0.0643
EIF2AK4	Small_Intestine_Terminal_Ileum, Pancreas, Spleen, Uterus, Whole_Blood, Colon_Transverse, Nerve_Tibial, Adipose_Visceral_Omentum, Colon_Sigmoid, Cells_EBV.transformed_lymphocytes, Prostate, Muscle_Skeletal, Brain_Nucleus_accumbens_basal_ganglia, Breast_Mammary_Tissue, Lung, Esophagus_Mucosa, Skin_Not_Sun_Exposed_Suprapubic, Heart_Left_Ventricle	18	0.406	0.097	0.0489
TMOD2	Spleen, Brain_Putamen_basal_ganglia, Minor_Salivary_Gland, Brain_Cerebellar_Hemisphere, Stomach, Skin_Sun_Exposed_Lower_leg, Muscle_Skeletal, Brain_Cortex, Adipose_Subcutaneous, Thyroid, Artery_Tibial, Esophagus_Mucosa, Small_Intestine_Terminal_Ileum, Skin_Not_Sun_Exposed_Suprapubic, Testis, Prostate, Adrenal_Gland, Whole_Blood, Brain_Amygdala, Esophagus_Muscularis, Heart_Left_Ventricle, Cells_Transformed_fibroblasts, Adipose_Visceral_Omentum, Nerve_Tibial	24	0.096	0.13	9.89e-05
TTBK2	Adipose_Visceral_Omentum, Heart_Atrial_Appendage, Minor_Salivary_Gland, Brain_Cerebellum, Artery_Coronary, Thyroid, Ovary, Skin_Not_Sun_Exposed_Suprapubic, Liver, Colon_Transverse, Cells_Transformed_fibroblasts, Testis, Muscle_Skeletal, Colon_Sigmoid, Adrenal_Gland, Skin_Sun_Exposed_Lower_leg, Esophagus_Muscularis, Esophagus_Gastroesophageal_Junction	18	0.000302332	1.58e-127	7.21e-08
ELL3	Brain_Cerebellum, Whole_Blood, Pancreas, Heart_Left_Ventricle, Colon_Sigmoid, Brain_Caudate_basal_ganglia, Testis, Cells_EBV.transformed_lymphocytes, Uterus, Adipose_Subcutaneous, Breast_Mammary_Tissue, Artery_Tibial, Brain_Cerebellar_Hemisphere	13	0.0058	0.0585	0.000793
C15orf57	Vagina, Adipose_Subcutaneous, Small_Intestine_Terminal_Ileum, Cells_Transformed_fibroblasts, Brain_Amygdala, Cells_EBV.transformed_lymphocytes, Pancreas, Lung, Esophagus_Muscularis, Artery_Aorta, Stomach, Liver, Thyroid, Heart_Atrial_Appendage, Muscle_Skeletal, Nerve_Tibial, Adrenal_Gland, Adipose_Visceral_Omentum, Colon_Transverse, Artery_Tibial, Spleen, Skin_Not_Sun_Exposed_Suprapubic, Brain_Substantia_nigra, Heart_Left_Ventricle, Esophagus_Gastroesophageal_Junction, Breast_Mammary_Tissue, Brain_Nucleus_accumbens_basal_ganglia, Esophagus_Mucosa, Prostate, Colon_Sigmoid, Brain_Hippocampus, Brain_Spinal_cord_cervical_c.1, Artery_Coronary, Brain_Caudate_basal_ganglia, Brain_Putamen_basal_ganglia, Testis, Uterus, Skin_Sun_Exposed_Lower_leg, Whole_Blood, Minor_Salivary_Gland, Brain_Anterior_cingulate_cortex_BA24, Brain_Hypothalamus, Ovary, Brain_Cortex, Pituitary, Brain_Cerebellum, Brain_Frontal_Cortex_BA9	47	0.0039	7.5e-05	0.000129
NARG2	Cells_EBV.transformed_lymphocytes, Brain_Amygdala, Skin_Sun_Exposed_Lower_leg, Brain_Cerebellar_Hemisphere, Testis, Muscle_Skeletal, Pancreas, Brain_Cerebellum, Adrenal_Gland, Liver, Uterus, Breast_Mammary_Tissue, Nerve_Tibial, Adipose_Subcutaneous	14	0.014	0.275	0.0221
DLL4	Cells_Transformed_fibroblasts, Spleen, Liver, Pituitary, Heart_Atrial_Appendage, Brain_Spinal_cord_cervical_c.1, Brain_Cortex	7	0.000432975	0.00404	6.5e-06
FAM63B	Minor_Salivary_Gland, Nerve_Tibial, Brain_Putamen_basal_ganglia, Brain_Spinal_cord_cervical_c.1, Skin_Sun_Exposed_Lower_leg, Esophagus_Muscularis, Cells_EBV.transformed_lymphocytes, Breast_Mammary_Tissue, Brain_Cerebellum	9	0.0035	0.00101	0.000378
IVD	Spleen, Nerve_Tibial, Artery_Aorta, Pancreas, Vagina, Ovary, Brain_Hippocampus, Brain_Cerebellum, Small_Intestine_Terminal_Ileum, Whole_Blood, Brain_Cerebellar_Hemisphere, Brain_Hypothalamus, Uterus, Thyroid, Esophagus_Gastroesophageal_Junction, Adipose_Visceral_Omentum, Cells_EBV.transformed_lymphocytes, Lung, Breast_Mammary_Tissue, Esophagus_Muscularis, Adipose_Subcutaneous, Esophagus_Mucosa, Artery_Coronary, Artery_Tibial, Pituitary, Cells_Transformed_fibroblasts, Brain_Frontal_Cortex_BA9, Colon_Sigmoid	28	0.161	0.555	0.0241
KNSTRN	Artery_Aorta, Brain_Hypothalamus, Skin_Not_Sun_Exposed_Suprapubic, Uterus, Brain_Cerebellar_Hemisphere, Testis, Brain_Substantia_nigra, Muscle_Skeletal, Adrenal_Gland, Brain_Frontal_Cortex_BA9, Small_Intestine_Terminal_Ileum, Colon_Sigmoid, Thyroid, Adipose_Subcutaneous, Artery_Coronary, Artery_Tibial, Brain_Cerebellum, Colon_Transverse, Heart_Atrial_Appendage, Liver, Nerve_Tibial, Ovary, Pancreas, Pituitary, Prostate, Skin_Sun_Exposed_Lower_leg, Brain_Caudate_basal_ganglia, Whole_Blood, Brain_Amygdala, Brain_Anterior_cingulate_cortex_BA24, Brain_Nucleus_accumbens_basal_ganglia, Brain_Spinal_cord_cervical_c.1, Cells_EBV.transformed_lymphocytes, Cells_Transformed_fibroblasts, Brain_Putamen_basal_ganglia, Minor_Salivary_Gland, Vagina, Lung, Esophagus_Muscularis, Adipose_Visceral_Omentum, Esophagus_Mucosa, Breast_Mammary_Tissue, Brain_Hippocampus, Esophagus_Gastroesophageal_Junction, Heart_Left_Ventricle, Stomach, Spleen	47	0.064	0.0461	0.0222
DUT	Cells_Transformed_fibroblasts, Small_Intestine_Terminal_Ileum, Brain_Cerebellum, Artery_Tibial, Nerve_Tibial, Prostate, Pituitary, Brain_Amygdala, Brain_Cerebellar_Hemisphere, Whole_Blood, Brain_Nucleus_accumbens_basal_ganglia	11	0.825	0.188	0.218
CHAC1	Brain_Caudate_basal_ganglia, Esophagus_Gastroesophageal_Junction, Brain_Putamen_basal_ganglia, Pituitary, Minor_Salivary_Gland, Vagina, Artery_Aorta, Brain_Spinal_cord_cervical_c.1, Lung, Brain_Frontal_Cortex_BA9, Brain_Hippocampus, Brain_Anterior_cingulate_cortex_BA24, Brain_Cortex	13	0.0031	0.000298	0.000782
CLN6	Stomach, Brain_Hypothalamus, Brain_Anterior_cingulate_cortex_BA24, Small_Intestine_Terminal_Ileum, Cells_Transformed_fibroblasts, Heart_Left_Ventricle	6	0.163	4.32e-05	0.00335
ARPP19	Minor_Salivary_Gland, Brain_Hypothalamus, Whole_Blood, Heart_Left_Ventricle, Adipose_Subcutaneous, Esophagus_Mucosa, Adipose_Visceral_Omentum, Heart_Atrial_Appendage, Breast_Mammary_Tissue, Cells_Transformed_fibroblasts, Skin_Not_Sun_Exposed_Suprapubic, Thyroid, Muscle_Skeletal, Artery_Aorta, Brain_Spinal_cord_cervical_c.1, Colon_Sigmoid, Esophagus_Gastroesophageal_Junction, Pituitary, Uterus, Artery_Tibial, Colon_Transverse, Spleen, Artery_Coronary, Nerve_Tibial, Prostate, Stomach, Skin_Sun_Exposed_Lower_leg, Pancreas, Cells_EBV.transformed_lymphocytes, Lung, Vagina, Esophagus_Muscularis	32	0.02	0.00262	0.000178
VPS13C	Esophagus_Gastroesophageal_Junction, Uterus, Whole_Blood, Brain_Anterior_cingulate_cortex_BA24, Small_Intestine_Terminal_Ileum, Heart_Atrial_Appendage, Adipose_Visceral_Omentum, Brain_Cerebellum, Spleen, Thyroid, Lung, Breast_Mammary_Tissue, Skin_Sun_Exposed_Lower_leg, Stomach, Artery_Tibial, Brain_Spinal_cord_cervical_c.1, Esophagus_Mucosa, Skin_Not_Sun_Exposed_Suprapubic, Brain_Cerebellar_Hemisphere, Liver, Nerve_Tibial, Artery_Aorta, Cells_EBV.transformed_lymphocytes, Colon_Transverse, Esophagus_Muscularis, Pituitary	26	0.00124437	8.74e-21	0.000442
CALML4	Nerve_Tibial, Adrenal_Gland, Heart_Atrial_Appendage, Esophagus_Muscularis, Colon_Sigmoid, Artery_Tibial, Brain_Anterior_cingulate_cortex_BA24, Stomach, Uterus, Artery_Aorta, Cells_EBV.transformed_lymphocytes, Esophagus_Gastroesophageal_Junction, Skin_Sun_Exposed_Lower_leg, Testis, Muscle_Skeletal, Breast_Mammary_Tissue, Brain_Caudate_basal_ganglia, Brain_Cerebellum, Adipose_Subcutaneous	19	0.0022	0.0717	0.000852
ISLR	Ovary, Adipose_Subcutaneous, Cells_Transformed_fibroblasts, Brain_Substantia_nigra, Colon_Transverse, Thyroid, Esophagus_Muscularis, Brain_Cerebellum, Brain_Cerebellar_Hemisphere, Brain_Nucleus_accumbens_basal_ganglia, Nerve_Tibial, Skin_Sun_Exposed_Lower_leg	12	9.06e-05	5.91e-08	0.000124
LOXL1	Whole_Blood, Adrenal_Gland, Brain_Amygdala, Esophagus_Muscularis, Adipose_Visceral_Omentum, Brain_Substantia_nigra, Muscle_Skeletal, Artery_Aorta, Artery_Coronary	9	0.000685788	0.0484	5.66e-05
SNRPA1	Uterus, Brain_Nucleus_accumbens_basal_ganglia, Brain_Frontal_Cortex_BA9, Cells_EBV.transformed_lymphocytes, Minor_Salivary_Gland, Pituitary, Brain_Cerebellar_Hemisphere, Brain_Putamen_basal_ganglia	8	0.918	0.284	0.171
DPH6	Prostate, Pituitary, Cells_Transformed_fibroblasts, Esophagus_Gastroesophageal_Junction, Thyroid, Whole_Blood, Pancreas	7	0.532	0.207	0.0309
KATNBL1	Liver, Stomach, Esophagus_Gastroesophageal_Junction, Cells_EBV.transformed_lymphocytes, Adipose_Subcutaneous, Whole_Blood, Heart_Atrial_Appendage, Thyroid, Esophagus_Muscularis, Colon_Transverse, Artery_Coronary, Adipose_Visceral_Omentum	12	0.106	0.0406	0.00761
EMC7	Liver, Heart_Left_Ventricle, Brain_Nucleus_accumbens_basal_ganglia, Esophagus_Mucosa, Nerve_Tibial, Heart_Atrial_Appendage, Lung, Brain_Hippocampus, Skin_Not_Sun_Exposed_Suprapubic	9	0.015	0.11	0.0125
MTHFS	Prostate, Brain_Cortex, Uterus, Stomach, Brain_Putamen_basal_ganglia, Brain_Spinal_cord_cervical_c.1, Brain_Cerebellum, Ovary, Pancreas	9	0.462	9.6e-05	0.0242
ABHD17C	Stomach, Brain_Putamen_basal_ganglia, Brain_Anterior_cingulate_cortex_BA24, Breast_Mammary_Tissue, Adrenal_Gland, Pituitary, Whole_Blood, Artery_Aorta, Nerve_Tibial, Skin_Not_Sun_Exposed_Suprapubic, Small_Intestine_Terminal_Ileum	11	0.189	0.13	0.00773
IREB2	Lung, Breast_Mammary_Tissue, Colon_Transverse, Esophagus_Muscularis, Skin_Sun_Exposed_Lower_leg, Skin_Not_Sun_Exposed_Suprapubic, Nerve_Tibial, Adipose_Subcutaneous, Thyroid, Small_Intestine_Terminal_Ileum, Brain_Cerebellar_Hemisphere, Brain_Hypothalamus, Prostate, Ovary, Cells_Transformed_fibroblasts, Esophagus_Mucosa, Adipose_Visceral_Omentum, Spleen	18	0.000433166	0.04	9.71e-05
ALPK3	Skin_Sun_Exposed_Lower_leg, Brain_Cerebellum, Heart_Atrial_Appendage, Esophagus_Muscularis, Artery_Tibial, Cells_Transformed_fibroblasts, Lung, Adipose_Subcutaneous, Muscle_Skeletal, Colon_Sigmoid, Stomach, Adrenal_Gland, Brain_Caudate_basal_ganglia, Colon_Transverse, Pancreas, Esophagus_Gastroesophageal_Junction, Heart_Left_Ventricle, Testis, Brain_Cerebellar_Hemisphere	19	4.99e-08	1.79e-21	3.54e-09
TM6SF1	Brain_Caudate_basal_ganglia, Brain_Cerebellar_Hemisphere, Whole_Blood, Brain_Putamen_basal_ganglia, Brain_Cerebellum, Heart_Left_Ventricle, Colon_Sigmoid, Stomach, Esophagus_Muscularis, Muscle_Skeletal, Lung, Adipose_Visceral_Omentum, Testis, Brain_Spinal_cord_cervical_c.1, Esophagus_Mucosa	15	5.2e-07	3.13e-62	9.94e-09
CIB2	Brain_Hypothalamus, Brain_Cortex, Esophagus_Mucosa, Liver, Artery_Tibial, Brain_Substantia_nigra, Brain_Nucleus_accumbens_basal_ganglia, Brain_Amygdala, Thyroid, Skin_Sun_Exposed_Lower_leg, Brain_Cerebellar_Hemisphere, Spleen, Skin_Not_Sun_Exposed_Suprapubic, Adipose_Subcutaneous, Adipose_Visceral_Omentum, Adrenal_Gland, Artery_Aorta, Artery_Coronary, Brain_Anterior_cingulate_cortex_BA24, Brain_Caudate_basal_ganglia, Brain_Frontal_Cortex_BA9, Brain_Hippocampus, Brain_Putamen_basal_ganglia, Brain_Spinal_cord_cervical_c.1, Breast_Mammary_Tissue, Cells_EBV.transformed_lymphocytes, Cells_Transformed_fibroblasts, Colon_Sigmoid, Colon_Transverse, Esophagus_Gastroesophageal_Junction, Esophagus_Muscularis, Lung, Minor_Salivary_Gland, Nerve_Tibial, Pancreas, Prostate, Testis, Uterus, Whole_Blood, Muscle_Skeletal, Stomach, Heart_Left_Ventricle, Pituitary, Brain_Cerebellum, Ovary, Small_Intestine_Terminal_Ileum	46	0.031	0.00119	0.000171
MAP2K5	Liver, Muscle_Skeletal, Pancreas, Adrenal_Gland, Cells_Transformed_fibroblasts, Skin_Sun_Exposed_Lower_leg, Brain_Caudate_basal_ganglia, Skin_Not_Sun_Exposed_Suprapubic	8	0.053	0.00203	0.000484
UNC13C	Colon_Sigmoid, Muscle_Skeletal, Small_Intestine_Terminal_Ileum, Esophagus_Gastroesophageal_Junction, Skin_Not_Sun_Exposed_Suprapubic	5	0.433	0.126	0.0699
SQRDL	Testis, Brain_Cerebellum, Prostate, Brain_Cerebellar_Hemisphere, Stomach	5	0.913	NA	0.0649
CTDSPL2	Brain_Caudate_basal_ganglia, Skin_Not_Sun_Exposed_Suprapubic, Heart_Left_Ventricle, Breast_Mammary_Tissue, Esophagus_Muscularis, Skin_Sun_Exposed_Lower_leg, Brain_Cerebellar_Hemisphere, Brain_Hippocampus, Pituitary, Cells_Transformed_fibroblasts	10	0.035	0.0622	0.00705
SLTM	Adipose_Subcutaneous, Testis, Brain_Anterior_cingulate_cortex_BA24, Colon_Sigmoid, Brain_Spinal_cord_cervical_c.1, Brain_Putamen_basal_ganglia, Brain_Cerebellum, Cells_Transformed_fibroblasts, Artery_Tibial, Brain_Cerebellar_Hemisphere, Stomach, Adipose_Visceral_Omentum, Brain_Substantia_nigra, Brain_Caudate_basal_ganglia, Heart_Atrial_Appendage	15	4.1e-05	0.000186	8.39e-06
THBS1	Pituitary, Prostate, Brain_Cerebellar_Hemisphere, Brain_Caudate_basal_ganglia, Brain_Cerebellum, Cells_Transformed_fibroblasts, Whole_Blood, Spleen, Brain_Cortex	9	0.089	0.0361	0.015
MAPKBP1	Thyroid, Artery_Tibial, Esophagus_Mucosa	3	0.428	0.00193	0.00101
NUSAP1	Adrenal_Gland, Cells_Transformed_fibroblasts, Colon_Sigmoid, Heart_Left_Ventricle, Brain_Substantia_nigra, Thyroid, Nerve_Tibial, Artery_Coronary, Prostate, Brain_Cortex, Esophagus_Muscularis, Brain_Amygdala, Breast_Mammary_Tissue, Brain_Hippocampus, Pituitary, Adipose_Visceral_Omentum, Esophagus_Mucosa, Heart_Atrial_Appendage, Brain_Nucleus_accumbens_basal_ganglia, Brain_Hypothalamus, Brain_Frontal_Cortex_BA9, Brain_Cerebellum, Brain_Anterior_cingulate_cortex_BA24, Brain_Cerebellar_Hemisphere, Brain_Caudate_basal_ganglia, Liver, Brain_Putamen_basal_ganglia, Muscle_Skeletal, Artery_Tibial, Testis, Adipose_Subcutaneous, Pancreas, Brain_Spinal_cord_cervical_c.1, Artery_Aorta, Esophagus_Gastroesophageal_Junction, Uterus	36	0.023	0.159	0.00142
NDUFAF1	Brain_Cortex, Brain_Cerebellum, Brain_Amygdala, Muscle_Skeletal, Brain_Hypothalamus, Heart_Left_Ventricle, Brain_Cerebellar_Hemisphere, Whole_Blood, Brain_Nucleus_accumbens_basal_ganglia, Heart_Atrial_Appendage, Pancreas, Ovary, Esophagus_Muscularis, Brain_Anterior_cingulate_cortex_BA24, Brain_Spinal_cord_cervical_c.1, Liver, Lung, Nerve_Tibial, Cells_Transformed_fibroblasts, Brain_Putamen_basal_ganglia, Brain_Frontal_Cortex_BA9, Cells_EBV.transformed_lymphocytes, Colon_Sigmoid, Prostate, Esophagus_Gastroesophageal_Junction, Brain_Caudate_basal_ganglia, Esophagus_Mucosa, Adipose_Subcutaneous, Thyroid, Brain_Hippocampus, Brain_Substantia_nigra	31	0.011	0.012	0.00148
KIF23	Adrenal_Gland, Brain_Caudate_basal_ganglia, Pancreas, Nerve_Tibial, Adipose_Subcutaneous, Whole_Blood, Ovary, Artery_Aorta	8	0.211	0.0037	0.0171
ITGA11	Breast_Mammary_Tissue, Brain_Cerebellar_Hemisphere, Skin_Sun_Exposed_Lower_leg, Pancreas, Brain_Putamen_basal_ganglia, Artery_Tibial, Artery_Aorta, Adipose_Visceral_Omentum, Small_Intestine_Terminal_Ileum, Muscle_Skeletal, Nerve_Tibial, Brain_Cortex, Adipose_Subcutaneous, Cells_Transformed_fibroblasts, Esophagus_Muscularis, Esophagus_Mucosa, Colon_Sigmoid, Skin_Not_Sun_Exposed_Suprapubic, Prostate	19	0.00156283	0.00432	0.00352
HAUS2	Muscle_Skeletal, Esophagus_Muscularis, Artery_Tibial, Heart_Atrial_Appendage, Brain_Anterior_cingulate_cortex_BA24, Artery_Aorta, Skin_Sun_Exposed_Lower_leg, Brain_Cortex, Brain_Nucleus_accumbens_basal_ganglia, Brain_Putamen_basal_ganglia, Brain_Spinal_cord_cervical_c.1, Esophagus_Gastroesophageal_Junction, Ovary, Colon_Sigmoid, Brain_Hippocampus, Testis, Brain_Frontal_Cortex_BA9	17	5.71e-05	2.98e-06	5.64e-09
PARP6	Skin_Sun_Exposed_Lower_leg, Esophagus_Gastroesophageal_Junction, Minor_Salivary_Gland, Colon_Sigmoid, Skin_Not_Sun_Exposed_Suprapubic, Esophagus_Mucosa, Ovary, Cells_EBV.transformed_lymphocytes, Vagina, Lung, Heart_Atrial_Appendage, Pituitary, Brain_Nucleus_accumbens_basal_ganglia, Brain_Substantia_nigra, Adipose_Visceral_Omentum, Small_Intestine_Terminal_Ileum, Thyroid, Esophagus_Muscularis, Nerve_Tibial, Pancreas	20	0.287	0.379	0.0561
RPLP1	Artery_Tibial, Esophagus_Mucosa, Brain_Cerebellum, Liver, Brain_Hippocampus, Skin_Sun_Exposed_Lower_leg	6	0.791	0.168	0.117
PAQR5	Whole_Blood, Skin_Not_Sun_Exposed_Suprapubic, Skin_Sun_Exposed_Lower_leg, Esophagus_Mucosa, Pancreas, Adrenal_Gland, Nerve_Tibial, Adipose_Visceral_Omentum, Brain_Amygdala, Cells_Transformed_fibroblasts, Heart_Left_Ventricle, Ovary, Artery_Aorta, Esophagus_Gastroesophageal_Junction	14	0.05	0.085	0.0133
LRRC49	Thyroid, Breast_Mammary_Tissue, Esophagus_Gastroesophageal_Junction, Adipose_Subcutaneous, Artery_Tibial	5	0.457	0.172	0.0539
TUBGCP4	Adrenal_Gland, Brain_Substantia_nigra, Cells_Transformed_fibroblasts, Esophagus_Mucosa, Brain_Hypothalamus, Brain_Cortex, Pancreas, Brain_Nucleus_accumbens_basal_ganglia, Esophagus_Muscularis, Skin_Not_Sun_Exposed_Suprapubic, Cells_EBV.transformed_lymphocytes, Brain_Frontal_Cortex_BA9, Muscle_Skeletal, Brain_Caudate_basal_ganglia, Adipose_Visceral_Omentum, Brain_Hippocampus, Esophagus_Gastroesophageal_Junction, Whole_Blood, Brain_Putamen_basal_ganglia, Heart_Atrial_Appendage, Ovary, Heart_Left_Ventricle, Uterus, Colon_Transverse	24	0.0026	8.8e-05	0.000618
RMDN3	Colon_Sigmoid, Colon_Transverse, Artery_Tibial, Skin_Not_Sun_Exposed_Suprapubic, Pituitary, Cells_Transformed_fibroblasts, Cells_EBV.transformed_lymphocytes, Adipose_Subcutaneous, Spleen, Stomach, Brain_Cerebellum, Esophagus_Muscularis, Vagina, Thyroid, Testis, Brain_Putamen_basal_ganglia	16	0.0045	3.04e-11	4.88e-05
ITPKA	Thyroid, Nerve_Tibial, Heart_Left_Ventricle, Breast_Mammary_Tissue, Muscle_Skeletal, Adipose_Subcutaneous, Pituitary, Brain_Amygdala, Whole_Blood, Cells_Transformed_fibroblasts, Testis, Esophagus_Mucosa	12	0.023	1.25e-07	0.00102
UACA	Brain_Hippocampus, Skin_Not_Sun_Exposed_Suprapubic, Colon_Transverse, Brain_Cerebellar_Hemisphere, Brain_Putamen_basal_ganglia, Brain_Frontal_Cortex_BA9, Adipose_Subcutaneous, Heart_Atrial_Appendage, Artery_Aorta, Brain_Anterior_cingulate_cortex_BA24, Colon_Sigmoid, Cells_Transformed_fibroblasts, Adipose_Visceral_Omentum	13	0.44	8.08e-07	0.073
SMAD6	Heart_Left_Ventricle, Uterus, Minor_Salivary_Gland, Pituitary	4	0.016	0.00142	0.00243
PLCB2	Brain_Putamen_basal_ganglia, Brain_Anterior_cingulate_cortex_BA24	2	0.195	6.74e-05	2.08e-05
TMEM62	Ovary, Pancreas, Artery_Coronary, Brain_Cerebellum, Liver, Artery_Aorta, Lung, Cells_Transformed_fibroblasts, Breast_Mammary_Tissue, Stomach, Thyroid, Brain_Frontal_Cortex_BA9, Whole_Blood	13	7.41e-05	6.48e-05	3.4e-07
ADAM10	Heart_Left_Ventricle, Prostate, Muscle_Skeletal, Esophagus_Muscularis, Esophagus_Mucosa, Brain_Cerebellar_Hemisphere, Skin_Sun_Exposed_Lower_leg, Artery_Coronary, Esophagus_Gastroesophageal_Junction, Colon_Transverse, Nerve_Tibial, Artery_Tibial, Lung, Uterus, Breast_Mammary_Tissue, Colon_Sigmoid, Adipose_Visceral_Omentum, Heart_Atrial_Appendage, Ovary, Stomach, Adrenal_Gland, Artery_Aorta, Pancreas, Adipose_Subcutaneous, Skin_Not_Sun_Exposed_Suprapubic, Small_Intestine_Terminal_Ileum, Pituitary, Testis, Liver, Brain_Cerebellum, Thyroid	31	0.0014	1.57e-10	7.45e-05
DUOX1	Brain_Cortex, Whole_Blood, Brain_Cerebellum, Skin_Not_Sun_Exposed_Suprapubic, Brain_Hypothalamus, Breast_Mammary_Tissue, Brain_Amygdala, Brain_Caudate_basal_ganglia, Cells_Transformed_fibroblasts, Esophagus_Mucosa, Brain_Cerebellar_Hemisphere, Brain_Spinal_cord_cervical_c.1, Pancreas, Brain_Nucleus_accumbens_basal_ganglia, Brain_Substantia_nigra, Skin_Sun_Exposed_Lower_leg, Spleen, Esophagus_Muscularis, Adipose_Visceral_Omentum, Artery_Tibial, Artery_Coronary	21	0.0129	0.143	0.00409
CYP19A1	Brain_Hypothalamus, Pancreas, Cells_EBV.transformed_lymphocytes, Artery_Aorta, Esophagus_Gastroesophageal_Junction, Small_Intestine_Terminal_Ileum, Heart_Left_Ventricle, Skin_Sun_Exposed_Lower_leg, Muscle_Skeletal, Spleen, Vagina	11	0.195	0.00298	0.0345
BCL2L10	Ovary, Spleen, Adipose_Subcutaneous, Skin_Not_Sun_Exposed_Suprapubic, Brain_Hypothalamus, Cells_Transformed_fibroblasts, Brain_Caudate_basal_ganglia, Brain_Cerebellar_Hemisphere, Brain_Substantia_nigra, Esophagus_Mucosa, Brain_Putamen_basal_ganglia, Small_Intestine_Terminal_Ileum, Brain_Cerebellum, Colon_Transverse, Pituitary	15	0.000937271	9.47e-27	0.00132
RSL24D1	Brain_Putamen_basal_ganglia, Brain_Cortex, Brain_Caudate_basal_ganglia, Adipose_Visceral_Omentum, Muscle_Skeletal, Spleen	6	0.809	0.0315	0.159
SPTBN5	Small_Intestine_Terminal_Ileum, Brain_Substantia_nigra, Vagina, Pituitary, Minor_Salivary_Gland, Spleen, Brain_Spinal_cord_cervical_c.1, Muscle_Skeletal, Brain_Nucleus_accumbens_basal_ganglia, Artery_Tibial, Esophagus_Muscularis, Adipose_Subcutaneous, Pancreas, Brain_Anterior_cingulate_cortex_BA24, Artery_Aorta, Skin_Not_Sun_Exposed_Suprapubic, Cells_EBV.transformed_lymphocytes, Liver, Brain_Hippocampus, Skin_Sun_Exposed_Lower_leg, Colon_Transverse, Brain_Cortex, Brain_Hypothalamus, Colon_Sigmoid, Esophagus_Gastroesophageal_Junction, Heart_Left_Ventricle, Testis, Breast_Mammary_Tissue, Whole_Blood, Brain_Caudate_basal_ganglia, Stomach, Heart_Atrial_Appendage, Adrenal_Gland, Prostate, Lung, Adipose_Visceral_Omentum, Brain_Amygdala, Uterus, Brain_Cerebellum, Cells_Transformed_fibroblasts, Thyroid, Esophagus_Mucosa, Brain_Cerebellar_Hemisphere	43	0.011	4.91e-05	0.000856
MNS1	Brain_Amygdala, Brain_Cerebellar_Hemisphere, Artery_Aorta, Breast_Mammary_Tissue, Vagina, Adipose_Subcutaneous, Colon_Sigmoid, Esophagus_Mucosa, Brain_Putamen_basal_ganglia, Stomach, Artery_Coronary, Adrenal_Gland	12	0.000276926	4.19e-05	1.27e-05
USP8	Minor_Salivary_Gland, Liver, Brain_Substantia_nigra, Testis, Brain_Caudate_basal_ganglia, Brain_Frontal_Cortex_BA9, Nerve_Tibial, Breast_Mammary_Tissue, Cells_Transformed_fibroblasts, Whole_Blood, Skin_Sun_Exposed_Lower_leg, Brain_Hippocampus, Lung, Pancreas, Adipose_Visceral_Omentum	15	0.067	0.0497	0.0044
SECISBP2L	Spleen, Lung, Nerve_Tibial, Brain_Putamen_basal_ganglia, Brain_Nucleus_accumbens_basal_ganglia, Adipose_Visceral_Omentum, Brain_Cerebellar_Hemisphere, Esophagus_Muscularis, Thyroid	9	0.57	0.536	0.0438
SPPL2A	Cells_EBV.transformed_lymphocytes, Colon_Transverse, Whole_Blood, Brain_Cerebellar_Hemisphere, Brain_Hippocampus, Lung, Skin_Sun_Exposed_Lower_leg, Small_Intestine_Terminal_Ileum, Pancreas, Brain_Substantia_nigra	10	0.442	0.0124	0.0218
SHF	Brain_Anterior_cingulate_cortex_BA24, Thyroid, Skin_Sun_Exposed_Lower_leg, Nerve_Tibial, Brain_Cerebellum, Skin_Not_Sun_Exposed_Suprapubic, Colon_Transverse, Brain_Frontal_Cortex_BA9, Esophagus_Mucosa, Brain_Cortex, Brain_Substantia_nigra, Pituitary, Artery_Aorta, Heart_Atrial_Appendage, Small_Intestine_Terminal_Ileum	15	0.028	0.0672	0.00495
APH1B	Whole_Blood, Vagina, Ovary, Brain_Amygdala, Brain_Substantia_nigra, Heart_Atrial_Appendage, Brain_Anterior_cingulate_cortex_BA24	7	0.017	0.00939	0.000474
VWA9	Adrenal_Gland, Spleen, Thyroid, Esophagus_Gastroesophageal_Junction, Adipose_Visceral_Omentum	5	0.388	0.154	0.0086
CILP	Artery_Aorta, Thyroid	2	0.29	0.368	0.00509
PARP16	Adipose_Subcutaneous, Brain_Putamen_basal_ganglia, Brain_Cortex, Breast_Mammary_Tissue, Heart_Left_Ventricle	5	0.241	NA	0.0317
PPCDC	Brain_Putamen_basal_ganglia, Brain_Hippocampus, Brain_Frontal_Cortex_BA9, Vagina, Esophagus_Muscularis, Brain_Caudate_basal_ganglia, Cells_EBV.transformed_lymphocytes, Esophagus_Mucosa	8	0.421	3.07e-09	0.0216
UBL7	Testis, Brain_Substantia_nigra, Whole_Blood, Small_Intestine_Terminal_Ileum, Heart_Atrial_Appendage, Skin_Sun_Exposed_Lower_leg, Muscle_Skeletal, Nerve_Tibial, Brain_Anterior_cingulate_cortex_BA24, Uterus, Brain_Cortex, Adrenal_Gland	12	0.001	0.000165	0.00058
NIPA2	Esophagus_Gastroesophageal_Junction, Brain_Anterior_cingulate_cortex_BA24, Brain_Nucleus_accumbens_basal_ganglia, Brain_Caudate_basal_ganglia, Minor_Salivary_Gland, Brain_Cerebellum	6	0.349	0.00426	0.00923
SLC12A6	Testis, Colon_Sigmoid, Uterus, Vagina, Cells_EBV.transformed_lymphocytes, Skin_Not_Sun_Exposed_Suprapubic, Stomach, Minor_Salivary_Gland, Thyroid, Whole_Blood, Cells_Transformed_fibroblasts, Brain_Putamen_basal_ganglia, Adipose_Subcutaneous, Esophagus_Muscularis, Artery_Aorta, Adrenal_Gland, Artery_Coronary, Adipose_Visceral_Omentum, Brain_Hypothalamus, Muscle_Skeletal, Nerve_Tibial, Brain_Cerebellum, Artery_Tibial	23	0.029	5.91e-07	0.0107
DUOXA1	Breast_Mammary_Tissue, Brain_Hypothalamus, Brain_Caudate_basal_ganglia, Adipose_Subcutaneous, Brain_Substantia_nigra, Esophagus_Mucosa, Brain_Hippocampus, Skin_Sun_Exposed_Lower_leg, Nerve_Tibial, Skin_Not_Sun_Exposed_Suprapubic, Thyroid	11	0.069	0.00113	0.0173
MFAP1	Brain_Frontal_Cortex_BA9, Small_Intestine_Terminal_Ileum, Brain_Caudate_basal_ganglia, Vagina, Skin_Sun_Exposed_Lower_leg, Esophagus_Gastroesophageal_Junction, Ovary, Brain_Hippocampus, Prostate, Artery_Tibial, Brain_Amygdala	11	0.046	0.0176	0.00409
TCF12	Heart_Atrial_Appendage, Nerve_Tibial, Minor_Salivary_Gland, Brain_Anterior_cingulate_cortex_BA24, Brain_Nucleus_accumbens_basal_ganglia, Spleen, Skin_Sun_Exposed_Lower_leg, Testis, Brain_Substantia_nigra, Brain_Cerebellum, Brain_Hypothalamus, Brain_Spinal_cord_cervical_c.1, Colon_Sigmoid, Esophagus_Mucosa, Brain_Cortex	15	0.000294166	0.00045	2.11e-05
SORD	Artery_Coronary, Muscle_Skeletal, Brain_Hippocampus, Heart_Left_Ventricle, Colon_Sigmoid, Uterus, Brain_Frontal_Cortex_BA9, Stomach, Cells_Transformed_fibroblasts, Lung, Pancreas, Testis, Esophagus_Mucosa, Brain_Cerebellum, Adipose_Subcutaneous, Brain_Caudate_basal_ganglia, Pituitary, Brain_Nucleus_accumbens_basal_ganglia, Spleen	19	0.25	0.0019	0.019
SERF2	Cells_EBV.transformed_lymphocytes, Artery_Tibial, Pancreas, Minor_Salivary_Gland, Brain_Nucleus_accumbens_basal_ganglia, Esophagus_Gastroesophageal_Junction	6	0.083	0.118	0.0157
ZSCAN29	Artery_Aorta, Brain_Putamen_basal_ganglia, Brain_Hippocampus, Brain_Cerebellum, Cells_Transformed_fibroblasts, Spleen, Muscle_Skeletal, Heart_Atrial_Appendage, Brain_Nucleus_accumbens_basal_ganglia, Skin_Sun_Exposed_Lower_leg, Uterus, Vagina, Prostate	13	0.127	0.473	0.000954
DUOXA2	Vagina, Thyroid, Heart_Left_Ventricle	3	0.594	0.283	0.0469
DUOX2	Liver, Artery_Tibial, Brain_Spinal_cord_cervical_c.1, Brain_Substantia_nigra, Thyroid, Brain_Cerebellar_Hemisphere, Brain_Nucleus_accumbens_basal_ganglia, Breast_Mammary_Tissue, Cells_EBV.transformed_lymphocytes, Uterus, Artery_Coronary	11	0.053	0.201	0.00644
LYSMD2	Heart_Atrial_Appendage, Esophagus_Muscularis, Esophagus_Mucosa, Adipose_Visceral_Omentum, Artery_Aorta, Colon_Sigmoid, Testis, Nerve_Tibial, Brain_Anterior_cingulate_cortex_BA24	9	0.0041	0.00148	1.29e-05
SLC27A2	Brain_Caudate_basal_ganglia, Lung, Breast_Mammary_Tissue, Vagina, Ovary, Brain_Hippocampus, Brain_Spinal_cord_cervical_c.1, Brain_Cerebellum, Pituitary, Skin_Not_Sun_Exposed_Suprapubic, Whole_Blood	11	0.365	0.065	0.00791
FGF7	Ovary, Artery_Tibial, Brain_Cerebellum, Vagina, Thyroid, Adipose_Subcutaneous, Muscle_Skeletal, Heart_Left_Ventricle	8	0.148	2.34e-06	0.00856
BNIP2	Prostate, Thyroid, Esophagus_Gastroesophageal_Junction, Adipose_Subcutaneous, Cells_Transformed_fibroblasts, Esophagus_Mucosa, Artery_Tibial, Ovary	8	0.18	0.193	0.000881
SRP14	Brain_Spinal_cord_cervical_c.1, Spleen, Brain_Hippocampus, Brain_Cortex, Testis, Pituitary, Adipose_Visceral_Omentum	7	0.371	0.00108	0.0179
BAHD1	Adipose_Visceral_Omentum, Stomach, Nerve_Tibial, Spleen, Pancreas, Testis, Adipose_Subcutaneous, Artery_Aorta, Artery_Tibial, Breast_Mammary_Tissue, Liver, Muscle_Skeletal, Whole_Blood, Ovary, Thyroid, Esophagus_Muscularis, Brain_Hippocampus, Skin_Not_Sun_Exposed_Suprapubic, Colon_Sigmoid, Lung, Esophagus_Gastroesophageal_Junction, Brain_Anterior_cingulate_cortex_BA24, Vagina	23	3.14e-05	0.0297	2.67e-05
DISP2	Small_Intestine_Terminal_Ileum, Cells_Transformed_fibroblasts, Pancreas, Uterus, Adipose_Visceral_Omentum, Thyroid, Ovary, Whole_Blood, Nerve_Tibial, Esophagus_Gastroesophageal_Junction, Adipose_Subcutaneous, Esophagus_Mucosa, Pituitary, Lung, Skin_Sun_Exposed_Lower_leg, Skin_Not_Sun_Exposed_Suprapubic, Vagina, Heart_Left_Ventricle, Adrenal_Gland, Brain_Hypothalamus, Testis, Brain_Caudate_basal_ganglia, Breast_Mammary_Tissue, Esophagus_Muscularis, Heart_Atrial_Appendage, Artery_Tibial, Colon_Sigmoid, Muscle_Skeletal, Liver, Stomach, Artery_Coronary, Brain_Spinal_cord_cervical_c.1, Brain_Substantia_nigra, Prostate, Spleen, Brain_Amygdala, Brain_Frontal_Cortex_BA9, Brain_Putamen_basal_ganglia, Brain_Anterior_cingulate_cortex_BA24	39	0.178	0.689	0.0355
CDAN1	Brain_Hippocampus, Brain_Cerebellar_Hemisphere, Brain_Cerebellum, Brain_Caudate_basal_ganglia, Brain_Putamen_basal_ganglia, Prostate, Nerve_Tibial, Colon_Transverse, Testis, Heart_Left_Ventricle, Artery_Tibial, Artery_Aorta, Brain_Anterior_cingulate_cortex_BA24, Brain_Cortex, Brain_Hypothalamus, Brain_Substantia_nigra, Colon_Sigmoid, Thyroid, Brain_Spinal_cord_cervical_c.1, Adipose_Subcutaneous, Brain_Amygdala, Lung, Pituitary	23	2.55e-06	8.58e-07	8.02e-10
ANP32A	Esophagus_Muscularis, Skin_Not_Sun_Exposed_Suprapubic, Pituitary, Uterus, Brain_Anterior_cingulate_cortex_BA24, Liver, Brain_Substantia_nigra	7	0.0012023	0.000555	0.00135
COMMD4	Adrenal_Gland, Brain_Cerebellum, Skin_Sun_Exposed_Lower_leg, Artery_Tibial, Breast_Mammary_Tissue, Lung, Colon_Transverse, Artery_Aorta, Brain_Spinal_cord_cervical_c.1, Brain_Frontal_Cortex_BA9, Muscle_Skeletal, Skin_Not_Sun_Exposed_Suprapubic, Brain_Hypothalamus, Esophagus_Gastroesophageal_Junction	14	0.647	0.0552	0.101
UBE2Q2	Artery_Tibial, Adipose_Subcutaneous, Brain_Substantia_nigra, Breast_Mammary_Tissue, Cells_Transformed_fibroblasts, Skin_Sun_Exposed_Lower_leg, Nerve_Tibial, Prostate, Colon_Transverse, Skin_Not_Sun_Exposed_Suprapubic, Adipose_Visceral_Omentum, Pituitary, Brain_Putamen_basal_ganglia, Lung	14	0.017	0.000178	0.0124
PSTPIP1	Heart_Atrial_Appendage, Brain_Amygdala, Brain_Nucleus_accumbens_basal_ganglia, Artery_Aorta, Cells_EBV.transformed_lymphocytes, Testis, Brain_Caudate_basal_ganglia, Skin_Sun_Exposed_Lower_leg, Skin_Not_Sun_Exposed_Suprapubic	9	0.01	0.133	0.00302
HMG20A	Cells_Transformed_fibroblasts, Muscle_Skeletal, Pituitary, Brain_Anterior_cingulate_cortex_BA24, Thyroid, Esophagus_Gastroesophageal_Junction, Whole_Blood, Esophagus_Muscularis, Brain_Hypothalamus, Nerve_Tibial, Artery_Tibial, Small_Intestine_Terminal_Ileum, Pancreas, Brain_Amygdala, Testis, Brain_Cortex, Adipose_Subcutaneous, Artery_Aorta, Artery_Coronary, Brain_Cerebellum, Colon_Sigmoid, Stomach, Prostate, Vagina, Brain_Cerebellar_Hemisphere, Skin_Not_Sun_Exposed_Suprapubic, Skin_Sun_Exposed_Lower_leg, Esophagus_Mucosa, Heart_Atrial_Appendage, Lung, Adipose_Visceral_Omentum, Brain_Caudate_basal_ganglia, Ovary	33	1.94e-05	0.0188	9.6e-05
SCAPER	Brain_Anterior_cingulate_cortex_BA24, Brain_Nucleus_accumbens_basal_ganglia, Brain_Caudate_basal_ganglia, Brain_Putamen_basal_ganglia, Brain_Amygdala, Testis, Brain_Frontal_Cortex_BA9, Brain_Cortex, Brain_Substantia_nigra, Colon_Transverse	10	0.131	0.0031	0.00018
TSPAN3	Adipose_Subcutaneous, Colon_Sigmoid, Heart_Left_Ventricle, Brain_Putamen_basal_ganglia, Uterus, Thyroid, Vagina, Stomach, Brain_Cerebellar_Hemisphere, Muscle_Skeletal, Heart_Atrial_Appendage, Breast_Mammary_Tissue, Ovary, Adipose_Visceral_Omentum, Artery_Aorta, Esophagus_Muscularis, Pituitary, Artery_Tibial, Nerve_Tibial, Cells_Transformed_fibroblasts, Artery_Coronary, Spleen, Brain_Cerebellum, Esophagus_Gastroesophageal_Junction, Testis, Whole_Blood, Adrenal_Gland	27	0.000187528	8.3e-97	4.55e-06
WDR61	Brain_Substantia_nigra, Brain_Anterior_cingulate_cortex_BA24, Testis, Heart_Left_Ventricle, Adipose_Subcutaneous, Cells_Transformed_fibroblasts, Brain_Spinal_cord_cervical_c.1, Heart_Atrial_Appendage, Brain_Cerebellum, Brain_Frontal_Cortex_BA9	10	0.04	0.00142	6.39e-05
NEIL1	Cells_EBV.transformed_lymphocytes, Brain_Frontal_Cortex_BA9, Heart_Left_Ventricle, Testis, Pituitary, Artery_Coronary, Brain_Cerebellum, Skin_Not_Sun_Exposed_Suprapubic, Breast_Mammary_Tissue, Brain_Putamen_basal_ganglia	10	0.341	1.17e-27	0.00524
MAN2C1	Heart_Atrial_Appendage	1	0.872	NA	0.452
DNAJA4	Heart_Left_Ventricle, Esophagus_Mucosa, Artery_Tibial, Breast_Mammary_Tissue, Artery_Coronary, Artery_Aorta, Skin_Sun_Exposed_Lower_leg, Colon_Transverse, Stomach, Pancreas, Skin_Not_Sun_Exposed_Suprapubic, Thyroid, Esophagus_Muscularis, Brain_Anterior_cingulate_cortex_BA24, Liver, Brain_Cerebellum, Cells_EBV.transformed_lymphocytes, Brain_Cerebellar_Hemisphere, Adipose_Subcutaneous	19	0.002	0.000356	0.000255
MESDC1	Pituitary, Adrenal_Gland, Brain_Spinal_cord_cervical_c.1, Spleen, Thyroid, Stomach, Testis	7	0.356	0.00828	0.0222
TPM1	Brain_Amygdala, Heart_Atrial_Appendage, Brain_Caudate_basal_ganglia, Brain_Cerebellar_Hemisphere, Brain_Cerebellum, Nerve_Tibial, Esophagus_Mucosa, Esophagus_Gastroesophageal_Junction, Pancreas, Artery_Coronary, Liver, Brain_Hypothalamus, Esophagus_Muscularis	13	0.181	0.000159	0.000528
IGF1R	Esophagus_Mucosa, Brain_Putamen_basal_ganglia, Brain_Caudate_basal_ganglia, Whole_Blood, Stomach, Thyroid, Pituitary	7	0.618	0.0906	0.0224
ARRDC4	Pancreas, Ovary, Adipose_Subcutaneous, Spleen, Brain_Anterior_cingulate_cortex_BA24, Esophagus_Mucosa, Brain_Substantia_nigra, Heart_Left_Ventricle, Brain_Hypothalamus, Testis, Skin_Not_Sun_Exposed_Suprapubic, Pituitary, Whole_Blood	13	0.021	0.00212	0.00689
PIF1	Esophagus_Mucosa, Nerve_Tibial, Adipose_Visceral_Omentum, Breast_Mammary_Tissue, Testis, Heart_Left_Ventricle, Lung, Cells_EBV.transformed_lymphocytes, Muscle_Skeletal, Brain_Frontal_Cortex_BA9, Brain_Caudate_basal_ganglia, Brain_Cerebellum, Brain_Nucleus_accumbens_basal_ganglia, Brain_Hippocampus, Brain_Putamen_basal_ganglia, Thyroid, Brain_Anterior_cingulate_cortex_BA24	17	0.025	0.0309	0.000646
BBS4	Brain_Spinal_cord_cervical_c.1, Heart_Left_Ventricle, Esophagus_Muscularis, Brain_Cerebellar_Hemisphere, Artery_Coronary, Uterus, Nerve_Tibial, Esophagus_Mucosa, Stomach, Brain_Hypothalamus, Minor_Salivary_Gland, Artery_Tibial, Ovary, Colon_Sigmoid	14	0.493	0.178	0.0583
CYP1A1	Brain_Frontal_Cortex_BA9, Nerve_Tibial, Brain_Cortex, Prostate, Artery_Tibial, Brain_Cerebellum, Cells_Transformed_fibroblasts, Brain_Cerebellar_Hemisphere, Spleen, Brain_Nucleus_accumbens_basal_ganglia, Ovary, Brain_Anterior_cingulate_cortex_BA24, Colon_Sigmoid, Lung, Brain_Amygdala, Adipose_Visceral_Omentum, Muscle_Skeletal, Brain_Caudate_basal_ganglia, Esophagus_Muscularis	19	0.00143052	5.19e-37	0.00173
ADAMTS17	Brain_Anterior_cingulate_cortex_BA24, Stomach, Artery_Aorta, Brain_Nucleus_accumbens_basal_ganglia, Skin_Sun_Exposed_Lower_leg, Cells_EBV.transformed_lymphocytes, Thyroid, Pancreas, Liver, Brain_Frontal_Cortex_BA9, Breast_Mammary_Tissue, Esophagus_Mucosa, Esophagus_Muscularis, Brain_Cerebellum, Adipose_Visceral_Omentum, Brain_Cortex, Brain_Cerebellar_Hemisphere, Brain_Hippocampus, Ovary, Adipose_Subcutaneous	20	0.138	0.868	0.0278
LINS	Brain_Frontal_Cortex_BA9, Brain_Caudate_basal_ganglia, Skin_Sun_Exposed_Lower_leg, Ovary, Brain_Hypothalamus, Heart_Left_Ventricle, Pancreas, Brain_Amygdala, Muscle_Skeletal, Prostate, Lung, Colon_Sigmoid, Brain_Cerebellar_Hemisphere, Adipose_Subcutaneous, Nerve_Tibial, Brain_Anterior_cingulate_cortex_BA24, Breast_Mammary_Tissue, Liver, Small_Intestine_Terminal_Ileum, Thyroid, Artery_Coronary, Uterus, Esophagus_Mucosa, Pituitary, Adipose_Visceral_Omentum, Testis	26	0.175	0.625	0.0521
ULK3	Brain_Cerebellum, Colon_Sigmoid, Testis, Cells_Transformed_fibroblasts, Adipose_Subcutaneous, Thyroid, Pancreas, Ovary, Adipose_Visceral_Omentum, Prostate, Esophagus_Gastroesophageal_Junction, Muscle_Skeletal, Lung, Brain_Anterior_cingulate_cortex_BA24, Brain_Hippocampus, Heart_Atrial_Appendage, Minor_Salivary_Gland, Colon_Transverse, Artery_Aorta, Liver, Stomach, Whole_Blood, Breast_Mammary_Tissue, Pituitary, Artery_Tibial, Cells_EBV.transformed_lymphocytes, Heart_Left_Ventricle, Artery_Coronary, Skin_Sun_Exposed_Lower_leg, Brain_Cortex, Esophagus_Mucosa	31	0.0033	0.000732	0.000553
PCSK6	Muscle_Skeletal, Thyroid, Cells_EBV.transformed_lymphocytes, Breast_Mammary_Tissue, Liver, Ovary, Brain_Hypothalamus, Heart_Left_Ventricle, Adipose_Visceral_Omentum, Stomach, Brain_Anterior_cingulate_cortex_BA24, Lung, Artery_Aorta, Heart_Atrial_Appendage, Nerve_Tibial, Uterus	16	0.058	0.196	0.011
SCAMP2	Brain_Cerebellar_Hemisphere, Brain_Hypothalamus, Liver, Brain_Anterior_cingulate_cortex_BA24, Ovary, Lung, Cells_EBV.transformed_lymphocytes, Muscle_Skeletal, Brain_Putamen_basal_ganglia, Brain_Spinal_cord_cervical_c.1	10	0.117	0.00203	0.00101
HAPLN3	Spleen, Brain_Spinal_cord_cervical_c.1, Brain_Cortex, Testis, Skin_Not_Sun_Exposed_Suprapubic	5	0.506	0.0179	0.0102
POLG	Minor_Salivary_Gland, Spleen, Brain_Caudate_basal_ganglia, Brain_Putamen_basal_ganglia, Brain_Hippocampus, Artery_Aorta	6	0.414	1.38e-07	0.0411
ABHD2	Brain_Cerebellum, Muscle_Skeletal, Brain_Cerebellar_Hemisphere, Skin_Not_Sun_Exposed_Suprapubic, Heart_Left_Ventricle, Brain_Frontal_Cortex_BA9, Brain_Putamen_basal_ganglia, Artery_Tibial	8	0.116	0.168	0.0323
WDR93	Lung, Stomach, Thyroid, Brain_Cerebellar_Hemisphere, Adipose_Subcutaneous, Testis, Pituitary, Prostate, Brain_Hippocampus, Adrenal_Gland, Pancreas, Small_Intestine_Terminal_Ileum, Brain_Putamen_basal_ganglia	13	0.0044	1.14e-05	0.000232
TICRR	Pancreas, Minor_Salivary_Gland, Heart_Atrial_Appendage, Nerve_Tibial, Ovary, Skin_Not_Sun_Exposed_Suprapubic, Colon_Transverse, Brain_Anterior_cingulate_cortex_BA24, Brain_Cortex, Esophagus_Muscularis, Prostate, Esophagus_Gastroesophageal_Junction, Cells_EBV.transformed_lymphocytes, Colon_Sigmoid, Esophagus_Mucosa, Brain_Caudate_basal_ganglia, Lung, Brain_Putamen_basal_ganglia, Brain_Spinal_cord_cervical_c.1	19	0.366	0.861	0.0316
DET1	Heart_Atrial_Appendage, Thyroid, Testis, Brain_Anterior_cingulate_cortex_BA24, Brain_Cortex, Cells_Transformed_fibroblasts, Esophagus_Gastroesophageal_Junction, Skin_Not_Sun_Exposed_Suprapubic, Liver, Muscle_Skeletal, Adrenal_Gland, Spleen, Skin_Sun_Exposed_Lower_leg, Esophagus_Muscularis, Nerve_Tibial, Colon_Transverse, Stomach	17	0.000172206	0.025	0.0013
MFGE8	Colon_Sigmoid, Brain_Cortex, Pituitary, Esophagus_Muscularis, Esophagus_Mucosa, Colon_Transverse, Whole_Blood, Heart_Atrial_Appendage, Lung, Nerve_Tibial, Adrenal_Gland, Ovary, Liver, Adipose_Subcutaneous, Skin_Sun_Exposed_Lower_leg, Testis, Small_Intestine_Terminal_Ileum, Adipose_Visceral_Omentum	18	0.029	0.0263	0.00589
ZNF710	Stomach, Brain_Putamen_basal_ganglia, Brain_Hypothalamus, Esophagus_Gastroesophageal_Junction, Artery_Aorta, Artery_Tibial, Breast_Mammary_Tissue, Skin_Not_Sun_Exposed_Suprapubic, Small_Intestine_Terminal_Ileum, Thyroid, Lung, Brain_Cerebellum	12	0.076	0.00356	0.0163
UNC45A	Testis, Breast_Mammary_Tissue, Spleen, Brain_Cerebellar_Hemisphere, Brain_Caudate_basal_ganglia, Artery_Coronary, Adipose_Subcutaneous, Esophagus_Muscularis, Muscle_Skeletal, Skin_Sun_Exposed_Lower_leg, Brain_Cerebellum, Artery_Aorta, Artery_Tibial, Colon_Sigmoid, Esophagus_Gastroesophageal_Junction, Skin_Not_Sun_Exposed_Suprapubic, Lung, Brain_Hippocampus, Brain_Frontal_Cortex_BA9, Thyroid, Pancreas	21	0.042	0.00048	3.98e-06
ST8SIA2	Stomach, Brain_Hippocampus, Thyroid, Brain_Cerebellum, Colon_Transverse, Testis	6	0.189	0.0762	0.0253
MCTP2	Liver, Brain_Substantia_nigra, Heart_Atrial_Appendage, Adipose_Visceral_Omentum, Minor_Salivary_Gland, Nerve_Tibial, Prostate, Skin_Not_Sun_Exposed_Suprapubic, Pancreas, Colon_Transverse	10	0.012	0.171	0.0031
IQGAP1	Artery_Tibial, Brain_Cortex, Uterus, Small_Intestine_Terminal_Ileum, Skin_Sun_Exposed_Lower_leg, Cells_Transformed_fibroblasts, Heart_Left_Ventricle, Artery_Aorta, Ovary, Brain_Cerebellar_Hemisphere, Pancreas, Brain_Amygdala, Brain_Spinal_cord_cervical_c.1, Brain_Substantia_nigra, Colon_Transverse, Esophagus_Gastroesophageal_Junction, Heart_Atrial_Appendage, Minor_Salivary_Gland, Muscle_Skeletal, Nerve_Tibial, Pituitary, Prostate, Brain_Cerebellum, Brain_Caudate_basal_ganglia, Colon_Sigmoid, Esophagus_Muscularis, Cells_EBV.transformed_lymphocytes, Thyroid, Lung, Breast_Mammary_Tissue, Whole_Blood, Liver, Brain_Hippocampus, Adipose_Visceral_Omentum, Artery_Coronary, Spleen, Brain_Nucleus_accumbens_basal_ganglia, Esophagus_Mucosa, Testis, Brain_Hypothalamus, Skin_Not_Sun_Exposed_Suprapubic, Brain_Putamen_basal_ganglia, Brain_Frontal_Cortex_BA9	43	0.033	0.00445	0.0119
CRTC3	Testis, Pancreas, Brain_Spinal_cord_cervical_c.1, Adipose_Subcutaneous, Muscle_Skeletal, Brain_Cortex, Brain_Cerebellum, Vagina, Brain_Frontal_Cortex_BA9, Nerve_Tibial, Lung, Heart_Atrial_Appendage, Brain_Cerebellar_Hemisphere	13	0.005	6.29e-05	0.000265
EFTUD1	Esophagus_Mucosa, Artery_Aorta, Cells_Transformed_fibroblasts, Artery_Coronary, Adipose_Visceral_Omentum, Heart_Atrial_Appendage, Thyroid, Heart_Left_Ventricle, Minor_Salivary_Gland, Skin_Not_Sun_Exposed_Suprapubic, Artery_Tibial, Stomach, Brain_Cerebellar_Hemisphere, Testis, Colon_Sigmoid, Muscle_Skeletal, Adipose_Subcutaneous, Nerve_Tibial, Brain_Substantia_nigra, Breast_Mammary_Tissue, Pancreas, Brain_Caudate_basal_ganglia, Brain_Putamen_basal_ganglia, Whole_Blood, Esophagus_Muscularis, Brain_Cerebellum	26	0.000155907	0.000477	1.59e-05
SEC11A	Artery_Tibial, Uterus, Brain_Anterior_cingulate_cortex_BA24, Brain_Cerebellum, Heart_Left_Ventricle, Colon_Transverse, Minor_Salivary_Gland	7	0.000537143	0.000464	2.85e-06
TEX9	Vagina, Ovary, Artery_Coronary, Adipose_Visceral_Omentum, Artery_Tibial, Colon_Sigmoid, Adrenal_Gland, Muscle_Skeletal, Pancreas	9	0.232	0.527	0.00579
TUBGCP5	Skin_Sun_Exposed_Lower_leg, Cells_EBV.transformed_lymphocytes, Pancreas, Brain_Cortex, Breast_Mammary_Tissue, Nerve_Tibial, Adipose_Subcutaneous, Cells_Transformed_fibroblasts, Brain_Putamen_basal_ganglia, Brain_Frontal_Cortex_BA9, Esophagus_Mucosa, Adipose_Visceral_Omentum, Prostate, Brain_Caudate_basal_ganglia, Artery_Aorta, Thyroid, Liver, Artery_Tibial, Brain_Nucleus_accumbens_basal_ganglia, Esophagus_Gastroesophageal_Junction, Adrenal_Gland	21	0.000455949	3.81e-05	0.000621
CERS3	Colon_Transverse, Nerve_Tibial, Brain_Anterior_cingulate_cortex_BA24, Stomach, Artery_Tibial, Brain_Amygdala, Spleen, Brain_Caudate_basal_ganglia, Brain_Cortex, Thyroid, Lung, Ovary, Brain_Spinal_cord_cervical_c.1, Pituitary, Uterus, Whole_Blood, Brain_Cerebellum	17	0.135	0.765	0.0263
LRRK1	Minor_Salivary_Gland, Testis, Cells_EBV.transformed_lymphocytes	3	0.635	0.0803	0.0117
ADAMTSL3	Brain_Hypothalamus, Liver, Adrenal_Gland, Stomach, Prostate, Testis, Brain_Anterior_cingulate_cortex_BA24, Brain_Amygdala, Brain_Cerebellar_Hemisphere, Brain_Cerebellum, Esophagus_Gastroesophageal_Junction, Breast_Mammary_Tissue, Pancreas, Brain_Caudate_basal_ganglia	14	3.97e-06	3.98e-73	2.89e-08
WHAMM	Heart_Atrial_Appendage, Esophagus_Gastroesophageal_Junction, Cells_EBV.transformed_lymphocytes, Pancreas, Artery_Aorta, Brain_Caudate_basal_ganglia, Artery_Tibial, Brain_Hypothalamus, Colon_Sigmoid, Cells_Transformed_fibroblasts, Skin_Not_Sun_Exposed_Suprapubic, Brain_Cortex, Brain_Cerebellar_Hemisphere, Thyroid, Muscle_Skeletal, Spleen, Brain_Frontal_Cortex_BA9, Esophagus_Muscularis	18	0.0011	6.65e-20	5.34e-06
NPTN	Brain_Caudate_basal_ganglia, Adipose_Subcutaneous, Esophagus_Mucosa, Colon_Transverse, Colon_Sigmoid, Artery_Tibial, Artery_Coronary, Vagina, Brain_Cortex, Pituitary, Brain_Cerebellum, Small_Intestine_Terminal_Ileum, Cells_EBV.transformed_lymphocytes	13	9.31e-05	9.16e-05	6.54e-07
GALK2	Brain_Cerebellum, Nerve_Tibial, Colon_Transverse, Brain_Spinal_cord_cervical_c.1, Esophagus_Mucosa, Brain_Anterior_cingulate_cortex_BA24, Lung, Adipose_Subcutaneous, Brain_Hippocampus, Heart_Atrial_Appendage, Cells_EBV.transformed_lymphocytes, Heart_Left_Ventricle, Muscle_Skeletal	13	0.371	0.00197	0.025
BUB1B	Cells_EBV.transformed_lymphocytes, Lung, Adrenal_Gland, Brain_Frontal_Cortex_BA9, Skin_Sun_Exposed_Lower_leg, Esophagus_Muscularis, Brain_Cerebellar_Hemisphere, Brain_Putamen_basal_ganglia, Artery_Tibial, Brain_Hypothalamus, Nerve_Tibial	11	0.043	0.00143	0.00747
RNF111	Testis, Colon_Transverse, Brain_Cerebellum, Adipose_Visceral_Omentum, Brain_Hypothalamus, Brain_Substantia_nigra, Small_Intestine_Terminal_Ileum, Skin_Not_Sun_Exposed_Suprapubic	8	0.00037242	8.4e-09	7.95e-06
FAM81A	Brain_Hippocampus, Heart_Atrial_Appendage, Nerve_Tibial, Brain_Cortex, Vagina, Esophagus_Gastroesophageal_Junction, Esophagus_Muscularis, Brain_Nucleus_accumbens_basal_ganglia, Small_Intestine_Terminal_Ileum, Pituitary, Brain_Spinal_cord_cervical_c.1, Brain_Substantia_nigra	12	0.175	0.00101	0.0212
SNX22	Ovary, Cells_Transformed_fibroblasts, Esophagus_Muscularis, Skin_Not_Sun_Exposed_Suprapubic, Adipose_Visceral_Omentum, Adrenal_Gland, Artery_Aorta, Artery_Tibial, Breast_Mammary_Tissue, Esophagus_Gastroesophageal_Junction, Esophagus_Mucosa, Heart_Left_Ventricle, Muscle_Skeletal, Pancreas, Stomach, Testis, Uterus, Brain_Amygdala, Colon_Transverse, Adipose_Subcutaneous, Spleen, Lung, Colon_Sigmoid, Minor_Salivary_Gland, Thyroid	25	0.011	0.249	0.00369
AP3S2	Brain_Cerebellum, Brain_Caudate_basal_ganglia, Brain_Spinal_cord_cervical_c.1	3	0.859	NA	0.24
ADPGK	Brain_Substantia_nigra, Colon_Transverse, Skin_Sun_Exposed_Lower_leg, Brain_Cortex, Adipose_Subcutaneous, Thyroid, Pancreas, Artery_Aorta, Brain_Hippocampus	9	0.709	0.0412	0.0686
STARD9	Lung, Whole_Blood, Adipose_Visceral_Omentum, Brain_Cerebellar_Hemisphere, Artery_Tibial, Heart_Left_Ventricle, Brain_Putamen_basal_ganglia, Cells_Transformed_fibroblasts, Nerve_Tibial, Artery_Aorta, Adipose_Subcutaneous, Skin_Not_Sun_Exposed_Suprapubic	12	4.51e-07	4.22e-08	1.19e-08
UBR1	Brain_Spinal_cord_cervical_c.1, Artery_Aorta, Pituitary, Heart_Left_Ventricle, Brain_Caudate_basal_ganglia, Liver, Brain_Cerebellum, Brain_Putamen_basal_ganglia, Lung, Cells_Transformed_fibroblasts, Heart_Atrial_Appendage, Esophagus_Muscularis, Muscle_Skeletal	13	7.88e-05	7.54e-09	9.16e-08
LIPC	Brain_Anterior_cingulate_cortex_BA24, Nerve_Tibial, Adipose_Subcutaneous, Brain_Putamen_basal_ganglia, Liver, Adipose_Visceral_Omentum, Esophagus_Gastroesophageal_Junction, Ovary, Breast_Mammary_Tissue, Lung, Esophagus_Muscularis	11	0.0038	0.000938	7.87e-05
RAB8B	Liver, Brain_Cortex, Brain_Anterior_cingulate_cortex_BA24, Brain_Cerebellum, Pituitary, Artery_Aorta, Small_Intestine_Terminal_Ileum, Cells_EBV.transformed_lymphocytes, Brain_Substantia_nigra, Minor_Salivary_Gland, Lung, Nerve_Tibial, Brain_Nucleus_accumbens_basal_ganglia, Brain_Caudate_basal_ganglia, Adrenal_Gland	15	0.028	3.33e-23	0.00128
ZFYVE19	Esophagus_Gastroesophageal_Junction, Adipose_Subcutaneous, Cells_EBV.transformed_lymphocytes, Cells_Transformed_fibroblasts, Breast_Mammary_Tissue, Stomach, Colon_Sigmoid, Colon_Transverse, Uterus, Pituitary, Ovary, Prostate, Artery_Tibial, Testis, Esophagus_Muscularis, Adrenal_Gland, Artery_Aorta, Brain_Cerebellum, Brain_Substantia_nigra, Esophagus_Mucosa, Liver, Lung, Small_Intestine_Terminal_Ileum, Whole_Blood, Brain_Hippocampus, Adipose_Visceral_Omentum, Brain_Spinal_cord_cervical_c.1, Heart_Atrial_Appendage, Nerve_Tibial, Pancreas, Muscle_Skeletal, Spleen, Thyroid, Skin_Not_Sun_Exposed_Suprapubic, Brain_Caudate_basal_ganglia, Brain_Putamen_basal_ganglia, Brain_Cerebellar_Hemisphere, Heart_Left_Ventricle, Artery_Coronary, Minor_Salivary_Gland	40	8.12e-05	0.00103	8.23e-05
SPINT1	Brain_Cortex, Lung, Breast_Mammary_Tissue, Pituitary, Skin_Not_Sun_Exposed_Suprapubic, Testis, Thyroid, Esophagus_Muscularis, Heart_Atrial_Appendage, Heart_Left_Ventricle, Small_Intestine_Terminal_Ileum, Brain_Substantia_nigra, Liver, Cells_EBV.transformed_lymphocytes, Minor_Salivary_Gland, Brain_Caudate_basal_ganglia, Spleen	17	0.000233445	0.0117	0.000857
FBN1	Adipose_Subcutaneous, Brain_Hippocampus, Spleen, Stomach, Pituitary	5	0.889	0.128	0.187
LARP6	Ovary, Nerve_Tibial, Colon_Sigmoid, Breast_Mammary_Tissue, Brain_Spinal_cord_cervical_c.1, Adipose_Visceral_Omentum, Cells_Transformed_fibroblasts, Liver, Adipose_Subcutaneous, Brain_Caudate_basal_ganglia, Brain_Putamen_basal_ganglia, Esophagus_Mucosa	12	0.511	0.78	0.04
COPS2	Lung, Brain_Cerebellum, Brain_Cortex, Breast_Mammary_Tissue, Colon_Transverse, Brain_Substantia_nigra	6	0.492	2.1e-13	0.0716
GABRB3	Brain_Cortex, Prostate, Brain_Nucleus_accumbens_basal_ganglia, Nerve_Tibial, Brain_Cerebellar_Hemisphere, Brain_Cerebellum, Testis, Brain_Anterior_cingulate_cortex_BA24, Pancreas, Adrenal_Gland, Artery_Coronary, Heart_Atrial_Appendage, Ovary	13	0.897	0.163	0.231
ARIH1	Heart_Atrial_Appendage, Brain_Spinal_cord_cervical_c.1, Skin_Sun_Exposed_Lower_leg, Esophagus_Gastroesophageal_Junction, Small_Intestine_Terminal_Ileum, Testis	6	0.685	0.0474	0.0117
FAM227B	Brain_Caudate_basal_ganglia, Liver, Brain_Substantia_nigra, Brain_Hypothalamus, Skin_Sun_Exposed_Lower_leg, Colon_Transverse, Adrenal_Gland, Small_Intestine_Terminal_Ileum, Heart_Atrial_Appendage, Brain_Spinal_cord_cervical_c.1, Cells_Transformed_fibroblasts, Stomach	12	0.376	0.00158	0.0328
IDH3A	Cells_Transformed_fibroblasts, Liver, Muscle_Skeletal, Ovary, Brain_Cerebellar_Hemisphere, Artery_Tibial, Brain_Amygdala, Brain_Hippocampus, Esophagus_Muscularis, Minor_Salivary_Gland, Pituitary, Skin_Sun_Exposed_Lower_leg, Heart_Atrial_Appendage, Vagina, Heart_Left_Ventricle, Esophagus_Mucosa	16	0.000328825	0.00119	0.000959
CRABP1	Prostate, Adipose_Visceral_Omentum, Brain_Amygdala, Brain_Hypothalamus, Brain_Nucleus_accumbens_basal_ganglia, Nerve_Tibial, Brain_Putamen_basal_ganglia, Brain_Anterior_cingulate_cortex_BA24, Esophagus_Muscularis, Adipose_Subcutaneous, Brain_Cerebellum, Spleen	12	0.000440019	0.00171	0.000357
PRTG	Ovary, Brain_Cortex, Muscle_Skeletal, Brain_Hypothalamus, Heart_Left_Ventricle, Cells_Transformed_fibroblasts, Brain_Nucleus_accumbens_basal_ganglia, Thyroid, Skin_Not_Sun_Exposed_Suprapubic, Adipose_Subcutaneous, Skin_Sun_Exposed_Lower_leg, Adipose_Visceral_Omentum, Colon_Transverse, Spleen, Esophagus_Gastroesophageal_Junction, Uterus	16	0.0012	0.0242	5.46e-06
LEO1	Testis, Heart_Atrial_Appendage, Brain_Caudate_basal_ganglia, Skin_Not_Sun_Exposed_Suprapubic, Heart_Left_Ventricle, Skin_Sun_Exposed_Lower_leg, Vagina, Brain_Amygdala, Artery_Tibial	9	2.14e-05	1.29e-15	2.06e-06
HDGFRP3	Artery_Aorta, Esophagus_Mucosa, Esophagus_Gastroesophageal_Junction, Cells_Transformed_fibroblasts, Brain_Caudate_basal_ganglia, Thyroid, Nerve_Tibial, Skin_Sun_Exposed_Lower_leg, Skin_Not_Sun_Exposed_Suprapubic, Muscle_Skeletal, Brain_Amygdala, Esophagus_Muscularis, Brain_Cerebellum, Pancreas, Brain_Hypothalamus, Testis	16	4.94e-05	4.61e-61	2.14e-08
TMED3	Esophagus_Muscularis, Nerve_Tibial, Brain_Frontal_Cortex_BA9, Ovary, Heart_Atrial_Appendage, Brain_Cortex, Stomach	7	0.566	0.127	0.0201
CHRFAM7A	Brain_Hippocampus, Adrenal_Gland, Brain_Spinal_cord_cervical_c.1, Small_Intestine_Terminal_Ileum, Heart_Left_Ventricle, Brain_Frontal_Cortex_BA9, Brain_Amygdala, Breast_Mammary_Tissue, Adipose_Visceral_Omentum, Brain_Anterior_cingulate_cortex_BA24, Esophagus_Muscularis, Spleen, Esophagus_Mucosa, Brain_Hypothalamus, Thyroid, Artery_Coronary, Esophagus_Gastroesophageal_Junction, Brain_Cerebellar_Hemisphere	18	0.502	0.0244	0.0493
ZNF592	Brain_Substantia_nigra, Brain_Cerebellum, Whole_Blood, Brain_Anterior_cingulate_cortex_BA24, Brain_Frontal_Cortex_BA9, Artery_Coronary, Testis, Prostate, Lung, Liver, Nerve_Tibial, Skin_Sun_Exposed_Lower_leg, Adrenal_Gland	13	0.0066	0.00117	3.79e-06
CASC4	Cells_EBV.transformed_lymphocytes, Artery_Coronary, Pancreas, Spleen, Skin_Sun_Exposed_Lower_leg, Esophagus_Mucosa, Colon_Sigmoid, Cells_Transformed_fibroblasts, Nerve_Tibial, Small_Intestine_Terminal_Ileum, Brain_Cerebellum	11	0.0045	0.175	0.000362
CATSPER2	Heart_Left_Ventricle, Liver, Vagina, Skin_Sun_Exposed_Lower_leg, Artery_Aorta, Whole_Blood, Cells_Transformed_fibroblasts, Colon_Sigmoid, Esophagus_Mucosa, Cells_EBV.transformed_lymphocytes, Small_Intestine_Terminal_Ileum, Stomach, Heart_Atrial_Appendage, Pituitary, Pancreas, Artery_Coronary, Thyroid, Brain_Cerebellar_Hemisphere, Brain_Hypothalamus, Artery_Tibial, Skin_Not_Sun_Exposed_Suprapubic, Nerve_Tibial, Spleen, Colon_Transverse, Brain_Cerebellum	25	0.14	2.23e-10	0.0429
STRCP1	Thyroid, Brain_Cerebellum, Brain_Spinal_cord_cervical_c.1, Breast_Mammary_Tissue, Esophagus_Gastroesophageal_Junction, Esophagus_Muscularis, Prostate, Brain_Amygdala, Brain_Cortex, Adrenal_Gland, Brain_Cerebellar_Hemisphere, Small_Intestine_Terminal_Ileum, Brain_Substantia_nigra, Minor_Salivary_Gland, Ovary, Adipose_Visceral_Omentum, Artery_Coronary, Artery_Tibial, Colon_Sigmoid, Cells_EBV.transformed_lymphocytes, Spleen, Testis, Artery_Aorta, Skin_Not_Sun_Exposed_Suprapubic, Nerve_Tibial	25	0.054	0.529	0.00411
FAM96A	Esophagus_Muscularis, Brain_Putamen_basal_ganglia, Brain_Cortex, Colon_Transverse, Adipose_Visceral_Omentum, Small_Intestine_Terminal_Ileum, Heart_Left_Ventricle, Heart_Atrial_Appendage, Artery_Aorta, Artery_Coronary, Lung, Uterus, Pituitary, Nerve_Tibial, Spleen, Skin_Not_Sun_Exposed_Suprapubic, Cells_EBV.transformed_lymphocytes, Brain_Nucleus_accumbens_basal_ganglia, Brain_Cerebellum, Esophagus_Gastroesophageal_Junction	20	0.0015	0.0375	0.00355
KIF7	Esophagus_Mucosa, Brain_Frontal_Cortex_BA9, Cells_EBV.transformed_lymphocytes, Cells_Transformed_fibroblasts, Brain_Cerebellar_Hemisphere, Testis, Heart_Left_Ventricle, Muscle_Skeletal, Adipose_Subcutaneous	9	0.171	0.12	0.0094
PLIN1	Prostate, Brain_Cerebellar_Hemisphere, Artery_Tibial, Adipose_Visceral_Omentum, Lung, Liver, Brain_Cortex	7	0.269	0.145	0.00789
PEX11A	Cells_EBV.transformed_lymphocytes	1	0.417	2.32e-32	0.000232
ANPEP	Adipose_Subcutaneous, Brain_Putamen_basal_ganglia, Brain_Hypothalamus, Cells_Transformed_fibroblasts, Vagina, Muscle_Skeletal, Cells_EBV.transformed_lymphocytes	7	0.452	0.174	0.0308
RBPMS2	Adrenal_Gland, Artery_Aorta, Brain_Putamen_basal_ganglia, Artery_Tibial, Breast_Mammary_Tissue, Colon_Sigmoid, Colon_Transverse, Heart_Atrial_Appendage	8	0.032	7.79e-07	0.00111
ANKDD1A	Heart_Left_Ventricle, Artery_Coronary, Adipose_Subcutaneous, Artery_Aorta, Nerve_Tibial, Brain_Frontal_Cortex_BA9, Uterus, Cells_EBV.transformed_lymphocytes, Ovary, Brain_Putamen_basal_ganglia, Skin_Not_Sun_Exposed_Suprapubic, Small_Intestine_Terminal_Ileum, Adipose_Visceral_Omentum, Cells_Transformed_fibroblasts, Brain_Cortex, Artery_Tibial, Adrenal_Gland, Whole_Blood, Vagina	19	0.158	0.0465	0.000826
VPS39	Brain_Amygdala, Brain_Frontal_Cortex_BA9, Cells_Transformed_fibroblasts, Brain_Anterior_cingulate_cortex_BA24, Artery_Coronary, Heart_Atrial_Appendage, Brain_Nucleus_accumbens_basal_ganglia	7	1.31e-05	2.77e-09	3.17e-09
MTMR10	Brain_Anterior_cingulate_cortex_BA24, Adipose_Visceral_Omentum, Brain_Amygdala, Brain_Hippocampus, Brain_Spinal_cord_cervical_c.1, Brain_Cortex, Brain_Putamen_basal_ganglia, Breast_Mammary_Tissue, Artery_Aorta	9	0.312	0.156	0.0066
SCG5	Small_Intestine_Terminal_Ileum, Adipose_Subcutaneous, Esophagus_Mucosa, Brain_Cortex	4	0.025	0.00065	0.000146
GREM1	Cells_EBV.transformed_lymphocytes, Breast_Mammary_Tissue, Skin_Sun_Exposed_Lower_leg, Nerve_Tibial	4	0.252	0.00472	0.00527
DIS3L	Brain_Amygdala, Vagina, Brain_Spinal_cord_cervical_c.1, Small_Intestine_Terminal_Ileum, Prostate, Skin_Sun_Exposed_Lower_leg, Lung, Artery_Tibial, Colon_Transverse, Minor_Salivary_Gland, Adipose_Visceral_Omentum, Colon_Sigmoid, Liver, Spleen, Brain_Putamen_basal_ganglia, Pituitary, Adrenal_Gland, Artery_Aorta, Esophagus_Gastroesophageal_Junction, Artery_Coronary, Nerve_Tibial, Whole_Blood, Esophagus_Muscularis, Thyroid, Adipose_Subcutaneous, Heart_Atrial_Appendage, Esophagus_Mucosa, Pancreas, Muscle_Skeletal, Breast_Mammary_Tissue	30	0.242	0.953	0.0487
CCNDBP1	Stomach, Minor_Salivary_Gland, Cells_EBV.transformed_lymphocytes, Skin_Not_Sun_Exposed_Suprapubic, Prostate, Brain_Hypothalamus, Ovary, Brain_Spinal_cord_cervical_c.1, Pancreas, Esophagus_Gastroesophageal_Junction, Whole_Blood, Small_Intestine_Terminal_Ileum, Brain_Anterior_cingulate_cortex_BA24, Testis, Brain_Putamen_basal_ganglia, Skin_Sun_Exposed_Lower_leg, Thyroid, Artery_Aorta, Brain_Caudate_basal_ganglia, Adipose_Visceral_Omentum	20	0.000956511	2.16e-49	8.38e-07
SMAD3	Brain_Cerebellum, Adipose_Subcutaneous, Artery_Tibial, Adipose_Visceral_Omentum, Heart_Left_Ventricle, Heart_Atrial_Appendage, Cells_Transformed_fibroblasts, Esophagus_Muscularis, Spleen, Ovary, Breast_Mammary_Tissue	11	2.76e-06	1.2e-07	1.27e-06
MAP1A	Brain_Cerebellar_Hemisphere, Brain_Spinal_cord_cervical_c.1, Adipose_Visceral_Omentum, Adipose_Subcutaneous, Nerve_Tibial, Thyroid, Colon_Transverse, Testis, Heart_Atrial_Appendage, Muscle_Skeletal, Brain_Cerebellum, Artery_Coronary	12	0.016	1.08e-16	0.00573
RCCD1	Brain_Hippocampus, Brain_Hypothalamus, Brain_Frontal_Cortex_BA9, Muscle_Skeletal, Skin_Sun_Exposed_Lower_leg, Lung, Thyroid, Artery_Coronary, Breast_Mammary_Tissue, Colon_Sigmoid, Colon_Transverse, Esophagus_Gastroesophageal_Junction, Esophagus_Mucosa, Minor_Salivary_Gland, Ovary, Skin_Not_Sun_Exposed_Suprapubic, Small_Intestine_Terminal_Ileum, Stomach, Testis, Whole_Blood, Adipose_Subcutaneous, Adipose_Visceral_Omentum, Brain_Cerebellar_Hemisphere, Brain_Cerebellum, Brain_Cortex, Brain_Nucleus_accumbens_basal_ganglia, Brain_Putamen_basal_ganglia, Cells_EBV.transformed_lymphocytes, Heart_Atrial_Appendage, Heart_Left_Ventricle, Brain_Amygdala, Adrenal_Gland, Liver, Esophagus_Muscularis, Brain_Caudate_basal_ganglia, Nerve_Tibial, Artery_Aorta, Artery_Tibial, Pancreas	39	0.021	7.07e-05	1.79e-05
PDIA3	Brain_Hippocampus, Small_Intestine_Terminal_Ileum, Pancreas, Adipose_Visceral_Omentum, Brain_Amygdala, Artery_Tibial, Brain_Cerebellum	7	0.024	0.0448	0.00839
C15orf39	Colon_Sigmoid, Brain_Cortex, Brain_Anterior_cingulate_cortex_BA24, Breast_Mammary_Tissue, Heart_Atrial_Appendage, Esophagus_Muscularis, Cells_Transformed_fibroblasts, Adipose_Subcutaneous, Artery_Tibial, Skin_Not_Sun_Exposed_Suprapubic	10	0.041	0.00209	0.00261
ISLR2	Lung, Breast_Mammary_Tissue, Vagina, Esophagus_Mucosa, Skin_Sun_Exposed_Lower_leg, Pituitary, Colon_Transverse, Adipose_Subcutaneous, Esophagus_Gastroesophageal_Junction, Thyroid, Cells_EBV.transformed_lymphocytes, Brain_Nucleus_accumbens_basal_ganglia, Adipose_Visceral_Omentum, Pancreas, Skin_Not_Sun_Exposed_Suprapubic, Artery_Aorta, Heart_Left_Ventricle, Esophagus_Muscularis, Muscle_Skeletal, Nerve_Tibial, Artery_Tibial	21	0.0049	4.28e-43	0.00235
FBXO22	Brain_Spinal_cord_cervical_c.1, Brain_Cerebellar_Hemisphere, Pituitary, Esophagus_Mucosa, Artery_Aorta, Esophagus_Muscularis, Skin_Not_Sun_Exposed_Suprapubic, Adipose_Visceral_Omentum, Lung, Muscle_Skeletal, Pancreas, Nerve_Tibial, Artery_Coronary, Brain_Cerebellum, Cells_Transformed_fibroblasts, Colon_Sigmoid, Colon_Transverse, Esophagus_Gastroesophageal_Junction, Heart_Atrial_Appendage, Adipose_Subcutaneous	20	0.283	1.35e-21	0.0204
ADAL	Cells_EBV.transformed_lymphocytes, Vagina, Breast_Mammary_Tissue, Pancreas, Brain_Caudate_basal_ganglia, Brain_Substantia_nigra, Brain_Anterior_cingulate_cortex_BA24, Small_Intestine_Terminal_Ileum, Artery_Coronary, Nerve_Tibial, Spleen, Ovary, Skin_Sun_Exposed_Lower_leg, Skin_Not_Sun_Exposed_Suprapubic, Esophagus_Gastroesophageal_Junction, Brain_Amygdala, Cells_Transformed_fibroblasts, Stomach, Prostate, Uterus, Artery_Aorta, Adipose_Visceral_Omentum, Muscle_Skeletal, Esophagus_Muscularis, Brain_Cerebellum, Esophagus_Mucosa, Thyroid, Colon_Sigmoid, Brain_Hypothalamus, Artery_Tibial, Liver, Brain_Spinal_cord_cervical_c.1, Heart_Atrial_Appendage, Colon_Transverse, Lung, Brain_Nucleus_accumbens_basal_ganglia, Brain_Putamen_basal_ganglia, Heart_Left_Ventricle, Testis, Brain_Frontal_Cortex_BA9, Pituitary, Whole_Blood, Brain_Hippocampus, Adrenal_Gland, Brain_Cortex, Adipose_Subcutaneous	46	0.0014	5.95e-06	2.62e-05
LCMT2	Testis, Muscle_Skeletal, Skin_Sun_Exposed_Lower_leg, Whole_Blood, Spleen, Small_Intestine_Terminal_Ileum, Adipose_Visceral_Omentum, Nerve_Tibial, Lung, Brain_Cortex, Cells_Transformed_fibroblasts, Skin_Not_Sun_Exposed_Suprapubic, Ovary, Artery_Coronary, Artery_Aorta, Brain_Anterior_cingulate_cortex_BA24, Liver, Prostate, Brain_Cerebellar_Hemisphere, Adipose_Subcutaneous, Adrenal_Gland, Cells_EBV.transformed_lymphocytes, Pancreas, Artery_Tibial, Colon_Sigmoid, Esophagus_Gastroesophageal_Junction, Heart_Left_Ventricle, Brain_Substantia_nigra, Thyroid, Colon_Transverse, Esophagus_Muscularis, Breast_Mammary_Tissue	32	0.000517424	4.25e-165	2.58e-06
LRRC28	Heart_Left_Ventricle, Artery_Tibial, Pituitary, Brain_Anterior_cingulate_cortex_BA24, Testis	5	0.425	0.036	0.0238
FEM1B	Thyroid, Uterus, Vagina, Brain_Anterior_cingulate_cortex_BA24, Brain_Spinal_cord_cervical_c.1, Nerve_Tibial, Whole_Blood, Heart_Atrial_Appendage, Colon_Transverse, Liver	10	0.0042	0.00411	0.000323
MAP2K1	Testis, Whole_Blood, Skin_Not_Sun_Exposed_Suprapubic, Brain_Cortex, Lung, Artery_Coronary, Colon_Sigmoid, Heart_Atrial_Appendage, Breast_Mammary_Tissue, Pituitary, Esophagus_Muscularis, Prostate, Artery_Aorta, Brain_Cerebellum, Muscle_Skeletal, Vagina, Uterus, Skin_Sun_Exposed_Lower_leg	18	0.0045	5.29e-05	0.00664
CSNK1G1	Skin_Sun_Exposed_Lower_leg, Small_Intestine_Terminal_Ileum, Brain_Caudate_basal_ganglia, Brain_Frontal_Cortex_BA9, Stomach, Pituitary, Brain_Cortex, Esophagus_Mucosa, Thyroid, Esophagus_Gastroesophageal_Junction, Lung	11	0.036	0.000273	0.00175
SNUPN	Colon_Sigmoid, Whole_Blood, Vagina, Brain_Cortex, Brain_Frontal_Cortex_BA9, Brain_Nucleus_accumbens_basal_ganglia, Uterus	7	0.78	NA	0.165
SIN3A	Brain_Nucleus_accumbens_basal_ganglia, Breast_Mammary_Tissue, Brain_Putamen_basal_ganglia, Lung, Brain_Hippocampus	5	0.117	0.29	0.0027
PTPN9	Pituitary, Pancreas, Artery_Coronary, Skin_Sun_Exposed_Lower_leg, Lung, Brain_Spinal_cord_cervical_c.1	6	0.758	0.341	0.0689
C15orf40	Brain_Frontal_Cortex_BA9, Uterus, Muscle_Skeletal, Pancreas, Vagina, Liver, Brain_Putamen_basal_ganglia, Heart_Left_Ventricle, Prostate, Brain_Anterior_cingulate_cortex_BA24, Testis, Esophagus_Mucosa, Brain_Substantia_nigra, Ovary, Brain_Caudate_basal_ganglia, Artery_Aorta, Brain_Cerebellar_Hemisphere, Skin_Sun_Exposed_Lower_leg, Stomach, Esophagus_Muscularis, Colon_Transverse	21	0.045	3.11e-35	3.06e-05
FAM103A1	Prostate, Brain_Hippocampus, Colon_Sigmoid, Brain_Hypothalamus, Uterus, Thyroid, Brain_Cerebellum, Stomach, Brain_Amygdala	9	0.047	1.38e-07	1.05e-05
CHRNA5	Ovary, Adrenal_Gland, Colon_Sigmoid, Prostate, Spleen	5	0.233	3.36e-07	0.000199
LINGO1	Nerve_Tibial, Skin_Not_Sun_Exposed_Suprapubic, Brain_Hippocampus, Brain_Nucleus_accumbens_basal_ganglia, Brain_Putamen_basal_ganglia, Brain_Anterior_cingulate_cortex_BA24, Breast_Mammary_Tissue, Adipose_Visceral_Omentum, Lung, Stomach, Brain_Frontal_Cortex_BA9, Brain_Substantia_nigra, Brain_Hypothalamus, Brain_Cortex, Esophagus_Gastroesophageal_Junction, Heart_Left_Ventricle, Ovary, Skin_Sun_Exposed_Lower_leg, Esophagus_Muscularis, Thyroid	20	0.000384941	2.76e-08	0.000102
AVEN	Skin_Sun_Exposed_Lower_leg, Ovary, Testis, Breast_Mammary_Tissue, Cells_Transformed_fibroblasts, Muscle_Skeletal, Artery_Tibial, Heart_Left_Ventricle, Brain_Frontal_Cortex_BA9, Heart_Atrial_Appendage, Brain_Cortex, Artery_Aorta, Stomach, Skin_Not_Sun_Exposed_Suprapubic, Lung, Colon_Sigmoid, Artery_Coronary, Brain_Nucleus_accumbens_basal_ganglia, Small_Intestine_Terminal_Ileum, Thyroid, Brain_Amygdala, Adipose_Subcutaneous, Adipose_Visceral_Omentum, Brain_Hypothalamus, Esophagus_Gastroesophageal_Junction, Pancreas, Uterus, Esophagus_Mucosa, Prostate, Cells_EBV.transformed_lymphocytes, Brain_Cerebellum, Vagina, Esophagus_Muscularis	33	0.131	0.742	0.00723
NIPA1	Pancreas, Esophagus_Mucosa, Heart_Atrial_Appendage, Small_Intestine_Terminal_Ileum, Prostate, Artery_Coronary, Colon_Sigmoid, Adipose_Subcutaneous, Artery_Tibial, Breast_Mammary_Tissue, Lung, Uterus, Vagina, Heart_Left_Ventricle, Whole_Blood, Cells_Transformed_fibroblasts, Colon_Transverse, Esophagus_Gastroesophageal_Junction, Esophagus_Muscularis, Liver, Skin_Not_Sun_Exposed_Suprapubic, Spleen, Stomach, Skin_Sun_Exposed_Lower_leg, Nerve_Tibial, Muscle_Skeletal, Pituitary, Thyroid, Adrenal_Gland, Brain_Hypothalamus, Brain_Cerebellar_Hemisphere, Adipose_Visceral_Omentum	32	0.0062	7.3e-08	0.00435
USP50	Brain_Amygdala, Brain_Spinal_cord_cervical_c.1, Colon_Transverse, Breast_Mammary_Tissue, Prostate, Lung, Adipose_Subcutaneous	7	0.066	0.00918	0.00668
AKAP13	Skin_Sun_Exposed_Lower_leg, Breast_Mammary_Tissue, Artery_Aorta, Artery_Tibial, Prostate, Brain_Amygdala, Lung, Cells_EBV.transformed_lymphocytes, Nerve_Tibial, Uterus, Brain_Frontal_Cortex_BA9, Heart_Atrial_Appendage, Cells_Transformed_fibroblasts, Heart_Left_Ventricle, Liver, Pituitary, Adipose_Subcutaneous, Brain_Cerebellum, Vagina, Brain_Cerebellar_Hemisphere	20	0.028	0.0465	0.0034
PYGO1	Skin_Sun_Exposed_Lower_leg, Colon_Sigmoid, Brain_Caudate_basal_ganglia, Cells_Transformed_fibroblasts, Brain_Cerebellar_Hemisphere, Brain_Anterior_cingulate_cortex_BA24, Heart_Left_Ventricle	7	0.000702536	0.000291	3.82e-05
SPATA5L1	Artery_Coronary, Pituitary, Lung, Brain_Caudate_basal_ganglia	4	0.792	NA	0.336
GATM	Brain_Hypothalamus, Brain_Spinal_cord_cervical_c.1, Skin_Not_Sun_Exposed_Suprapubic, Brain_Cortex, Brain_Cerebellar_Hemisphere, Brain_Putamen_basal_ganglia	6	0.939	NA	0.243
TLN2	Heart_Atrial_Appendage, Brain_Cerebellum, Colon_Transverse, Brain_Spinal_cord_cervical_c.1, Esophagus_Mucosa, Colon_Sigmoid, Skin_Sun_Exposed_Lower_leg, Liver, Small_Intestine_Terminal_Ileum, Artery_Tibial, Cells_Transformed_fibroblasts, Cells_EBV.transformed_lymphocytes, Ovary, Nerve_Tibial	14	0.001	2.35e-19	4.53e-06
LDHAL6B	Muscle_Skeletal, Colon_Sigmoid, Artery_Coronary, Pituitary, Colon_Transverse, Esophagus_Muscularis, Nerve_Tibial, Testis, Cells_EBV.transformed_lymphocytes	9	0.0019	0.000805	2.14e-05
ISG20	Heart_Left_Ventricle, Brain_Putamen_basal_ganglia, Cells_EBV.transformed_lymphocytes, Pancreas, Spleen, Minor_Salivary_Gland, Testis, Artery_Tibial, Pituitary	9	0.000519552	0.0107	2.96e-05
STARD5	Small_Intestine_Terminal_Ileum, Brain_Substantia_nigra, Pancreas, Artery_Tibial, Lung, Brain_Anterior_cingulate_cortex_BA24, Brain_Spinal_cord_cervical_c.1, Brain_Cerebellar_Hemisphere, Prostate	9	0.193	0.0876	0.000923
IL16	Adipose_Subcutaneous, Esophagus_Muscularis, Brain_Spinal_cord_cervical_c.1, Artery_Aorta, Brain_Hippocampus, Heart_Atrial_Appendage, Brain_Hypothalamus, Lung, Vagina, Adipose_Visceral_Omentum, Whole_Blood, Brain_Caudate_basal_ganglia, Thyroid, Brain_Cerebellum, Breast_Mammary_Tissue, Nerve_Tibial, Pituitary, Cells_Transformed_fibroblasts	18	0.02	0.00141	0.000123
RASGRP1	Brain_Anterior_cingulate_cortex_BA24, Testis, Brain_Caudate_basal_ganglia, Muscle_Skeletal, Colon_Transverse, Minor_Salivary_Gland, Brain_Hypothalamus	7	9.53e-05	1.19e-23	1.16e-06
PEAK1	Esophagus_Mucosa, Minor_Salivary_Gland, Whole_Blood, Artery_Tibial, Vagina, Brain_Cerebellum, Pituitary, Thyroid, Pancreas, Adipose_Visceral_Omentum, Artery_Aorta, Artery_Coronary, Brain_Cortex, Brain_Amygdala, Stomach, Muscle_Skeletal, Esophagus_Gastroesophageal_Junction, Brain_Frontal_Cortex_BA9, Uterus, Adrenal_Gland, Esophagus_Muscularis, Heart_Atrial_Appendage	22	0.043	0.00218	0.000662
CSPG4	Cells_EBV.transformed_lymphocytes, Muscle_Skeletal	2	0.228	0.00379	0.0018
SNX33	Skin_Sun_Exposed_Lower_leg, Adipose_Visceral_Omentum	2	0.81	NA	0.0278
RP11-97O12.7	Colon_Sigmoid, Breast_Mammary_Tissue, Colon_Transverse, Esophagus_Muscularis, Adipose_Subcutaneous, Lung, Pituitary	7	0.001857	0.00471	0.00377
RP11-23P13.6	Prostate, Liver, Cells_EBV.transformed_lymphocytes, Adrenal_Gland, Spleen, Adipose_Visceral_Omentum, Heart_Atrial_Appendage, Thyroid, Nerve_Tibial, Brain_Nucleus_accumbens_basal_ganglia, Heart_Left_Ventricle, Whole_Blood, Lung, Esophagus_Mucosa, Esophagus_Muscularis, Brain_Cortex, Muscle_Skeletal	17	0.009	0.000121	0.000916
MGA	Ovary, Brain_Cortex, Brain_Nucleus_accumbens_basal_ganglia, Small_Intestine_Terminal_Ileum, Testis, Cells_EBV.transformed_lymphocytes, Pancreas	7	0.031	0.0507	0.000615
ZWILCH	Brain_Cerebellar_Hemisphere, Cells_Transformed_fibroblasts, Artery_Coronary, Brain_Frontal_Cortex_BA9, Brain_Caudate_basal_ganglia, Brain_Nucleus_accumbens_basal_ganglia, Brain_Cortex, Esophagus_Mucosa, Brain_Putamen_basal_ganglia, Nerve_Tibial, Heart_Left_Ventricle, Pituitary, Adipose_Subcutaneous, Thyroid, Brain_Hypothalamus	15	0.00125361	1.36e-10	0.00288
RPL4	Skin_Sun_Exposed_Lower_leg, Cells_EBV.transformed_lymphocytes, Thyroid, Adipose_Subcutaneous, Heart_Atrial_Appendage, Brain_Hypothalamus, Stomach	7	0.114	0.00512	0.0137
SNAPC5	Liver, Heart_Atrial_Appendage, Brain_Caudate_basal_ganglia, Minor_Salivary_Gland, Cells_Transformed_fibroblasts, Pancreas, Adrenal_Gland, Brain_Putamen_basal_ganglia, Ovary	9	0.689	0.0207	0.0495
DENND4A	Heart_Atrial_Appendage, Artery_Aorta, Esophagus_Gastroesophageal_Junction, Artery_Coronary, Pancreas, Esophagus_Muscularis	6	0.415	0.024	0.0168
GOLGA8A	Whole_Blood, Skin_Not_Sun_Exposed_Suprapubic, Artery_Aorta, Colon_Transverse, Prostate, Pancreas, Vagina, Ovary, Cells_EBV.transformed_lymphocytes, Pituitary, Testis, Esophagus_Mucosa	12	0.617	0.0115	0.0413
GRAMD2	Skin_Not_Sun_Exposed_Suprapubic, Cells_Transformed_fibroblasts, Brain_Frontal_Cortex_BA9, Skin_Sun_Exposed_Lower_leg, Artery_Aorta, Brain_Cerebellar_Hemisphere, Vagina, Thyroid	8	0.625	0.17	0.0963
CHRNA7	Esophagus_Mucosa, Artery_Aorta, Artery_Tibial, Skin_Sun_Exposed_Lower_leg, Esophagus_Muscularis, Colon_Transverse, Brain_Spinal_cord_cervical_c.1, Minor_Salivary_Gland, Thyroid, Adrenal_Gland, Brain_Caudate_basal_ganglia	11	0.578	0.541	0.0548
ZSCAN2	Lung, Colon_Transverse, Thyroid, Whole_Blood, Minor_Salivary_Gland, Liver, Esophagus_Gastroesophageal_Junction, Cells_Transformed_fibroblasts, Artery_Aorta, Artery_Tibial, Skin_Not_Sun_Exposed_Suprapubic, Heart_Atrial_Appendage, Brain_Frontal_Cortex_BA9, Brain_Amygdala, Skin_Sun_Exposed_Lower_leg, Small_Intestine_Terminal_Ileum, Heart_Left_Ventricle, Pituitary, Cells_EBV.transformed_lymphocytes, Prostate, Nerve_Tibial, Brain_Nucleus_accumbens_basal_ganglia, Ovary	23	3.37e-14	3.53e-23	3.55e-10
LPCAT4	Whole_Blood, Artery_Aorta, Brain_Caudate_basal_ganglia, Spleen, Skin_Not_Sun_Exposed_Suprapubic, Minor_Salivary_Gland	6	0.073	4.49e-07	0.00101
SLCO3A1	Thyroid, Artery_Coronary, Brain_Cortex, Minor_Salivary_Gland, Heart_Atrial_Appendage, Adipose_Subcutaneous, Adipose_Visceral_Omentum, Artery_Aorta, Artery_Tibial, Nerve_Tibial, Brain_Spinal_cord_cervical_c.1, Pituitary	12	0.228	0.304	0.0502
SCAND2P	Liver, Esophagus_Muscularis, Esophagus_Gastroesophageal_Junction, Nerve_Tibial, Adipose_Subcutaneous, Heart_Left_Ventricle, Testis, Heart_Atrial_Appendage, Cells_Transformed_fibroblasts, Whole_Blood, Muscle_Skeletal, Thyroid, Adipose_Visceral_Omentum, Artery_Aorta	14	0.0126	1.68e-10	1.67e-07
C15orf56	Skin_Not_Sun_Exposed_Suprapubic, Minor_Salivary_Gland, Brain_Hypothalamus, Pancreas, Heart_Left_Ventricle, Brain_Putamen_basal_ganglia, Esophagus_Gastroesophageal_Junction, Adrenal_Gland	8	0.145	0.0154	0.00621
WDR73	Prostate, Nerve_Tibial, Thyroid, Brain_Cortex, Breast_Mammary_Tissue, Adrenal_Gland, Colon_Sigmoid, Heart_Atrial_Appendage, Muscle_Skeletal, Brain_Anterior_cingulate_cortex_BA24, Brain_Caudate_basal_ganglia, Brain_Hippocampus, Adipose_Subcutaneous, Artery_Aorta, Artery_Tibial, Brain_Frontal_Cortex_BA9, Brain_Nucleus_accumbens_basal_ganglia, Brain_Spinal_cord_cervical_c.1, Pituitary, Heart_Left_Ventricle, Spleen, Lung, Brain_Substantia_nigra, Cells_Transformed_fibroblasts, Ovary, Skin_Not_Sun_Exposed_Suprapubic, Small_Intestine_Terminal_Ileum, Artery_Coronary, Esophagus_Muscularis, Whole_Blood, Esophagus_Gastroesophageal_Junction, Uterus, Stomach, Pancreas, Colon_Transverse, Brain_Putamen_basal_ganglia, Adipose_Visceral_Omentum, Brain_Hypothalamus, Brain_Cerebellar_Hemisphere, Skin_Sun_Exposed_Lower_leg	40	3.85e-05	4.81e-06	9.22e-11
IMP3	Brain_Spinal_cord_cervical_c.1, Adrenal_Gland, Artery_Tibial, Uterus, Skin_Not_Sun_Exposed_Suprapubic, Brain_Amygdala, Pancreas, Brain_Hypothalamus	8	0.682	0.0269	0.0204
ULK4P3	Lung, Artery_Aorta, Brain_Hippocampus, Brain_Putamen_basal_ganglia, Brain_Spinal_cord_cervical_c.1, Ovary, Nerve_Tibial, Artery_Tibial	8	0.223	3.41e-07	0.0136
GOLGA8Q	Artery_Coronary	1	0.989	NA	0.306
RPP25	Small_Intestine_Terminal_Ileum, Testis, Adrenal_Gland, Brain_Nucleus_accumbens_basal_ganglia, Muscle_Skeletal, Pancreas, Whole_Blood, Esophagus_Gastroesophageal_Junction, Artery_Aorta	9	0.185	0.162	0.00288
FAM219B	Uterus, Brain_Nucleus_accumbens_basal_ganglia, Small_Intestine_Terminal_Ileum, Adipose_Visceral_Omentum, Skin_Not_Sun_Exposed_Suprapubic, Artery_Tibial, Brain_Cerebellar_Hemisphere, Muscle_Skeletal, Whole_Blood, Esophagus_Mucosa, Esophagus_Gastroesophageal_Junction, Esophagus_Muscularis, Brain_Cerebellum, Skin_Sun_Exposed_Lower_leg, Liver, Adipose_Subcutaneous	16	0.003	2.5e-06	7.58e-05
MPI	Colon_Sigmoid, Uterus, Adipose_Visceral_Omentum, Small_Intestine_Terminal_Ileum, Brain_Hippocampus, Brain_Spinal_cord_cervical_c.1, Brain_Caudate_basal_ganglia, Brain_Cortex, Testis, Adipose_Subcutaneous, Colon_Transverse, Esophagus_Gastroesophageal_Junction, Skin_Not_Sun_Exposed_Suprapubic, Brain_Cerebellar_Hemisphere, Stomach, Brain_Frontal_Cortex_BA9, Skin_Sun_Exposed_Lower_leg, Cells_Transformed_fibroblasts, Ovary, Esophagus_Muscularis, Pancreas, Brain_Nucleus_accumbens_basal_ganglia, Brain_Anterior_cingulate_cortex_BA24, Heart_Left_Ventricle, Breast_Mammary_Tissue, Lung	26	0.031	2.49e-51	0.00039
EDC3	Whole_Blood, Brain_Caudate_basal_ganglia, Uterus, Skin_Sun_Exposed_Lower_leg, Brain_Hypothalamus, Adipose_Visceral_Omentum, Heart_Atrial_Appendage	7	0.0019	0.0184	0.00167
CLK3	Artery_Tibial, Testis, Brain_Putamen_basal_ganglia, Artery_Aorta, Pancreas, Adipose_Subcutaneous, Brain_Cerebellar_Hemisphere, Brain_Hippocampus	8	0.03	0.0366	0.00491
ARID3B	Pituitary, Heart_Atrial_Appendage, Stomach, Cells_EBV.transformed_lymphocytes, Colon_Sigmoid, Small_Intestine_Terminal_Ileum, Uterus, Brain_Frontal_Cortex_BA9, Brain_Cortex, Prostate, Minor_Salivary_Gland, Esophagus_Gastroesophageal_Junction, Adrenal_Gland, Vagina	14	0.042	1.98e-152	0.000432
OAZ2	Brain_Caudate_basal_ganglia, Cells_Transformed_fibroblasts, Brain_Cerebellar_Hemisphere, Thyroid, Brain_Nucleus_accumbens_basal_ganglia, Testis	6	0.104	0.18	0.0341
ZNF609	Thyroid, Pituitary, Muscle_Skeletal, Adipose_Subcutaneous, Artery_Aorta, Nerve_Tibial, Ovary, Testis, Uterus, Artery_Coronary, Cells_Transformed_fibroblasts, Brain_Frontal_Cortex_BA9, Lung, Heart_Atrial_Appendage	14	0.0072	2e-06	0.000909
ST20	Brain_Hypothalamus, Liver, Heart_Atrial_Appendage, Artery_Aorta, Stomach, Lung, Cells_EBV.transformed_lymphocytes, Vagina, Brain_Hippocampus, Heart_Left_Ventricle, Esophagus_Muscularis, Colon_Sigmoid, Muscle_Skeletal, Minor_Salivary_Gland, Adrenal_Gland, Whole_Blood	16	0.343	0.222	0.0133
LRRC57	Artery_Aorta, Brain_Putamen_basal_ganglia, Uterus, Esophagus_Mucosa, Pituitary, Spleen, Adipose_Subcutaneous, Esophagus_Muscularis, Skin_Not_Sun_Exposed_Suprapubic, Nerve_Tibial, Colon_Transverse, Adrenal_Gland, Muscle_Skeletal, Prostate, Skin_Sun_Exposed_Lower_leg, Esophagus_Gastroesophageal_Junction, Lung, Heart_Atrial_Appendage, Cells_EBV.transformed_lymphocytes, Adipose_Visceral_Omentum, Breast_Mammary_Tissue, Cells_Transformed_fibroblasts, Colon_Sigmoid, Heart_Left_Ventricle, Liver, Small_Intestine_Terminal_Ileum, Stomach, Thyroid, Whole_Blood, Pancreas, Brain_Substantia_nigra, Minor_Salivary_Gland, Brain_Spinal_cord_cervical_c.1, Ovary, Artery_Tibial, Brain_Frontal_Cortex_BA9, Artery_Coronary	37	2.91e-05	4.42e-62	2.31e-10
AEN	Breast_Mammary_Tissue, Brain_Anterior_cingulate_cortex_BA24, Brain_Cerebellar_Hemisphere, Brain_Hypothalamus, Skin_Sun_Exposed_Lower_leg, Brain_Cortex, Adipose_Visceral_Omentum, Ovary, Brain_Amygdala, Artery_Coronary, Brain_Spinal_cord_cervical_c.1, Testis	12	0.034	0.00655	0.00184
RFX7	Ovary, Prostate, Minor_Salivary_Gland	3	0.58	NA	0.0561
IDH2	Brain_Anterior_cingulate_cortex_BA24, Adipose_Visceral_Omentum, Pancreas, Muscle_Skeletal, Brain_Cerebellum, Thyroid, Uterus, Brain_Putamen_basal_ganglia	8	0.122	0.0013	0.00178
NOP10	Liver, Adipose_Visceral_Omentum, Cells_EBV.transformed_lymphocytes, Brain_Frontal_Cortex_BA9, Prostate, Esophagus_Mucosa, Ovary, Brain_Nucleus_accumbens_basal_ganglia, Brain_Cortex, Nerve_Tibial, Lung, Spleen, Whole_Blood, Esophagus_Muscularis, Brain_Hypothalamus, Brain_Anterior_cingulate_cortex_BA24, Heart_Atrial_Appendage, Heart_Left_Ventricle, Adipose_Subcutaneous	19	0.127	0.03	0.0272
SYNM	Pancreas, Adrenal_Gland, Heart_Atrial_Appendage, Brain_Nucleus_accumbens_basal_ganglia, Muscle_Skeletal	5	0.771	0.112	0.05
DNM1P46	Small_Intestine_Terminal_Ileum, Adipose_Subcutaneous, Esophagus_Gastroesophageal_Junction, Esophagus_Mucosa, Heart_Atrial_Appendage, Nerve_Tibial, Spleen, Lung, Adipose_Visceral_Omentum, Brain_Anterior_cingulate_cortex_BA24, Prostate, Cells_Transformed_fibroblasts, Artery_Tibial, Thyroid, Skin_Not_Sun_Exposed_Suprapubic, Uterus, Colon_Sigmoid, Brain_Cortex, Brain_Frontal_Cortex_BA9, Brain_Hypothalamus, Brain_Nucleus_accumbens_basal_ganglia, Breast_Mammary_Tissue, Vagina, Heart_Left_Ventricle, Skin_Sun_Exposed_Lower_leg, Artery_Aorta, Testis, Brain_Caudate_basal_ganglia, Brain_Cerebellum, Brain_Hippocampus, Muscle_Skeletal, Ovary, Pituitary, Stomach, Artery_Coronary, Minor_Salivary_Gland, Esophagus_Muscularis, Colon_Transverse, Brain_Amygdala	39	0.027	0.0098	0.000662
PGBD4	Adipose_Visceral_Omentum, Brain_Amygdala, Spleen, Skin_Sun_Exposed_Lower_leg, Brain_Cerebellum, Colon_Transverse, Esophagus_Mucosa	7	0.114	0.198	0.0053
FES	Lung, Cells_Transformed_fibroblasts, Stomach, Skin_Not_Sun_Exposed_Suprapubic, Adipose_Subcutaneous, Thyroid, Skin_Sun_Exposed_Lower_leg, Adipose_Visceral_Omentum, Artery_Aorta, Colon_Transverse, Liver, Nerve_Tibial, Pancreas, Uterus, Heart_Left_Ventricle, Adrenal_Gland, Artery_Coronary, Colon_Sigmoid, Esophagus_Muscularis, Prostate, Artery_Tibial, Heart_Atrial_Appendage, Minor_Salivary_Gland	23	0.000146243	2.22e-07	1.49e-07
NDN	Adipose_Subcutaneous, Artery_Aorta, Esophagus_Mucosa, Heart_Atrial_Appendage, Lung, Muscle_Skeletal, Pancreas, Skin_Not_Sun_Exposed_Suprapubic, Thyroid, Brain_Frontal_Cortex_BA9, Colon_Sigmoid, Uterus, Artery_Tibial, Brain_Cortex, Cells_Transformed_fibroblasts, Colon_Transverse, Esophagus_Muscularis, Liver, Nerve_Tibial, Skin_Sun_Exposed_Lower_leg, Adipose_Visceral_Omentum, Artery_Coronary, Brain_Amygdala, Whole_Blood, Cells_EBV.transformed_lymphocytes	25	0.059	0.143	0.0623
NGRN	Brain_Nucleus_accumbens_basal_ganglia, Artery_Coronary, Testis, Whole_Blood, Prostate, Brain_Hypothalamus, Skin_Sun_Exposed_Lower_leg	7	0.212	0.101	0.0181
LYSMD4	Stomach, Testis, Pancreas, Brain_Substantia_nigra, Brain_Frontal_Cortex_BA9, Skin_Not_Sun_Exposed_Suprapubic, Nerve_Tibial, Brain_Hippocampus, Artery_Coronary, Brain_Cerebellum, Heart_Atrial_Appendage, Artery_Aorta, Brain_Caudate_basal_ganglia, Brain_Putamen_basal_ganglia, Artery_Tibial, Colon_Transverse, Skin_Sun_Exposed_Lower_leg, Breast_Mammary_Tissue, Thyroid, Adipose_Visceral_Omentum, Brain_Anterior_cingulate_cortex_BA24, Brain_Spinal_cord_cervical_c.1, Brain_Cerebellar_Hemisphere, Brain_Cortex, Pituitary, Brain_Nucleus_accumbens_basal_ganglia, Minor_Salivary_Gland, Adrenal_Gland, Muscle_Skeletal, Heart_Left_Ventricle, Ovary, Adipose_Subcutaneous, Cells_Transformed_fibroblasts, Brain_Hypothalamus, Whole_Blood, Esophagus_Muscularis, Lung, Spleen, Prostate, Esophagus_Mucosa, Small_Intestine_Terminal_Ileum, Colon_Sigmoid, Esophagus_Gastroesophageal_Junction, Vagina	44	0.0052	0.0418	0.000306
GDPGP1	Brain_Nucleus_accumbens_basal_ganglia, Cells_Transformed_fibroblasts, Adipose_Subcutaneous, Adipose_Visceral_Omentum, Adrenal_Gland, Artery_Aorta, Artery_Tibial, Brain_Cortex, Breast_Mammary_Tissue, Esophagus_Gastroesophageal_Junction, Heart_Left_Ventricle, Lung, Nerve_Tibial, Small_Intestine_Terminal_Ileum, Thyroid, Esophagus_Muscularis, Brain_Cerebellum, Pituitary, Skin_Sun_Exposed_Lower_leg, Uterus, Vagina, Colon_Transverse, Stomach, Brain_Anterior_cingulate_cortex_BA24, Brain_Amygdala, Brain_Caudate_basal_ganglia, Muscle_Skeletal, Brain_Frontal_Cortex_BA9	28	0.016	0.164	0.00551
ASB7	Vagina, Whole_Blood, Brain_Amygdala, Adipose_Subcutaneous, Cells_EBV.transformed_lymphocytes, Brain_Frontal_Cortex_BA9	6	0.896	NA	0.0657
MEX3B	Skin_Sun_Exposed_Lower_leg, Cells_Transformed_fibroblasts, Esophagus_Muscularis, Artery_Aorta, Pituitary, Artery_Tibial, Prostate, Muscle_Skeletal	8	0.0026	6.97e-13	0.000189
PGPEP1L	Brain_Hippocampus, Adipose_Visceral_Omentum, Prostate, Thyroid	4	0.631	0.264	0.0278
KLHL25	Adipose_Visceral_Omentum, Uterus, Brain_Substantia_nigra, Heart_Atrial_Appendage, Nerve_Tibial, Pancreas, Minor_Salivary_Gland, Breast_Mammary_Tissue, Heart_Left_Ventricle, Brain_Anterior_cingulate_cortex_BA24, Testis, Brain_Cerebellar_Hemisphere, Colon_Transverse, Brain_Cortex	14	0.017	1.3e-27	0.00204
VPS33B	Lung, Brain_Cerebellar_Hemisphere, Artery_Aorta, Spleen, Breast_Mammary_Tissue, Cells_Transformed_fibroblasts, Minor_Salivary_Gland, Brain_Frontal_Cortex_BA9, Brain_Putamen_basal_ganglia, Brain_Caudate_basal_ganglia, Muscle_Skeletal, Esophagus_Muscularis, Skin_Sun_Exposed_Lower_leg, Nerve_Tibial, Pituitary, Artery_Tibial, Adipose_Subcutaneous, Brain_Nucleus_accumbens_basal_ganglia, Colon_Sigmoid, Heart_Left_Ventricle, Pancreas, Brain_Cerebellum, Esophagus_Gastroesophageal_Junction, Thyroid, Heart_Atrial_Appendage	25	0.000556892	6.78e-05	0.00072
GOLGA6L4	Testis, Minor_Salivary_Gland, Spleen, Brain_Cerebellum, Brain_Spinal_cord_cervical_c.1, Vagina, Esophagus_Mucosa	7	0.223	1.06e-08	0.000121
TM2D3	Lung, Pituitary, Brain_Nucleus_accumbens_basal_ganglia, Breast_Mammary_Tissue, Artery_Aorta, Brain_Amygdala, Esophagus_Muscularis, Cells_Transformed_fibroblasts, Heart_Atrial_Appendage, Heart_Left_Ventricle, Brain_Cerebellar_Hemisphere, Whole_Blood, Brain_Cerebellum, Brain_Frontal_Cortex_BA9, Brain_Hypothalamus, Brain_Spinal_cord_cervical_c.1, Thyroid, Nerve_Tibial, Brain_Putamen_basal_ganglia, Brain_Caudate_basal_ganglia, Brain_Cortex, Brain_Substantia_nigra, Brain_Hippocampus, Stomach, Pancreas, Spleen, Prostate, Adipose_Subcutaneous, Uterus, Skin_Not_Sun_Exposed_Suprapubic	30	0.0024	0.037	0.000969
HDDC3	Small_Intestine_Terminal_Ileum, Skin_Not_Sun_Exposed_Suprapubic, Cells_EBV.transformed_lymphocytes, Muscle_Skeletal, Cells_Transformed_fibroblasts, Adipose_Subcutaneous, Adipose_Visceral_Omentum, Brain_Caudate_basal_ganglia, Brain_Cortex, Breast_Mammary_Tissue, Esophagus_Mucosa, Heart_Left_Ventricle, Minor_Salivary_Gland, Nerve_Tibial, Pituitary, Prostate, Spleen, Uterus, Skin_Sun_Exposed_Lower_leg, Thyroid, Colon_Transverse, Brain_Amygdala, Brain_Cerebellar_Hemisphere	23	0.037	0.0695	5.03e-05
CHRM5	Vagina, Brain_Hippocampus, Artery_Aorta, Brain_Caudate_basal_ganglia, Brain_Substantia_nigra, Brain_Putamen_basal_ganglia, Small_Intestine_Terminal_Ileum, Brain_Cerebellum, Thyroid, Brain_Spinal_cord_cervical_c.1, Brain_Amygdala, Artery_Tibial, Pancreas, Brain_Cortex, Skin_Not_Sun_Exposed_Suprapubic	15	0.1	0.125	0.0192
SEMA4B	Nerve_Tibial, Brain_Cerebellum, Brain_Nucleus_accumbens_basal_ganglia, Pancreas, Muscle_Skeletal, Adrenal_Gland, Ovary, Skin_Sun_Exposed_Lower_leg, Cells_Transformed_fibroblasts, Artery_Aorta, Stomach, Skin_Not_Sun_Exposed_Suprapubic, Brain_Caudate_basal_ganglia	13	0.182	0.000255	0.0165
CIB1	Esophagus_Gastroesophageal_Junction, Cells_Transformed_fibroblasts, Muscle_Skeletal, Colon_Sigmoid, Esophagus_Muscularis, Artery_Aorta, Nerve_Tibial, Artery_Tibial, Artery_Coronary, Adrenal_Gland	10	0.282	0.457	0.0308
RPS27L	Artery_Coronary, Artery_Tibial, Skin_Sun_Exposed_Lower_leg, Adipose_Visceral_Omentum, Brain_Anterior_cingulate_cortex_BA24, Esophagus_Gastroesophageal_Junction, Brain_Substantia_nigra, Brain_Hypothalamus, Uterus, Artery_Aorta, Vagina	11	0.425	0.000121	0.0188
NDNL2	Brain_Putamen_basal_ganglia, Whole_Blood, Thyroid	3	0.000307306	0.00238	2.86e-07
TARSL2	Brain_Hypothalamus, Artery_Tibial, Nerve_Tibial, Skin_Sun_Exposed_Lower_leg, Pituitary, Brain_Cerebellum, Esophagus_Gastroesophageal_Junction, Spleen, Brain_Cerebellar_Hemisphere, Colon_Sigmoid, Adipose_Subcutaneous, Esophagus_Muscularis, Skin_Not_Sun_Exposed_Suprapubic, Breast_Mammary_Tissue, Esophagus_Mucosa, Artery_Aorta, Cells_Transformed_fibroblasts, Adipose_Visceral_Omentum, Brain_Substantia_nigra, Uterus, Prostate, Liver, Muscle_Skeletal	23	0.0139	0.376	0.000854
FAM174B	Esophagus_Muscularis, Minor_Salivary_Gland, Small_Intestine_Terminal_Ileum, Brain_Anterior_cingulate_cortex_BA24, Heart_Left_Ventricle, Artery_Aorta, Liver, Vagina, Nerve_Tibial, Adipose_Subcutaneous, Breast_Mammary_Tissue, Muscle_Skeletal, Artery_Tibial, Esophagus_Gastroesophageal_Junction, Thyroid, Adipose_Visceral_Omentum, Lung, Brain_Hippocampus, Brain_Cerebellum	19	0.1	0.0459	0.0289
SV2B	Brain_Caudate_basal_ganglia, Pancreas, Brain_Substantia_nigra, Uterus, Breast_Mammary_Tissue, Minor_Salivary_Gland, Muscle_Skeletal, Artery_Tibial, Skin_Not_Sun_Exposed_Suprapubic, Skin_Sun_Exposed_Lower_leg, Adipose_Subcutaneous, Adipose_Visceral_Omentum, Artery_Aorta, Esophagus_Mucosa, Lung	15	0.172	0.635	0.0252
WASH3P	Brain_Cerebellum, Brain_Cerebellar_Hemisphere, Artery_Tibial, Brain_Anterior_cingulate_cortex_BA24, Breast_Mammary_Tissue, Heart_Left_Ventricle, Prostate, Testis, Brain_Amygdala, Adipose_Visceral_Omentum, Brain_Putamen_basal_ganglia, Lung, Vagina, Esophagus_Mucosa, Brain_Nucleus_accumbens_basal_ganglia, Artery_Coronary, Uterus, Skin_Sun_Exposed_Lower_leg, Whole_Blood, Colon_Transverse, Brain_Substantia_nigra, Ovary, Heart_Atrial_Appendage, Small_Intestine_Terminal_Ileum, Adipose_Subcutaneous, Artery_Aorta, Brain_Caudate_basal_ganglia, Brain_Cortex, Brain_Frontal_Cortex_BA9, Brain_Hypothalamus, Cells_Transformed_fibroblasts, Esophagus_Gastroesophageal_Junction, Esophagus_Muscularis, Liver, Nerve_Tibial, Pancreas, Skin_Not_Sun_Exposed_Suprapubic, Stomach, Thyroid, Colon_Sigmoid, Brain_Hippocampus, Adrenal_Gland, Cells_EBV.transformed_lymphocytes, Spleen	44	0.000957722	5.15e-34	0.000623
MORF4L1	Colon_Sigmoid, Muscle_Skeletal, Cells_Transformed_fibroblasts, Stomach, Brain_Cortex, Whole_Blood, Esophagus_Gastroesophageal_Junction	7	0.018	0.00792	3.31e-05
TRIM69	Testis, Brain_Substantia_nigra, Small_Intestine_Terminal_Ileum, Brain_Spinal_cord_cervical_c.1, Cells_EBV.transformed_lymphocytes, Brain_Cerebellar_Hemisphere, Brain_Cortex	7	0.27	0.0151	0.00468
C15orf41	Artery_Tibial, Heart_Atrial_Appendage, Brain_Cortex, Small_Intestine_Terminal_Ileum, Brain_Cerebellar_Hemisphere, Brain_Hippocampus, Colon_Transverse	7	0.081	0.177	0.000773
RP13-608F4.1	Brain_Cortex, Muscle_Skeletal, Skin_Not_Sun_Exposed_Suprapubic, Minor_Salivary_Gland, Heart_Left_Ventricle, Brain_Cerebellar_Hemisphere, Brain_Frontal_Cortex_BA9, Esophagus_Mucosa, Uterus, Brain_Nucleus_accumbens_basal_ganglia, Brain_Substantia_nigra, Brain_Caudate_basal_ganglia, Brain_Spinal_cord_cervical_c.1, Lung, Esophagus_Muscularis, Pancreas, Spleen, Brain_Hypothalamus, Cells_Transformed_fibroblasts, Thyroid, Liver, Skin_Sun_Exposed_Lower_leg, Adipose_Subcutaneous, Brain_Cerebellum, Heart_Atrial_Appendage, Colon_Sigmoid, Pituitary, Nerve_Tibial	28	5.19e-05	1.02e-06	5.53e-08
GOLGA8R	Adipose_Visceral_Omentum, Whole_Blood, Esophagus_Gastroesophageal_Junction, Brain_Caudate_basal_ganglia, Small_Intestine_Terminal_Ileum, Colon_Transverse, Brain_Cortex	7	0.814	0.403	0.111
GLDN	Skin_Not_Sun_Exposed_Suprapubic, Prostate, Brain_Anterior_cingulate_cortex_BA24, Cells_Transformed_fibroblasts, Brain_Caudate_basal_ganglia, Brain_Cortex, Testis, Brain_Spinal_cord_cervical_c.1, Nerve_Tibial, Brain_Amygdala, Skin_Sun_Exposed_Lower_leg, Esophagus_Mucosa, Spleen, Heart_Atrial_Appendage, Adrenal_Gland, Lung, Brain_Frontal_Cortex_BA9	17	0.0079	0.137	0.00216
FSD2	Artery_Aorta, Brain_Anterior_cingulate_cortex_BA24, Liver, Adipose_Visceral_Omentum, Brain_Frontal_Cortex_BA9, Pancreas, Pituitary, Brain_Caudate_basal_ganglia, Esophagus_Gastroesophageal_Junction, Artery_Coronary, Heart_Left_Ventricle, Spleen, Muscle_Skeletal, Testis, Lung, Skin_Not_Sun_Exposed_Suprapubic	16	1.14e-08	5.02e-18	1.03e-06
CHP1	Thyroid, Brain_Caudate_basal_ganglia, Ovary, Colon_Transverse, Heart_Left_Ventricle, Skin_Sun_Exposed_Lower_leg, Lung, Esophagus_Mucosa, Esophagus_Gastroesophageal_Junction, Breast_Mammary_Tissue, Cells_Transformed_fibroblasts, Nerve_Tibial, Colon_Sigmoid, Artery_Coronary, Adrenal_Gland, Small_Intestine_Terminal_Ileum, Pancreas, Cells_EBV.transformed_lymphocytes, Artery_Tibial	19	0.019	3.21e-100	0.0032
WHAMMP3	Brain_Substantia_nigra, Adipose_Visceral_Omentum, Muscle_Skeletal, Ovary, Brain_Frontal_Cortex_BA9	5	0.235	0.0089	0.0229
THSD4	Esophagus_Gastroesophageal_Junction, Spleen, Thyroid, Esophagus_Muscularis, Esophagus_Mucosa, Skin_Sun_Exposed_Lower_leg, Brain_Cerebellar_Hemisphere, Brain_Amygdala	8	0.5	0.121	0.0599
ARHGAP11B	Brain_Hippocampus, Esophagus_Gastroesophageal_Junction, Artery_Aorta, Esophagus_Muscularis, Ovary	5	0.749	0.0963	0.0159
MESP2	Cells_Transformed_fibroblasts, Esophagus_Mucosa, Lung, Liver, Artery_Tibial, Esophagus_Gastroesophageal_Junction, Nerve_Tibial, Testis, Pituitary	9	0.319	0.205	0.00862
HYKK	Ovary, Brain_Anterior_cingulate_cortex_BA24, Whole_Blood, Spleen, Brain_Frontal_Cortex_BA9, Minor_Salivary_Gland, Nerve_Tibial, Thyroid, Adrenal_Gland, Breast_Mammary_Tissue, Skin_Sun_Exposed_Lower_leg, Adipose_Visceral_Omentum, Muscle_Skeletal	13	0.021	0.00252	0.00322
GOLGA6L3	Brain_Frontal_Cortex_BA9, Adrenal_Gland, Brain_Amygdala, Brain_Cortex, Colon_Sigmoid, Minor_Salivary_Gland, Pituitary, Prostate, Ovary, Brain_Putamen_basal_ganglia, Brain_Nucleus_accumbens_basal_ganglia, Brain_Hypothalamus, Adipose_Visceral_Omentum, Brain_Anterior_cingulate_cortex_BA24, Stomach, Esophagus_Mucosa, Pancreas, Vagina	18	0.035	2.36e-07	0.00233
C15orf52	Liver, Esophagus_Gastroesophageal_Junction, Minor_Salivary_Gland, Brain_Caudate_basal_ganglia, Esophagus_Mucosa, Vagina, Lung, Small_Intestine_Terminal_Ileum, Adipose_Visceral_Omentum	9	0.079	0.0942	0.00768
GOLGA8M	Muscle_Skeletal, Brain_Hippocampus	2	0.161	0.00546	0.00207
FAM154B	Brain_Anterior_cingulate_cortex_BA24, Testis, Brain_Substantia_nigra, Uterus, Brain_Nucleus_accumbens_basal_ganglia, Brain_Hypothalamus, Brain_Cortex, Thyroid, Brain_Putamen_basal_ganglia	9	0.506	0.179	0.0741
SKOR1	Liver, Brain_Cerebellum, Spleen, Heart_Atrial_Appendage, Brain_Substantia_nigra, Esophagus_Mucosa, Adipose_Visceral_Omentum, Esophagus_Muscularis, Brain_Nucleus_accumbens_basal_ganglia	9	0.19	0.000289	0.000145
UBE2Q2P1	Esophagus_Mucosa, Liver, Vagina, Brain_Cerebellum, Breast_Mammary_Tissue, Artery_Aorta, Pituitary, Adipose_Visceral_Omentum, Artery_Coronary, Uterus, Artery_Tibial, Colon_Transverse, Thyroid, Adrenal_Gland, Brain_Nucleus_accumbens_basal_ganglia, Colon_Sigmoid, Pancreas, Brain_Caudate_basal_ganglia, Esophagus_Muscularis, Brain_Putamen_basal_ganglia, Skin_Not_Sun_Exposed_Suprapubic, Brain_Cortex, Spleen, Esophagus_Gastroesophageal_Junction, Skin_Sun_Exposed_Lower_leg, Nerve_Tibial	26	2.29e-07	7.85e-10	3.94e-13
C15orf61	Adipose_Subcutaneous, Stomach, Esophagus_Muscularis, Artery_Aorta, Cells_EBV.transformed_lymphocytes, Adrenal_Gland, Pituitary, Brain_Cerebellar_Hemisphere, Testis, Cells_Transformed_fibroblasts, Skin_Not_Sun_Exposed_Suprapubic, Lung, Colon_Sigmoid, Brain_Hypothalamus, Small_Intestine_Terminal_Ileum, Artery_Tibial, Thyroid, Skin_Sun_Exposed_Lower_leg, Brain_Frontal_Cortex_BA9, Adipose_Visceral_Omentum, Brain_Cerebellum	21	9.54e-06	1.87e-17	3.26e-06
SPATA41	Lung, Spleen, Brain_Cerebellum, Brain_Putamen_basal_ganglia, Stomach, Artery_Tibial	6	0.074	0.159	0.00489
ZNF774	Brain_Amygdala, Artery_Tibial, Cells_Transformed_fibroblasts, Artery_Coronary, Brain_Frontal_Cortex_BA9, Brain_Nucleus_accumbens_basal_ganglia, Adrenal_Gland, Minor_Salivary_Gland, Brain_Hippocampus, Muscle_Skeletal	10	0.054	0.0111	6.97e-05
MAN2A2	Adrenal_Gland, Whole_Blood, Small_Intestine_Terminal_Ileum, Stomach, Uterus, Muscle_Skeletal, Esophagus_Muscularis, Adipose_Visceral_Omentum, Testis, Heart_Left_Ventricle, Nerve_Tibial	11	0.537	0.701	0.0363
GOLGA6L9	Spleen, Brain_Frontal_Cortex_BA9, Brain_Hippocampus, Brain_Caudate_basal_ganglia, Brain_Nucleus_accumbens_basal_ganglia, Small_Intestine_Terminal_Ileum, Prostate, Brain_Anterior_cingulate_cortex_BA24, Brain_Cerebellum, Esophagus_Muscularis, Brain_Amygdala, Colon_Sigmoid, Brain_Cortex, Brain_Cerebellar_Hemisphere, Heart_Left_Ventricle, Adipose_Visceral_Omentum, Muscle_Skeletal	17	0.0048	1.18e-22	1.46e-05
FBXL22	Colon_Transverse, Spleen, Brain_Cortex, Brain_Substantia_nigra, Esophagus_Mucosa, Artery_Tibial, Vagina, Brain_Nucleus_accumbens_basal_ganglia, Artery_Coronary, Esophagus_Muscularis, Artery_Aorta, Heart_Atrial_Appendage, Colon_Sigmoid, Skin_Not_Sun_Exposed_Suprapubic, Brain_Caudate_basal_ganglia, Muscle_Skeletal, Uterus, Ovary, Skin_Sun_Exposed_Lower_leg, Heart_Left_Ventricle, Brain_Cerebellum, Whole_Blood, Esophagus_Gastroesophageal_Junction, Minor_Salivary_Gland, Lung, Pituitary	26	0.012	2.26e-77	0.014
MYO5A	Brain_Hypothalamus, Brain_Anterior_cingulate_cortex_BA24, Cells_Transformed_fibroblasts, Brain_Caudate_basal_ganglia, Brain_Cerebellum, Brain_Substantia_nigra, Brain_Cortex, Colon_Sigmoid, Skin_Not_Sun_Exposed_Suprapubic, Brain_Cerebellar_Hemisphere, Spleen, Colon_Transverse, Brain_Putamen_basal_ganglia, Artery_Aorta, Pituitary, Cells_EBV.transformed_lymphocytes, Brain_Nucleus_accumbens_basal_ganglia, Adipose_Subcutaneous, Prostate, Whole_Blood, Heart_Left_Ventricle, Lung, Breast_Mammary_Tissue, Esophagus_Muscularis	24	0.000127871	2.29e-05	9.17e-06
NMB	Lung, Thyroid, Artery_Aorta, Brain_Cerebellum, Cells_Transformed_fibroblasts, Colon_Transverse, Muscle_Skeletal, Spleen, Testis, Liver, Skin_Not_Sun_Exposed_Suprapubic, Brain_Caudate_basal_ganglia, Artery_Tibial, Heart_Atrial_Appendage, Nerve_Tibial, Esophagus_Gastroesophageal_Junction, Esophagus_Muscularis, Prostate, Small_Intestine_Terminal_Ileum, Breast_Mammary_Tissue, Esophagus_Mucosa, Pancreas, Whole_Blood, Minor_Salivary_Gland, Colon_Sigmoid, Adipose_Visceral_Omentum, Stomach, Heart_Left_Ventricle, Adrenal_Gland, Skin_Sun_Exposed_Lower_leg, Artery_Coronary, Adipose_Subcutaneous	32	3.74e-08	5.08e-12	1.73e-10
ZNF770	Colon_Sigmoid, Skin_Sun_Exposed_Lower_leg, Brain_Anterior_cingulate_cortex_BA24, Esophagus_Mucosa, Pancreas, Prostate, Artery_Tibial, Brain_Nucleus_accumbens_basal_ganglia, Skin_Not_Sun_Exposed_Suprapubic, Brain_Hippocampus, Uterus	11	0.14	1.76e-06	0.0146
C2CD4A	Liver, Pituitary, Lung, Brain_Nucleus_accumbens_basal_ganglia, Nerve_Tibial, Heart_Atrial_Appendage, Pancreas, Adrenal_Gland, Brain_Hypothalamus, Small_Intestine_Terminal_Ileum, Brain_Hippocampus, Stomach, Esophagus_Gastroesophageal_Junction	13	0.000272081	0.0037	0.000123
FAN1	Cells_EBV.transformed_lymphocytes, Spleen, Lung, Ovary, Whole_Blood, Small_Intestine_Terminal_Ileum, Stomach, Breast_Mammary_Tissue, Brain_Cerebellar_Hemisphere, Cells_Transformed_fibroblasts, Esophagus_Muscularis, Brain_Cerebellum, Pituitary, Esophagus_Gastroesophageal_Junction	14	0.469	0.797	0.0714
SCAMP5	Cells_EBV.transformed_lymphocytes, Whole_Blood, Brain_Cerebellar_Hemisphere, Muscle_Skeletal, Brain_Putamen_basal_ganglia, Artery_Aorta, Artery_Tibial	7	0.476	0.0837	0.0526
ARHGAP11A	Colon_Sigmoid, Esophagus_Gastroesophageal_Junction, Heart_Atrial_Appendage, Nerve_Tibial, Thyroid, Esophagus_Muscularis, Lung, Skin_Not_Sun_Exposed_Suprapubic, Pituitary, Testis, Artery_Tibial, Liver, Spleen, Brain_Cortex, Muscle_Skeletal	15	0.074	0.676	0.0738
RYR3	Nerve_Tibial, Artery_Coronary, Esophagus_Mucosa, Artery_Aorta, Adipose_Visceral_Omentum, Artery_Tibial, Cells_EBV.transformed_lymphocytes	7	0.114	0.00631	0.00554
AC105020.1	Minor_Salivary_Gland, Heart_Left_Ventricle, Spleen, Brain_Anterior_cingulate_cortex_BA24, Cells_Transformed_fibroblasts, Lung, Uterus, Pituitary, Brain_Hippocampus, Brain_Putamen_basal_ganglia, Brain_Caudate_basal_ganglia	11	0.383	0.0476	0.0225
C15orf59	Heart_Atrial_Appendage, Pancreas, Nerve_Tibial, Adipose_Visceral_Omentum, Lung, Brain_Cerebellum, Brain_Frontal_Cortex_BA9, Adrenal_Gland, Brain_Cortex, Cells_Transformed_fibroblasts, Artery_Aorta, Artery_Coronary, Artery_Tibial, Thyroid, Pituitary, Adipose_Subcutaneous, Brain_Anterior_cingulate_cortex_BA24, Esophagus_Muscularis, Esophagus_Gastroesophageal_Junction, Brain_Spinal_cord_cervical_c.1	20	9.71e-08	1.28e-08	4.72e-07
C2CD4B	Heart_Atrial_Appendage, Thyroid, Adrenal_Gland, Brain_Cerebellar_Hemisphere, Skin_Not_Sun_Exposed_Suprapubic, Stomach, Brain_Nucleus_accumbens_basal_ganglia, Esophagus_Mucosa, Skin_Sun_Exposed_Lower_leg, Whole_Blood	10	0.000210996	0.00293	0.000371
CATSPER2P1	Brain_Cerebellar_Hemisphere, Pituitary, Brain_Spinal_cord_cervical_c.1, Uterus, Brain_Anterior_cingulate_cortex_BA24, Colon_Sigmoid, Brain_Cerebellum, Esophagus_Gastroesophageal_Junction, Spleen, Skin_Sun_Exposed_Lower_leg, Vagina, Ovary, Stomach, Heart_Left_Ventricle, Esophagus_Mucosa, Muscle_Skeletal, Adipose_Subcutaneous, Nerve_Tibial	18	0.088	0.0713	0.0115
RPS3AP47	Spleen, Brain_Cerebellar_Hemisphere, Testis, Brain_Spinal_cord_cervical_c.1, Adrenal_Gland	5	9.11e-05	5.9e-05	3.45e-08
GOLGA8O	Prostate, Brain_Anterior_cingulate_cortex_BA24, Cells_Transformed_fibroblasts, Artery_Tibial, Adipose_Subcutaneous, Skin_Sun_Exposed_Lower_leg, Adipose_Visceral_Omentum, Adrenal_Gland, Artery_Aorta, Brain_Cerebellum, Brain_Cortex, Brain_Hippocampus, Brain_Nucleus_accumbens_basal_ganglia, Brain_Putamen_basal_ganglia, Brain_Spinal_cord_cervical_c.1, Breast_Mammary_Tissue, Colon_Sigmoid, Colon_Transverse, Esophagus_Gastroesophageal_Junction, Heart_Atrial_Appendage, Heart_Left_Ventricle, Liver, Minor_Salivary_Gland, Muscle_Skeletal, Pancreas, Skin_Not_Sun_Exposed_Suprapubic, Small_Intestine_Terminal_Ileum, Spleen, Uterus, Vagina, Whole_Blood, Brain_Frontal_Cortex_BA9, Nerve_Tibial, Ovary, Thyroid, Lung, Stomach, Esophagus_Muscularis, Esophagus_Mucosa, Artery_Coronary	40	0.058	0.397	0.0198
HERC2P9	Esophagus_Gastroesophageal_Junction, Brain_Putamen_basal_ganglia, Breast_Mammary_Tissue	3	0.332	0.0016	0.00502
ATP10A	Cells_Transformed_fibroblasts, Testis, Colon_Transverse, Stomach, Brain_Cerebellum, Brain_Cortex, Adrenal_Gland, Esophagus_Gastroesophageal_Junction, Lung	9	0.579	0.0786	0.0783
LINC00277	Nerve_Tibial, Pituitary, Esophagus_Gastroesophageal_Junction	3	0.256	0.00509	0.00142
HEXA	Brain_Cerebellar_Hemisphere, Prostate, Brain_Cortex, Colon_Sigmoid, Esophagus_Muscularis, Esophagus_Gastroesophageal_Junction, Testis, Stomach, Brain_Putamen_basal_ganglia	9	0.689	0.0109	0.122
GANC	Adipose_Subcutaneous, Brain_Cortex, Liver, Spleen, Brain_Cerebellum, Esophagus_Mucosa, Brain_Frontal_Cortex_BA9, Brain_Hypothalamus, Cells_Transformed_fibroblasts, Testis, Brain_Nucleus_accumbens_basal_ganglia, Nerve_Tibial, Whole_Blood, Brain_Caudate_basal_ganglia, Brain_Hippocampus, Brain_Putamen_basal_ganglia, Heart_Atrial_Appendage, Colon_Sigmoid, Brain_Amygdala, Skin_Sun_Exposed_Lower_leg	20	4.78e-05	2.45e-52	2.27e-08
AC068831.10	Cells_EBV.transformed_lymphocytes, Prostate, Brain_Spinal_cord_cervical_c.1, Brain_Hypothalamus, Skin_Not_Sun_Exposed_Suprapubic, Stomach, Small_Intestine_Terminal_Ileum, Brain_Hippocampus, Skin_Sun_Exposed_Lower_leg, Brain_Cortex, Brain_Amygdala, Brain_Caudate_basal_ganglia, Brain_Substantia_nigra, Pituitary, Colon_Sigmoid, Colon_Transverse, Cells_Transformed_fibroblasts, Artery_Coronary	18	0.000496706	0.0221	0.00258
CPEB1	Adrenal_Gland, Adipose_Visceral_Omentum, Artery_Tibial, Colon_Transverse, Esophagus_Muscularis, Pituitary, Pancreas, Colon_Sigmoid, Brain_Putamen_basal_ganglia, Heart_Atrial_Appendage, Skin_Sun_Exposed_Lower_leg, Adipose_Subcutaneous, Brain_Cerebellum, Breast_Mammary_Tissue, Esophagus_Gastroesophageal_Junction, Thyroid, Brain_Cerebellar_Hemisphere, Brain_Caudate_basal_ganglia, Esophagus_Mucosa, Stomach, Testis, Muscle_Skeletal, Brain_Hypothalamus, Brain_Amygdala, Brain_Spinal_cord_cervical_c.1, Spleen, Lung, Nerve_Tibial, Artery_Coronary, Brain_Frontal_Cortex_BA9, Brain_Cortex	31	7.24e-05	3.11e-29	2.23e-10
GOLGA8B	Esophagus_Mucosa, Pancreas, Muscle_Skeletal, Whole_Blood, Adipose_Subcutaneous, Artery_Tibial, Cells_Transformed_fibroblasts, Colon_Sigmoid, Brain_Caudate_basal_ganglia, Nerve_Tibial, Brain_Hippocampus, Thyroid, Prostate, Heart_Atrial_Appendage, Brain_Cerebellar_Hemisphere, Esophagus_Gastroesophageal_Junction, Adipose_Visceral_Omentum, Brain_Cortex, Skin_Not_Sun_Exposed_Suprapubic, Vagina, Brain_Cerebellum, Testis, Breast_Mammary_Tissue, Esophagus_Muscularis, Adrenal_Gland	25	0.045	0.027	0.0135
CTD-3092A11.1	Vagina, Testis, Brain_Anterior_cingulate_cortex_BA24	3	0.899	NA	0.262
RP11-632K20.7	Prostate, Brain_Hypothalamus, Cells_Transformed_fibroblasts, Brain_Hippocampus, Brain_Nucleus_accumbens_basal_ganglia, Brain_Cerebellar_Hemisphere, Brain_Putamen_basal_ganglia, Lung, Adipose_Subcutaneous, Artery_Coronary, Heart_Atrial_Appendage, Esophagus_Gastroesophageal_Junction, Heart_Left_Ventricle, Esophagus_Muscularis, Artery_Tibial, Brain_Cerebellum, Brain_Caudate_basal_ganglia, Skin_Sun_Exposed_Lower_leg, Artery_Aorta, Thyroid	20	0.049	0.000597	0.00825
CSNK1A1P1	Skin_Sun_Exposed_Lower_leg, Adipose_Subcutaneous, Thyroid, Vagina, Minor_Salivary_Gland, Esophagus_Mucosa, Brain_Spinal_cord_cervical_c.1, Esophagus_Muscularis, Brain_Putamen_basal_ganglia, Brain_Cerebellar_Hemisphere	10	0.086	0.0357	0.0158
SNHG14	Brain_Hippocampus, Artery_Aorta, Artery_Coronary, Artery_Tibial, Cells_Transformed_fibroblasts, Brain_Anterior_cingulate_cortex_BA24, Adipose_Subcutaneous, Esophagus_Muscularis, Vagina	9	0.244	0.415	0.0292
AC103965.1	Artery_Tibial, Cells_Transformed_fibroblasts, Artery_Aorta, Esophagus_Muscularis, Pancreas, Artery_Coronary, Prostate, Small_Intestine_Terminal_Ileum, Adipose_Subcutaneous, Stomach, Esophagus_Mucosa, Heart_Atrial_Appendage, Colon_Sigmoid, Colon_Transverse, Esophagus_Gastroesophageal_Junction, Breast_Mammary_Tissue, Uterus, Lung, Nerve_Tibial, Skin_Sun_Exposed_Lower_leg, Skin_Not_Sun_Exposed_Suprapubic, Brain_Substantia_nigra, Thyroid, Heart_Left_Ventricle, Brain_Amygdala, Spleen, Adipose_Visceral_Omentum, Brain_Cortex, Pituitary, Adrenal_Gland, Brain_Putamen_basal_ganglia, Minor_Salivary_Gland, Brain_Anterior_cingulate_cortex_BA24, Liver, Brain_Spinal_cord_cervical_c.1, Whole_Blood, Brain_Frontal_Cortex_BA9, Brain_Nucleus_accumbens_basal_ganglia, Muscle_Skeletal, Cells_EBV.transformed_lymphocytes, Brain_Hypothalamus, Testis, Brain_Cerebellum, Brain_Caudate_basal_ganglia, Brain_Hippocampus, Vagina, Ovary, Brain_Cerebellar_Hemisphere	48	2.44e-05	5.68e-13	5.35e-16
RPS12P26	Heart_Atrial_Appendage, Brain_Anterior_cingulate_cortex_BA24, Esophagus_Mucosa, Esophagus_Muscularis	4	0.04	0.0182	0.00309
RP11-139H15.1	Brain_Amygdala, Artery_Coronary, Brain_Substantia_nigra, Ovary, Artery_Aorta, Lung, Brain_Cerebellar_Hemisphere, Colon_Transverse, Pancreas, Cells_EBV.transformed_lymphocytes, Whole_Blood, Skin_Sun_Exposed_Lower_leg, Liver, Spleen	14	0.105	0.0712	0.000812
RP11-697E2.7	Adipose_Visceral_Omentum, Whole_Blood, Minor_Salivary_Gland, Small_Intestine_Terminal_Ileum, Lung, Skin_Not_Sun_Exposed_Suprapubic, Adipose_Subcutaneous, Adrenal_Gland, Artery_Coronary, Artery_Tibial, Brain_Cerebellar_Hemisphere, Breast_Mammary_Tissue, Colon_Transverse, Esophagus_Mucosa, Heart_Atrial_Appendage, Heart_Left_Ventricle, Liver, Muscle_Skeletal, Nerve_Tibial, Pancreas, Pituitary, Prostate, Skin_Sun_Exposed_Lower_leg, Spleen, Testis, Thyroid, Cells_Transformed_fibroblasts, Brain_Nucleus_accumbens_basal_ganglia, Esophagus_Gastroesophageal_Junction, Brain_Caudate_basal_ganglia, Colon_Sigmoid, Artery_Aorta, Brain_Hypothalamus, Brain_Putamen_basal_ganglia, Esophagus_Muscularis, Cells_EBV.transformed_lymphocytes	36	0.027	0.00147	0.00582
RP11-561C5.4	Colon_Sigmoid, Muscle_Skeletal, Prostate, Colon_Transverse, Testis, Adrenal_Gland, Adipose_Visceral_Omentum, Pancreas, Vagina, Heart_Left_Ventricle, Nerve_Tibial, Pituitary, Lung, Breast_Mammary_Tissue, Skin_Sun_Exposed_Lower_leg, Stomach, Thyroid, Brain_Frontal_Cortex_BA9, Esophagus_Mucosa	19	0.054	0.0102	9.65e-05
PATL2	Adipose_Subcutaneous, Whole_Blood, Thyroid, Breast_Mammary_Tissue, Adipose_Visceral_Omentum, Skin_Not_Sun_Exposed_Suprapubic, Brain_Amygdala, Artery_Coronary, Brain_Hippocampus	9	0.000369432	0.00148	0.000228
CNOT6LP1	Thyroid, Esophagus_Gastroesophageal_Junction, Colon_Sigmoid, Artery_Coronary, Artery_Tibial, Adipose_Visceral_Omentum, Minor_Salivary_Gland, Brain_Frontal_Cortex_BA9, Vagina, Lung, Prostate, Uterus, Artery_Aorta, Nerve_Tibial	14	0.017	0.000178	0.000215
GOLGA6L5	Whole_Blood, Brain_Spinal_cord_cervical_c.1, Colon_Transverse, Spleen, Skin_Not_Sun_Exposed_Suprapubic, Stomach, Breast_Mammary_Tissue, Brain_Anterior_cingulate_cortex_BA24, Small_Intestine_Terminal_Ileum, Testis, Lung, Uterus, Cells_Transformed_fibroblasts, Ovary, Muscle_Skeletal, Brain_Hippocampus, Brain_Hypothalamus, Esophagus_Gastroesophageal_Junction, Minor_Salivary_Gland, Adipose_Subcutaneous, Artery_Coronary, Nerve_Tibial, Brain_Substantia_nigra, Artery_Aorta, Esophagus_Muscularis, Adipose_Visceral_Omentum, Pancreas, Thyroid, Liver, Skin_Sun_Exposed_Lower_leg, Adrenal_Gland, Heart_Atrial_Appendage, Brain_Frontal_Cortex_BA9, Colon_Sigmoid, Artery_Tibial, Vagina, Brain_Caudate_basal_ganglia	37	3.32e-05	1.74e-13	9.13e-10
GOLGA8N	Esophagus_Muscularis, Esophagus_Mucosa	2	0.928	NA	0.46
HMGN2P5	Heart_Atrial_Appendage, Stomach, Brain_Substantia_nigra	3	0.0015	0.0102	7.69e-06
DNM1P51	Stomach, Esophagus_Muscularis, Brain_Frontal_Cortex_BA9, Brain_Spinal_cord_cervical_c.1, Colon_Sigmoid, Heart_Atrial_Appendage, Prostate, Heart_Left_Ventricle, Pituitary, Brain_Cortex, Breast_Mammary_Tissue, Artery_Aorta, Brain_Hypothalamus, Artery_Tibial, Lung, Esophagus_Gastroesophageal_Junction, Adipose_Visceral_Omentum, Brain_Anterior_cingulate_cortex_BA24, Adipose_Subcutaneous, Nerve_Tibial, Ovary, Vagina, Colon_Transverse, Skin_Sun_Exposed_Lower_leg, Cells_Transformed_fibroblasts	25	3.02e-05	1.67e-78	1.68e-10
RN7SL331P	Artery_Coronary, Esophagus_Muscularis, Adipose_Subcutaneous	3	0.121	0.0227	0.00763
PLEKHO2	Heart_Left_Ventricle, Cells_EBV.transformed_lymphocytes, Thyroid, Pancreas, Pituitary, Uterus	6	0.345	0.0354	0.0383
HYPK	Pituitary, Brain_Anterior_cingulate_cortex_BA24, Pancreas, Brain_Cortex, Lung, Artery_Tibial, Heart_Atrial_Appendage, Colon_Sigmoid, Cells_EBV.transformed_lymphocytes, Artery_Aorta, Esophagus_Muscularis, Brain_Frontal_Cortex_BA9, Skin_Sun_Exposed_Lower_leg	13	0.05	8.03e-07	0.00798
C15orf38	Whole_Blood, Brain_Amygdala, Testis, Heart_Left_Ventricle, Skin_Sun_Exposed_Lower_leg, Prostate, Esophagus_Muscularis	7	0.58	0.335	0.0303
RP11-30K9.1	Esophagus_Muscularis, Small_Intestine_Terminal_Ileum, Cells_EBV.transformed_lymphocytes	3	0.12	0.00292	0.00149
STRC	Brain_Amygdala, Brain_Nucleus_accumbens_basal_ganglia, Artery_Coronary, Muscle_Skeletal, Brain_Hypothalamus, Liver, Brain_Substantia_nigra, Brain_Caudate_basal_ganglia, Ovary, Cells_EBV.transformed_lymphocytes, Colon_Transverse, Adipose_Visceral_Omentum, Pituitary, Esophagus_Muscularis, Brain_Frontal_Cortex_BA9, Brain_Putamen_basal_ganglia, Testis, Uterus	18	0.246	5.88e-06	0.0543
PLA2G4B	Minor_Salivary_Gland, Pancreas, Ovary, Muscle_Skeletal	4	0.714	0.00474	0.00966
JMJD7	Muscle_Skeletal, Brain_Hippocampus, Ovary, Spleen, Stomach	5	0.513	0.00342	0.0449
RN7SL417P	Uterus, Testis, Breast_Mammary_Tissue, Esophagus_Muscularis, Heart_Atrial_Appendage, Adipose_Subcutaneous, Colon_Sigmoid, Colon_Transverse, Esophagus_Gastroesophageal_Junction, Artery_Aorta, Artery_Tibial, Ovary, Brain_Frontal_Cortex_BA9, Brain_Hippocampus, Small_Intestine_Terminal_Ileum, Adipose_Visceral_Omentum, Stomach, Brain_Caudate_basal_ganglia, Pancreas, Esophagus_Mucosa	20	2.82e-05	1.16e-16	2.11e-12
GABPB1-AS1	Testis, Spleen, Breast_Mammary_Tissue, Cells_EBV.transformed_lymphocytes, Artery_Coronary, Esophagus_Gastroesophageal_Junction, Stomach	7	0.615	NA	0.33
RP11-219B17.1	Uterus, Esophagus_Muscularis, Esophagus_Mucosa, Adipose_Subcutaneous, Testis, Breast_Mammary_Tissue, Heart_Atrial_Appendage, Thyroid, Stomach, Esophagus_Gastroesophageal_Junction, Heart_Left_Ventricle	11	0.107	0.257	0.0201
RAD51-AS1	Lung, Brain_Spinal_cord_cervical_c.1, Heart_Left_Ventricle, Brain_Substantia_nigra	4	0.011	0.00548	0.00588
RP11-30K9.6	Brain_Spinal_cord_cervical_c.1, Brain_Anterior_cingulate_cortex_BA24, Brain_Caudate_basal_ganglia, Minor_Salivary_Gland, Adipose_Visceral_Omentum, Esophagus_Gastroesophageal_Junction, Brain_Hippocampus, Skin_Not_Sun_Exposed_Suprapubic, Skin_Sun_Exposed_Lower_leg, Heart_Atrial_Appendage, Small_Intestine_Terminal_Ileum, Lung, Ovary	13	0.013	1.17e-54	7.04e-08
UBAP1L	Brain_Cerebellar_Hemisphere, Esophagus_Mucosa, Brain_Substantia_nigra, Pancreas, Brain_Amygdala, Brain_Spinal_cord_cervical_c.1, Liver, Brain_Hypothalamus, Uterus, Artery_Aorta	10	0.297	0.0387	0.0217
UBL7-AS1	Nerve_Tibial, Brain_Cerebellum, Liver, Testis, Muscle_Skeletal, Thyroid, Brain_Amygdala	7	0.0010234	0.00225	0.00111
OIP5-AS1	Thyroid, Lung, Pituitary, Adipose_Visceral_Omentum, Artery_Aorta, Adipose_Subcutaneous, Prostate, Spleen, Nerve_Tibial, Esophagus_Muscularis, Heart_Atrial_Appendage, Breast_Mammary_Tissue, Skin_Sun_Exposed_Lower_leg, Cells_Transformed_fibroblasts, Colon_Sigmoid, Artery_Tibial, Testis, Pancreas, Esophagus_Gastroesophageal_Junction, Skin_Not_Sun_Exposed_Suprapubic, Minor_Salivary_Gland, Uterus, Adrenal_Gland, Colon_Transverse, Small_Intestine_Terminal_Ileum, Artery_Coronary, Stomach, Heart_Left_Ventricle, Liver, Brain_Cerebellum, Cells_EBV.transformed_lymphocytes, Esophagus_Mucosa, Brain_Hypothalamus, Brain_Amygdala, Ovary, Whole_Blood	36	0.011	0.00075	0.00163
NR2F2-AS1	Brain_Substantia_nigra, Esophagus_Mucosa, Colon_Transverse, Esophagus_Muscularis, Uterus, Artery_Coronary, Thyroid, Stomach	8	0.366	0.0766	0.0213
LINC00926	Adrenal_Gland, Brain_Spinal_cord_cervical_c.1, Cells_Transformed_fibroblasts, Adipose_Subcutaneous, Skin_Not_Sun_Exposed_Suprapubic, Brain_Amygdala, Pancreas, Esophagus_Muscularis, Colon_Sigmoid, Brain_Substantia_nigra, Artery_Coronary, Thyroid, Brain_Cerebellum, Skin_Sun_Exposed_Lower_leg, Artery_Tibial, Heart_Atrial_Appendage, Adipose_Visceral_Omentum, Brain_Frontal_Cortex_BA9, Nerve_Tibial, Muscle_Skeletal, Testis, Brain_Caudate_basal_ganglia, Artery_Aorta, Brain_Cerebellar_Hemisphere, Brain_Cortex, Uterus, Vagina, Esophagus_Gastroesophageal_Junction, Minor_Salivary_Gland, Brain_Putamen_basal_ganglia, Breast_Mammary_Tissue, Esophagus_Mucosa, Heart_Left_Ventricle, Liver, Ovary, Prostate, Stomach, Pituitary, Lung, Whole_Blood, Brain_Hypothalamus, Spleen, Colon_Transverse	43	0.000391278	0.000662	8.73e-06
DPH6-AS1	Brain_Hypothalamus, Cells_Transformed_fibroblasts, Lung, Brain_Spinal_cord_cervical_c.1, Heart_Atrial_Appendage, Heart_Left_Ventricle, Brain_Substantia_nigra, Artery_Aorta, Uterus	9	0.058	8.98e-06	0.00274
WHAMMP2	Vagina, Pituitary, Thyroid, Brain_Caudate_basal_ganglia, Skin_Not_Sun_Exposed_Suprapubic, Esophagus_Gastroesophageal_Junction, Brain_Anterior_cingulate_cortex_BA24	7	0.017	0.0903	0.00374
CTD-2536I1.1	Brain_Anterior_cingulate_cortex_BA24, Skin_Sun_Exposed_Lower_leg, Thyroid, Brain_Putamen_basal_ganglia, Artery_Coronary, Adrenal_Gland	6	0.618	0.0377	0.0252
SRP14-AS1	Liver, Brain_Frontal_Cortex_BA9, Brain_Hypothalamus, Brain_Substantia_nigra, Brain_Nucleus_accumbens_basal_ganglia, Thyroid, Colon_Transverse, Breast_Mammary_Tissue	8	0.36	0.138	0.0165
RP11-247C2.2	Esophagus_Muscularis, Lung, Muscle_Skeletal, Uterus, Pituitary, Brain_Anterior_cingulate_cortex_BA24, Skin_Not_Sun_Exposed_Suprapubic, Skin_Sun_Exposed_Lower_leg, Small_Intestine_Terminal_Ileum, Thyroid, Colon_Transverse, Adipose_Visceral_Omentum, Esophagus_Gastroesophageal_Junction, Breast_Mammary_Tissue, Adipose_Subcutaneous, Artery_Aorta	16	0.001	0.000121	2.12e-05
FMN1	Small_Intestine_Terminal_Ileum, Colon_Transverse, Pancreas, Thyroid, Adipose_Subcutaneous, Stomach, Brain_Anterior_cingulate_cortex_BA24, Ovary, Adrenal_Gland, Spleen, Adipose_Visceral_Omentum, Esophagus_Mucosa, Esophagus_Gastroesophageal_Junction, Heart_Atrial_Appendage, Pituitary	15	0.766	0.257	0.0995
AC011330.5	Esophagus_Gastroesophageal_Junction, Thyroid, Skin_Not_Sun_Exposed_Suprapubic, Brain_Cerebellar_Hemisphere, Artery_Aorta, Spleen, Small_Intestine_Terminal_Ileum, Brain_Cerebellum, Colon_Transverse, Lung, Cells_Transformed_fibroblasts, Brain_Nucleus_accumbens_basal_ganglia, Skin_Sun_Exposed_Lower_leg, Artery_Coronary, Breast_Mammary_Tissue, Colon_Sigmoid, Pituitary, Uterus, Brain_Amygdala, Adipose_Subcutaneous, Prostate, Testis, Esophagus_Muscularis, Artery_Tibial, Brain_Cortex, Brain_Frontal_Cortex_BA9, Esophagus_Mucosa, Brain_Caudate_basal_ganglia, Vagina, Heart_Atrial_Appendage, Brain_Substantia_nigra, Cells_EBV.transformed_lymphocytes, Ovary, Adipose_Visceral_Omentum, Adrenal_Gland, Pancreas, Stomach, Muscle_Skeletal	38	0.013	0.00112	0.000202
GOLGA8K	Spleen, Brain_Caudate_basal_ganglia, Artery_Tibial, Adipose_Visceral_Omentum, Adipose_Subcutaneous, Skin_Not_Sun_Exposed_Suprapubic, Liver, Thyroid, Brain_Spinal_cord_cervical_c.1, Pancreas	10	0.621	0.0672	0.0597
RP11-578F21.2	Ovary, Brain_Hippocampus	2	0.075	0.0527	0.000994
RP11-182J1.1	Breast_Mammary_Tissue, Spleen, Thyroid, Artery_Coronary, Artery_Tibial, Colon_Sigmoid, Brain_Nucleus_accumbens_basal_ganglia, Skin_Not_Sun_Exposed_Suprapubic, Esophagus_Gastroesophageal_Junction, Lung, Adipose_Subcutaneous, Artery_Aorta, Brain_Spinal_cord_cervical_c.1, Skin_Sun_Exposed_Lower_leg, Cells_Transformed_fibroblasts, Stomach, Pituitary, Colon_Transverse	18	3.02e-05	7.12e-60	3.34e-10
RP11-632K20.2	Liver, Brain_Substantia_nigra, Artery_Tibial, Muscle_Skeletal, Adipose_Subcutaneous, Brain_Anterior_cingulate_cortex_BA24, Brain_Cerebellum, Brain_Hypothalamus, Breast_Mammary_Tissue, Cells_Transformed_fibroblasts, Spleen, Thyroid, Skin_Sun_Exposed_Lower_leg, Brain_Nucleus_accumbens_basal_ganglia, Colon_Transverse, Lung, Artery_Coronary, Brain_Putamen_basal_ganglia	18	0.225	0.139	0.0159
NOX5	Esophagus_Gastroesophageal_Junction, Artery_Coronary, Lung, Colon_Sigmoid, Brain_Hypothalamus, Esophagus_Mucosa, Brain_Cerebellum, Adipose_Visceral_Omentum, Brain_Amygdala, Vagina	10	0.037	0.133	0.00245
POLR2M	Brain_Spinal_cord_cervical_c.1, Nerve_Tibial, Brain_Frontal_Cortex_BA9, Brain_Nucleus_accumbens_basal_ganglia, Vagina, Esophagus_Muscularis, Adipose_Subcutaneous, Brain_Cortex, Cells_EBV.transformed_lymphocytes, Cells_Transformed_fibroblasts, Thyroid, Pituitary, Prostate	13	0.387	0.383	0.0245
DYX1C1	Artery_Coronary, Brain_Caudate_basal_ganglia, Brain_Hypothalamus, Liver, Adipose_Subcutaneous, Prostate, Breast_Mammary_Tissue, Heart_Left_Ventricle, Artery_Aorta, Cells_Transformed_fibroblasts, Cells_EBV.transformed_lymphocytes, Skin_Sun_Exposed_Lower_leg, Heart_Atrial_Appendage, Testis, Brain_Cerebellum, Ovary, Pancreas, Pituitary, Artery_Tibial, Stomach	20	0.031	3.12e-09	0.00022
RP11-182J1.5	Brain_Cerebellar_Hemisphere, Minor_Salivary_Gland, Adipose_Subcutaneous, Nerve_Tibial, Heart_Atrial_Appendage, Skin_Sun_Exposed_Lower_leg, Artery_Tibial, Brain_Cerebellum, Brain_Putamen_basal_ganglia, Prostate, Brain_Spinal_cord_cervical_c.1, Ovary, Uterus, Thyroid	14	3.83e-05	3.16e-06	6.96e-10
PWAR6	Artery_Coronary, Artery_Tibial, Pancreas, Cells_Transformed_fibroblasts, Esophagus_Muscularis, Stomach, Artery_Aorta, Muscle_Skeletal, Prostate, Brain_Spinal_cord_cervical_c.1, Small_Intestine_Terminal_Ileum, Skin_Not_Sun_Exposed_Suprapubic	12	0.161	0.0177	0.0255
RP11-76E17.3	Small_Intestine_Terminal_Ileum, Spleen, Thyroid, Testis, Adipose_Subcutaneous, Adrenal_Gland, Artery_Tibial, Muscle_Skeletal	8	0.199	0.256	0.0345
LINC00930	Pancreas, Prostate, Skin_Sun_Exposed_Lower_leg, Esophagus_Gastroesophageal_Junction, Brain_Spinal_cord_cervical_c.1, Colon_Sigmoid, Colon_Transverse, Whole_Blood, Vagina, Lung, Brain_Hypothalamus, Artery_Tibial	12	0.521	0.00348	0.0882
PRC1-AS1	Esophagus_Muscularis, Liver, Heart_Atrial_Appendage, Brain_Caudate_basal_ganglia, Pituitary, Uterus, Testis, Artery_Coronary, Esophagus_Gastroesophageal_Junction, Artery_Tibial, Colon_Transverse, Lung, Skin_Not_Sun_Exposed_Suprapubic, Spleen, Thyroid, Adipose_Subcutaneous, Brain_Cerebellar_Hemisphere, Colon_Sigmoid, Stomach, Artery_Aorta, Ovary, Nerve_Tibial, Cells_Transformed_fibroblasts, Skin_Sun_Exposed_Lower_leg, Breast_Mammary_Tissue, Esophagus_Mucosa, Brain_Cerebellum, Pancreas, Whole_Blood	29	0.0024	0.0639	3.22e-05
LINC00924	Vagina, Adipose_Subcutaneous, Skin_Sun_Exposed_Lower_leg, Colon_Sigmoid, Lung, Brain_Nucleus_accumbens_basal_ganglia, Ovary, Breast_Mammary_Tissue, Testis	9	0.614	0.292	0.0392
RP11-1180F24.1	Small_Intestine_Terminal_Ileum, Brain_Substantia_nigra, Lung	3	0.037	0.00235	0.00107
RP11-424I19.2	Heart_Atrial_Appendage, Adipose_Subcutaneous, Artery_Coronary	3	0.59	NA	0.055
PRKXP1	Brain_Cerebellum, Brain_Amygdala, Heart_Left_Ventricle, Brain_Cerebellar_Hemisphere, Adipose_Subcutaneous, Artery_Tibial, Lung, Artery_Coronary, Cells_Transformed_fibroblasts, Skin_Sun_Exposed_Lower_leg, Colon_Transverse, Nerve_Tibial, Pituitary, Pancreas	14	0.475	0.343	0.143
RP11-64K12.8	Adipose_Subcutaneous, Stomach, Skin_Sun_Exposed_Lower_leg, Prostate, Artery_Tibial, Breast_Mammary_Tissue, Colon_Sigmoid, Nerve_Tibial, Pancreas, Skin_Not_Sun_Exposed_Suprapubic, Testis, Thyroid, Brain_Cerebellum, Brain_Substantia_nigra, Cells_EBV.transformed_lymphocytes, Lung, Pituitary, Esophagus_Muscularis, Adrenal_Gland, Vagina, Brain_Caudate_basal_ganglia, Uterus	22	0.000156663	0.0433	0.00061
CTD-3065B20.2	Lung, Thyroid, Breast_Mammary_Tissue, Adipose_Subcutaneous, Pituitary, Uterus, Spleen, Brain_Cortex, Cells_Transformed_fibroblasts, Colon_Transverse, Artery_Coronary, Brain_Nucleus_accumbens_basal_ganglia, Nerve_Tibial, Cells_EBV.transformed_lymphocytes, Testis, Skin_Not_Sun_Exposed_Suprapubic, Skin_Sun_Exposed_Lower_leg, Brain_Cerebellar_Hemisphere, Brain_Cerebellum	19	0.000107088	3.27e-06	0.000616
CTD-3076O17.2	Heart_Atrial_Appendage, Artery_Aorta, Artery_Tibial, Uterus, Adipose_Subcutaneous, Adipose_Visceral_Omentum, Brain_Hypothalamus, Breast_Mammary_Tissue, Stomach, Esophagus_Mucosa, Brain_Cerebellar_Hemisphere, Minor_Salivary_Gland, Brain_Hippocampus, Esophagus_Muscularis, Brain_Spinal_cord_cervical_c.1, Brain_Cortex, Pancreas, Brain_Frontal_Cortex_BA9	18	0.021	0.0003	0.0128
CTD-2611K5.5	Vagina, Adipose_Subcutaneous, Ovary, Adipose_Visceral_Omentum, Pituitary, Uterus, Brain_Spinal_cord_cervical_c.1, Artery_Tibial	8	0.0075	0.00114	0.00148
RP11-3D4.2	Skin_Sun_Exposed_Lower_leg, Stomach, Small_Intestine_Terminal_Ileum, Heart_Atrial_Appendage, Brain_Cerebellar_Hemisphere, Breast_Mammary_Tissue, Colon_Transverse, Adipose_Subcutaneous, Cells_Transformed_fibroblasts, Colon_Sigmoid, Skin_Not_Sun_Exposed_Suprapubic, Nerve_Tibial, Liver, Brain_Hypothalamus, Thyroid, Uterus	16	0.135	0.669	0.0272
RP11-617F23.1	Lung, Brain_Anterior_cingulate_cortex_BA24, Artery_Tibial, Uterus, Colon_Sigmoid	5	0.241	0.0509	0.00597
CSPG4P12	Vagina, Adipose_Visceral_Omentum, Brain_Frontal_Cortex_BA9, Breast_Mammary_Tissue, Thyroid, Artery_Tibial, Artery_Aorta, Nerve_Tibial, Adrenal_Gland, Stomach, Ovary, Skin_Sun_Exposed_Lower_leg	12	3.1e-05	4.27e-10	3.85e-10
RP11-762H8.1	Thyroid, Brain_Cerebellum, Brain_Spinal_cord_cervical_c.1, Stomach, Lung, Brain_Nucleus_accumbens_basal_ganglia, Skin_Sun_Exposed_Lower_leg, Brain_Caudate_basal_ganglia, Small_Intestine_Terminal_Ileum, Skin_Not_Sun_Exposed_Suprapubic	10	0.0029	0.000491	0.00732
CTD-2184D3.6	Breast_Mammary_Tissue, Adipose_Visceral_Omentum, Stomach, Brain_Hypothalamus, Adipose_Subcutaneous, Skin_Not_Sun_Exposed_Suprapubic, Brain_Hippocampus, Cells_EBV.transformed_lymphocytes, Brain_Frontal_Cortex_BA9, Cells_Transformed_fibroblasts, Brain_Spinal_cord_cervical_c.1	11	0.0028	0.0117	9.89e-05
LINC00984	Nerve_Tibial, Heart_Atrial_Appendage, Uterus, Artery_Aorta, Brain_Substantia_nigra, Esophagus_Mucosa, Esophagus_Gastroesophageal_Junction, Whole_Blood, Pancreas, Cells_Transformed_fibroblasts, Brain_Frontal_Cortex_BA9, Heart_Left_Ventricle, Skin_Not_Sun_Exposed_Suprapubic, Adipose_Visceral_Omentum, Esophagus_Muscularis, Minor_Salivary_Gland, Lung, Colon_Sigmoid, Brain_Anterior_cingulate_cortex_BA24, Muscle_Skeletal	20	0.0033	0.057	0.0009
HNRNPMP1	Esophagus_Gastroesophageal_Junction, Brain_Substantia_nigra, Nerve_Tibial, Pituitary, Colon_Sigmoid, Adipose_Subcutaneous	6	0.277	0.000414	0.103
RP11-761I4.3	Testis, Ovary, Artery_Aorta, Prostate, Brain_Spinal_cord_cervical_c.1, Stomach, Liver	7	0.463	0.371	0.0328
RP11-566K19.6	Brain_Nucleus_accumbens_basal_ganglia, Breast_Mammary_Tissue, Brain_Cerebellum, Brain_Anterior_cingulate_cortex_BA24, Brain_Caudate_basal_ganglia, Brain_Frontal_Cortex_BA9, Brain_Hippocampus, Brain_Putamen_basal_ganglia, Colon_Sigmoid, Prostate, Esophagus_Muscularis, Heart_Atrial_Appendage, Adipose_Subcutaneous, Spleen, Brain_Cerebellar_Hemisphere	15	0.245	0.172	0.054
RP11-111E14.1	Skin_Sun_Exposed_Lower_leg, Nerve_Tibial, Thyroid, Adipose_Visceral_Omentum, Minor_Salivary_Gland, Vagina, Colon_Transverse, Breast_Mammary_Tissue, Spleen, Lung	10	0.0014	0.000866	0.00222
RP11-30K9.5	Adrenal_Gland, Heart_Left_Ventricle, Uterus, Cells_Transformed_fibroblasts, Esophagus_Gastroesophageal_Junction, Adipose_Subcutaneous, Colon_Sigmoid, Thyroid, Adipose_Visceral_Omentum, Esophagus_Muscularis, Breast_Mammary_Tissue	11	6.78e-05	0.00182	1.42e-05
CTD-2054N24.2	Brain_Amygdala, Whole_Blood, Heart_Atrial_Appendage, Small_Intestine_Terminal_Ileum, Spleen, Brain_Spinal_cord_cervical_c.1, Minor_Salivary_Gland, Nerve_Tibial, Lung, Muscle_Skeletal, Brain_Hippocampus, Stomach, Cells_EBV.transformed_lymphocytes, Pancreas	14	0.662	NA	0.079
RP11-1069G10.1	Minor_Salivary_Gland, Thyroid, Skin_Sun_Exposed_Lower_leg, Artery_Tibial, Pancreas, Brain_Cerebellar_Hemisphere, Brain_Cerebellum	7	0.058	8.57e-12	0.00895
DCAF13P3	Stomach, Nerve_Tibial, Brain_Cortex, Uterus, Artery_Aorta, Brain_Hippocampus	6	0.096	0.198	0.00354
RP11-323I15.2	Esophagus_Gastroesophageal_Junction, Colon_Transverse, Lung, Thyroid, Uterus	5	0.472	0.0355	0.0893
RP11-158M2.3	Whole_Blood, Brain_Nucleus_accumbens_basal_ganglia, Artery_Tibial, Artery_Aorta, Brain_Hippocampus, Breast_Mammary_Tissue, Adrenal_Gland, Small_Intestine_Terminal_Ileum, Esophagus_Muscularis, Esophagus_Gastroesophageal_Junction, Brain_Anterior_cingulate_cortex_BA24, Uterus, Esophagus_Mucosa, Vagina	14	0.216	0.378	0.0115
RP11-3D4.3	Whole_Blood, Brain_Caudate_basal_ganglia, Spleen, Heart_Atrial_Appendage, Brain_Cortex, Skin_Sun_Exposed_Lower_leg, Thyroid, Uterus, Prostate, Skin_Not_Sun_Exposed_Suprapubic, Colon_Sigmoid	11	0.346	0.315	0.0486
RP11-158M2.5	Artery_Coronary, Adrenal_Gland, Pancreas, Brain_Hippocampus, Heart_Atrial_Appendage, Colon_Sigmoid, Cells_Transformed_fibroblasts, Brain_Amygdala, Heart_Left_Ventricle, Prostate, Skin_Sun_Exposed_Lower_leg, Brain_Cerebellum, Esophagus_Mucosa, Brain_Nucleus_accumbens_basal_ganglia, Stomach, Breast_Mammary_Tissue, Brain_Substantia_nigra, Brain_Spinal_cord_cervical_c.1	18	0.23	0.473	0.0146
RP11-2E17.1	Stomach, Brain_Cortex, Heart_Atrial_Appendage, Testis, Brain_Anterior_cingulate_cortex_BA24, Esophagus_Gastroesophageal_Junction, Brain_Hypothalamus, Colon_Sigmoid, Adipose_Subcutaneous, Artery_Tibial, Uterus, Thyroid, Colon_Transverse, Nerve_Tibial, Esophagus_Mucosa, Adrenal_Gland	16	0.0072	0.0257	0.00309
RP11-593F23.1	Brain_Hypothalamus, Brain_Caudate_basal_ganglia, Uterus, Brain_Cerebellar_Hemisphere, Lung, Brain_Spinal_cord_cervical_c.1	6	0.402	0.289	0.0314
RP11-566K19.5	Brain_Hypothalamus, Brain_Amygdala, Brain_Cortex, Heart_Left_Ventricle, Thyroid, Brain_Caudate_basal_ganglia, Skin_Not_Sun_Exposed_Suprapubic, Brain_Cerebellar_Hemisphere, Colon_Sigmoid, Colon_Transverse, Esophagus_Gastroesophageal_Junction, Esophagus_Muscularis, Pituitary	13	0.261	0.279	0.0485
RP11-168G16.2	Ovary, Esophagus_Mucosa, Heart_Atrial_Appendage, Prostate, Adipose_Visceral_Omentum, Adrenal_Gland, Minor_Salivary_Gland	7	0.393	0.881	0.00912
CTD-2651B20.4	Liver	1	0.783	NA	0.163
RP11-489D6.2	Vagina, Uterus, Brain_Nucleus_accumbens_basal_ganglia, Muscle_Skeletal, Brain_Cerebellar_Hemisphere, Colon_Transverse, Esophagus_Muscularis, Artery_Tibial, Brain_Cortex, Brain_Putamen_basal_ganglia, Skin_Sun_Exposed_Lower_leg, Artery_Aorta, Testis, Brain_Frontal_Cortex_BA9, Colon_Sigmoid, Adipose_Subcutaneous, Brain_Caudate_basal_ganglia, Brain_Amygdala, Brain_Cerebellum, Brain_Anterior_cingulate_cortex_BA24, Brain_Hypothalamus, Brain_Spinal_cord_cervical_c.1, Brain_Substantia_nigra, Nerve_Tibial, Skin_Not_Sun_Exposed_Suprapubic, Esophagus_Gastroesophageal_Junction	26	0.242	0.954	0.00614
RP11-16E12.1	Esophagus_Muscularis, Stomach, Brain_Putamen_basal_ganglia, Brain_Hypothalamus, Artery_Aorta, Pancreas	6	0.346	0.109	0.0115
RP11-654A16.3	Pituitary, Brain_Hypothalamus	2	0.864	NA	0.0931
CTD-2008A1.2	Skin_Not_Sun_Exposed_Suprapubic, Skin_Sun_Exposed_Lower_leg, Esophagus_Gastroesophageal_Junction, Nerve_Tibial, Thyroid, Lung, Heart_Atrial_Appendage, Testis, Adipose_Visceral_Omentum, Esophagus_Mucosa, Cells_Transformed_fibroblasts, Small_Intestine_Terminal_Ileum, Ovary	13	0.049	0.000389	0.00189
RP11-154J22.1	Breast_Mammary_Tissue, Esophagus_Mucosa, Testis, Artery_Aorta, Spleen, Artery_Tibial, Colon_Transverse, Esophagus_Muscularis, Brain_Hypothalamus, Nerve_Tibial, Thyroid, Esophagus_Gastroesophageal_Junction, Adrenal_Gland, Brain_Cerebellum	14	0.525	0.531	0.0509
RP11-244F12.3	Brain_Nucleus_accumbens_basal_ganglia, Brain_Cerebellum, Esophagus_Muscularis, Brain_Cerebellar_Hemisphere, Brain_Substantia_nigra, Brain_Caudate_basal_ganglia, Pancreas, Vagina, Brain_Amygdala, Brain_Spinal_cord_cervical_c.1, Adipose_Visceral_Omentum, Minor_Salivary_Gland	12	0.368	0.00555	0.0227
