## Supplementary Tables for "Subset-based method for cross-tissue transcriptome-wide association studies improves power and interpretability" (part 2 of 3)

### Sheet: Supplementary Table 1 (continued)
Gene	CSTWAS Tissue Set	Number of Tissues	CSTWAS P-value	Omnibus P-value	Min Tissue-specific P-value
RP11-182J1.16	Cells_Transformed_fibroblasts, Artery_Aorta, Artery_Coronary, Lung, Thyroid, Heart_Atrial_Appendage, Artery_Tibial, Esophagus_Mucosa, Prostate, Skin_Not_Sun_Exposed_Suprapubic, Skin_Sun_Exposed_Lower_leg, Muscle_Skeletal, Adipose_Subcutaneous, Minor_Salivary_Gland, Colon_Sigmoid, Brain_Substantia_nigra, Vagina, Nerve_Tibial, Breast_Mammary_Tissue, Pancreas, Colon_Transverse, Stomach, Esophagus_Muscularis, Uterus, Adipose_Visceral_Omentum, Adrenal_Gland, Ovary, Heart_Left_Ventricle, Brain_Caudate_basal_ganglia, Brain_Nucleus_accumbens_basal_ganglia, Esophagus_Gastroesophageal_Junction	31	2.77e-05	1.14e-16	2.73e-11
CTD-2651B20.3	Cells_EBV.transformed_lymphocytes, Brain_Cerebellar_Hemisphere, Brain_Amygdala, Brain_Spinal_cord_cervical_c.1	4	0.545	0.308	0.137
RP11-295H24.3	Brain_Cerebellar_Hemisphere, Artery_Coronary, Colon_Sigmoid, Brain_Cerebellum, Spleen, Esophagus_Mucosa, Adipose_Subcutaneous, Nerve_Tibial, Pituitary, Liver, Small_Intestine_Terminal_Ileum, Stomach, Thyroid, Adipose_Visceral_Omentum, Adrenal_Gland, Artery_Aorta, Artery_Tibial, Breast_Mammary_Tissue, Cells_Transformed_fibroblasts, Esophagus_Gastroesophageal_Junction, Esophagus_Muscularis, Lung, Ovary, Pancreas, Skin_Sun_Exposed_Lower_leg, Skin_Not_Sun_Exposed_Suprapubic	26	0.155	0.0187	0.0125
RP11-111A22.1	Adipose_Visceral_Omentum, Stomach, Artery_Tibial, Cells_EBV.transformed_lymphocytes, Skin_Not_Sun_Exposed_Suprapubic, Esophagus_Gastroesophageal_Junction, Nerve_Tibial, Adipose_Subcutaneous, Pancreas, Spleen, Ovary, Muscle_Skeletal, Skin_Sun_Exposed_Lower_leg, Breast_Mammary_Tissue, Adrenal_Gland, Esophagus_Muscularis, Brain_Cortex	17	0.000128642	0.000229	4.69e-05
CTD-2651B20.1	Whole_Blood, Brain_Amygdala, Ovary, Brain_Anterior_cingulate_cortex_BA24, Cells_Transformed_fibroblasts, Artery_Coronary, Stomach, Brain_Hypothalamus, Brain_Putamen_basal_ganglia, Cells_EBV.transformed_lymphocytes, Muscle_Skeletal, Uterus, Colon_Sigmoid, Colon_Transverse, Pituitary, Heart_Left_Ventricle, Nerve_Tibial, Adipose_Subcutaneous, Pancreas, Brain_Caudate_basal_ganglia, Artery_Tibial, Liver	22	0.122	8.32e-05	0.0017
RP11-762H8.2	Brain_Cerebellar_Hemisphere, Muscle_Skeletal, Pituitary, Minor_Salivary_Gland, Breast_Mammary_Tissue, Colon_Sigmoid, Liver, Nerve_Tibial, Thyroid, Skin_Sun_Exposed_Lower_leg, Adrenal_Gland, Brain_Frontal_Cortex_BA9, Brain_Caudate_basal_ganglia, Uterus, Heart_Atrial_Appendage, Esophagus_Muscularis, Adipose_Subcutaneous, Small_Intestine_Terminal_Ileum, Adipose_Visceral_Omentum, Artery_Tibial, Brain_Cortex, Brain_Hippocampus, Brain_Nucleus_accumbens_basal_ganglia, Cells_EBV.transformed_lymphocytes, Colon_Transverse, Esophagus_Gastroesophageal_Junction, Heart_Left_Ventricle, Skin_Not_Sun_Exposed_Suprapubic, Testis, Spleen, Pancreas, Artery_Aorta, Artery_Coronary, Brain_Anterior_cingulate_cortex_BA24, Brain_Cerebellum, Cells_Transformed_fibroblasts, Esophagus_Mucosa, Lung, Stomach, Vagina, Prostate, Brain_Putamen_basal_ganglia, Brain_Substantia_nigra	43	0.01	0.0732	5.94e-05
RP11-671M22.4	Esophagus_Muscularis, Artery_Aorta, Esophagus_Gastroesophageal_Junction, Vagina, Colon_Sigmoid, Colon_Transverse, Adipose_Visceral_Omentum, Brain_Frontal_Cortex_BA9, Heart_Left_Ventricle, Artery_Tibial, Ovary, Cells_Transformed_fibroblasts, Skin_Sun_Exposed_Lower_leg, Lung, Heart_Atrial_Appendage, Nerve_Tibial, Adipose_Subcutaneous, Brain_Cortex, Esophagus_Mucosa	19	4.07e-14	0	1.79e-12
RP11-430B1.2	Pancreas, Testis, Adrenal_Gland, Brain_Spinal_cord_cervical_c.1, Brain_Amygdala, Liver	6	0.191	2.7e-17	1.8e-05
RP11-66B24.4	Artery_Coronary, Heart_Left_Ventricle, Cells_Transformed_fibroblasts, Whole_Blood, Artery_Aorta	5	0.097	0.153	8.57e-05
RP11-521C20.2	Thyroid, Adrenal_Gland, Stomach, Adipose_Subcutaneous, Cells_EBV.transformed_lymphocytes, Heart_Left_Ventricle, Muscle_Skeletal, Artery_Aorta, Testis, Brain_Putamen_basal_ganglia, Pituitary	11	0.323	0.665	0.0623
PRELID1P4	Colon_Sigmoid, Esophagus_Mucosa, Adipose_Subcutaneous, Pancreas	4	0.109	0.00202	0.00181
RP11-562A8.5	Esophagus_Gastroesophageal_Junction, Nerve_Tibial, Brain_Spinal_cord_cervical_c.1, Esophagus_Mucosa, Brain_Putamen_basal_ganglia	5	0.043	0.00877	0.0015
CTD-2262B20.1	Vagina, Brain_Substantia_nigra, Esophagus_Muscularis, Liver	4	0.262	NA	0.00624
AC100830.3	Heart_Left_Ventricle, Brain_Cerebellum, Nerve_Tibial, Brain_Cortex, Adipose_Visceral_Omentum, Thyroid, Brain_Hippocampus, Prostate, Uterus, Artery_Aorta, Artery_Tibial, Skin_Not_Sun_Exposed_Suprapubic, Skin_Sun_Exposed_Lower_leg, Testis, Vagina, Lung, Cells_EBV.transformed_lymphocytes, Brain_Anterior_cingulate_cortex_BA24	18	0.0017	6.5e-09	0.00139
C15orf37	Brain_Cortex, Brain_Cerebellar_Hemisphere, Brain_Spinal_cord_cervical_c.1, Uterus, Pituitary, Brain_Amygdala, Thyroid, Brain_Hippocampus	8	0.0049	0.0176	0.00426
RP11-351M8.1	Colon_Transverse, Whole_Blood, Adipose_Subcutaneous, Nerve_Tibial, Prostate	5	0.051	0.21	0.000344
PIGHP1	Heart_Atrial_Appendage, Brain_Substantia_nigra, Cells_EBV.transformed_lymphocytes, Small_Intestine_Terminal_Ileum	4	0.931	NA	0.125
RP11-89K11.1	Minor_Salivary_Gland, Cells_Transformed_fibroblasts, Testis, Liver, Heart_Left_Ventricle, Cells_EBV.transformed_lymphocytes, Small_Intestine_Terminal_Ileum, Breast_Mammary_Tissue, Brain_Hypothalamus, Esophagus_Muscularis, Esophagus_Gastroesophageal_Junction, Heart_Atrial_Appendage, Pituitary, Thyroid, Brain_Cortex, Artery_Tibial	16	0.093	0.269	3.56e-05
RP11-707P17.2	Colon_Sigmoid, Esophagus_Muscularis, Pituitary, Minor_Salivary_Gland, Brain_Anterior_cingulate_cortex_BA24, Thyroid, Small_Intestine_Terminal_Ileum, Testis, Esophagus_Gastroesophageal_Junction, Brain_Nucleus_accumbens_basal_ganglia, Brain_Amygdala, Nerve_Tibial, Vagina, Cells_EBV.transformed_lymphocytes	14	0.0117	0.187	0.000269
IQCH-AS1	Brain_Cerebellum, Pituitary, Lung, Artery_Tibial, Esophagus_Muscularis, Adipose_Visceral_Omentum, Spleen, Esophagus_Gastroesophageal_Junction, Heart_Atrial_Appendage, Brain_Cerebellar_Hemisphere, Adrenal_Gland, Ovary, Colon_Sigmoid, Nerve_Tibial, Cells_Transformed_fibroblasts, Artery_Aorta, Adipose_Subcutaneous, Uterus, Pancreas, Brain_Spinal_cord_cervical_c.1, Breast_Mammary_Tissue, Whole_Blood, Brain_Hippocampus, Artery_Coronary, Testis, Colon_Transverse, Small_Intestine_Terminal_Ileum, Brain_Caudate_basal_ganglia, Brain_Hypothalamus, Heart_Left_Ventricle, Skin_Not_Sun_Exposed_Suprapubic, Prostate, Esophagus_Mucosa, Cells_EBV.transformed_lymphocytes, Muscle_Skeletal	35	0.000107318	0.001	1.3e-05
RP11-493E3.1	Vagina, Thyroid	2	0.735	NA	0.0517
RP11-182J1.14	Uterus, Heart_Atrial_Appendage, Testis, Cells_Transformed_fibroblasts, Heart_Left_Ventricle, Colon_Sigmoid, Brain_Cortex, Artery_Aorta, Brain_Anterior_cingulate_cortex_BA24, Brain_Frontal_Cortex_BA9, Colon_Transverse, Stomach, Brain_Spinal_cord_cervical_c.1, Prostate, Esophagus_Muscularis, Adipose_Subcutaneous, Muscle_Skeletal, Esophagus_Gastroesophageal_Junction, Adipose_Visceral_Omentum, Artery_Tibial, Breast_Mammary_Tissue, Brain_Cerebellar_Hemisphere, Small_Intestine_Terminal_Ileum, Artery_Coronary, Skin_Sun_Exposed_Lower_leg, Skin_Not_Sun_Exposed_Suprapubic, Nerve_Tibial, Esophagus_Mucosa, Lung, Brain_Hypothalamus, Brain_Cerebellum, Ovary, Pituitary, Brain_Caudate_basal_ganglia, Pancreas, Thyroid	36	1.39e-08	1.72e-27	1.96e-14
RP11-120K9.2	Cells_Transformed_fibroblasts, Breast_Mammary_Tissue, Cells_EBV.transformed_lymphocytes, Brain_Amygdala, Artery_Tibial, Adipose_Visceral_Omentum, Skin_Sun_Exposed_Lower_leg, Adipose_Subcutaneous, Skin_Not_Sun_Exposed_Suprapubic, Artery_Aorta, Pancreas, Lung, Esophagus_Muscularis, Muscle_Skeletal, Nerve_Tibial, Colon_Sigmoid, Spleen, Thyroid, Brain_Frontal_Cortex_BA9, Prostate, Testis, Brain_Cerebellar_Hemisphere, Esophagus_Mucosa	23	0.069	0.697	0.000602
RP11-227D13.1	Cells_EBV.transformed_lymphocytes, Skin_Not_Sun_Exposed_Suprapubic, Brain_Caudate_basal_ganglia	3	0.914	0.33	0.151
CTD-2184D3.7	Colon_Sigmoid, Brain_Cerebellar_Hemisphere, Brain_Cerebellum, Uterus, Artery_Aorta, Brain_Anterior_cingulate_cortex_BA24, Brain_Amygdala, Brain_Caudate_basal_ganglia, Vagina, Lung, Esophagus_Mucosa, Testis, Nerve_Tibial, Liver, Stomach, Thyroid, Esophagus_Muscularis	17	0.0023	0.00025	0.00479
CTD-2184D3.5	Stomach, Esophagus_Gastroesophageal_Junction, Thyroid, Muscle_Skeletal, Liver, Esophagus_Mucosa, Lung, Colon_Transverse	8	0.000743351	0.151	0.000717
CTD-3110H11.1	Brain_Substantia_nigra, Brain_Spinal_cord_cervical_c.1, Brain_Amygdala	3	0.553	0.233	0.0961
CSPG4P11	Pancreas, Thyroid, Colon_Transverse, Muscle_Skeletal, Artery_Tibial, Cells_Transformed_fibroblasts, Artery_Aorta, Skin_Not_Sun_Exposed_Suprapubic, Brain_Frontal_Cortex_BA9, Breast_Mammary_Tissue, Uterus, Nerve_Tibial, Heart_Left_Ventricle, Artery_Coronary, Esophagus_Muscularis, Adipose_Subcutaneous, Colon_Sigmoid, Skin_Sun_Exposed_Lower_leg, Brain_Cerebellar_Hemisphere, Brain_Cerebellum, Adrenal_Gland, Heart_Atrial_Appendage, Spleen, Adipose_Visceral_Omentum, Testis, Lung, Ovary, Esophagus_Gastroesophageal_Junction, Brain_Hippocampus, Esophagus_Mucosa, Brain_Amygdala, Brain_Anterior_cingulate_cortex_BA24, Stomach, Small_Intestine_Terminal_Ileum, Minor_Salivary_Gland, Prostate	36	2.28e-05	5.48e-14	1.26e-12
LINC00933	Esophagus_Mucosa, Brain_Cortex, Liver, Vagina, Pituitary, Brain_Anterior_cingulate_cortex_BA24, Prostate, Brain_Frontal_Cortex_BA9, Brain_Hypothalamus, Brain_Caudate_basal_ganglia, Pancreas, Artery_Coronary, Minor_Salivary_Gland, Thyroid, Skin_Sun_Exposed_Lower_leg, Adipose_Subcutaneous, Artery_Aorta, Skin_Not_Sun_Exposed_Suprapubic, Artery_Tibial, Heart_Left_Ventricle, Brain_Cerebellum, Heart_Atrial_Appendage, Lung, Adipose_Visceral_Omentum, Esophagus_Gastroesophageal_Junction, Stomach, Breast_Mammary_Tissue, Adrenal_Gland, Nerve_Tibial, Colon_Transverse, Cells_Transformed_fibroblasts, Brain_Putamen_basal_ganglia, Small_Intestine_Terminal_Ileum, Esophagus_Muscularis, Muscle_Skeletal	35	3.39e-05	3.16e-59	7.07e-12
RP11-59H7.3	Minor_Salivary_Gland, Skin_Not_Sun_Exposed_Suprapubic, Esophagus_Gastroesophageal_Junction, Pituitary, Skin_Sun_Exposed_Lower_leg, Brain_Hypothalamus, Heart_Atrial_Appendage, Brain_Spinal_cord_cervical_c.1, Adipose_Visceral_Omentum, Artery_Tibial, Lung, Brain_Substantia_nigra, Breast_Mammary_Tissue, Esophagus_Muscularis	14	0.0015	7.65e-08	0.00354
RP11-138H8.6	Brain_Nucleus_accumbens_basal_ganglia, Nerve_Tibial, Ovary, Colon_Sigmoid, Artery_Coronary, Heart_Atrial_Appendage, Muscle_Skeletal, Pituitary, Adipose_Subcutaneous, Brain_Cerebellum, Lung	11	0.31	0.469	0.0674
RP11-158M2.4	Artery_Coronary, Brain_Hippocampus, Artery_Tibial, Thyroid, Brain_Spinal_cord_cervical_c.1, Lung, Artery_Aorta, Uterus, Brain_Caudate_basal_ganglia	9	0.448	2.31e-06	0.0119
RP11-16E12.2	Esophagus_Mucosa, Cells_EBV.transformed_lymphocytes, Esophagus_Gastroesophageal_Junction, Brain_Putamen_basal_ganglia, Colon_Transverse, Nerve_Tibial, Brain_Anterior_cingulate_cortex_BA24	7	0.183	0.233	0.00395
ANP32BP1	Esophagus_Gastroesophageal_Junction, Cells_EBV.transformed_lymphocytes, Adipose_Subcutaneous, Uterus, Brain_Cerebellar_Hemisphere	5	0.172	1.74e-09	0.0172
RP11-114H24.6	Colon_Transverse, Artery_Coronary, Colon_Sigmoid, Skin_Not_Sun_Exposed_Suprapubic	4	0.323	0.0439	0.00776
HERC2P10	Brain_Caudate_basal_ganglia, Colon_Sigmoid, Esophagus_Muscularis, Brain_Cerebellar_Hemisphere, Brain_Cerebellum, Brain_Cortex, Pancreas, Nerve_Tibial, Esophagus_Mucosa, Brain_Hypothalamus, Colon_Transverse, Testis	12	0.752	0.33	0.0699
PWRN1	Brain_Cerebellum, Esophagus_Muscularis, Ovary, Brain_Substantia_nigra, Brain_Amygdala, Stomach, Brain_Spinal_cord_cervical_c.1, Pituitary, Prostate, Esophagus_Gastroesophageal_Junction, Lung, Heart_Atrial_Appendage, Brain_Caudate_basal_ganglia, Brain_Hippocampus, Colon_Transverse, Brain_Cortex, Brain_Frontal_Cortex_BA9, Brain_Hypothalamus, Brain_Nucleus_accumbens_basal_ganglia, Brain_Putamen_basal_ganglia, Minor_Salivary_Gland, Adrenal_Gland, Pancreas, Thyroid	24	0.141	0.223	0.0038
HNRNPLP2	Heart_Left_Ventricle, Cells_Transformed_fibroblasts, Muscle_Skeletal, Brain_Cortex, Liver, Artery_Coronary, Brain_Nucleus_accumbens_basal_ganglia, Brain_Putamen_basal_ganglia, Esophagus_Muscularis, Brain_Cerebellum	10	0.198	0.0757	0.0319
AC022819.3	Cells_Transformed_fibroblasts, Prostate, Small_Intestine_Terminal_Ileum, Skin_Not_Sun_Exposed_Suprapubic, Ovary, Adipose_Subcutaneous, Brain_Spinal_cord_cervical_c.1, Thyroid	8	0.602	0.0276	0.0705
RP11-519C12.1	Colon_Transverse, Artery_Tibial, Esophagus_Mucosa, Esophagus_Muscularis, Muscle_Skeletal, Brain_Putamen_basal_ganglia, Colon_Sigmoid, Brain_Cerebellar_Hemisphere, Brain_Cerebellum, Brain_Cortex	10	2.54e-05	0.00779	0.000282
CTD-2524L6.3	Brain_Nucleus_accumbens_basal_ganglia, Esophagus_Gastroesophageal_Junction, Esophagus_Muscularis, Brain_Frontal_Cortex_BA9	4	0.58	0.0398	0.0461
RP11-10O17.1	Spleen, Stomach, Artery_Coronary, Skin_Sun_Exposed_Lower_leg, Adrenal_Gland, Colon_Sigmoid, Uterus, Cells_EBV.transformed_lymphocytes, Small_Intestine_Terminal_Ileum, Whole_Blood, Adipose_Visceral_Omentum, Esophagus_Muscularis, Adipose_Subcutaneous, Nerve_Tibial, Artery_Aorta, Lung, Pituitary, Skin_Not_Sun_Exposed_Suprapubic, Thyroid, Artery_Tibial, Breast_Mammary_Tissue, Testis, Esophagus_Gastroesophageal_Junction, Heart_Atrial_Appendage, Pancreas, Colon_Transverse, Vagina	27	0.0043	0.0072	0.000263
RP11-326A19.4	Uterus	1	0.349	0.349	0.00306
ULK4P2	Nerve_Tibial, Adipose_Subcutaneous, Esophagus_Muscularis, Ovary, Colon_Sigmoid, Thyroid	6	0.659	0.567	0.0908
RP11-817O13.8	Pancreas, Brain_Cerebellar_Hemisphere, Stomach, Heart_Left_Ventricle, Uterus, Brain_Cortex, Brain_Cerebellum	7	0.844	NA	0.0821
RP11-4F5.2	Ovary, Brain_Caudate_basal_ganglia, Esophagus_Mucosa, Adrenal_Gland, Esophagus_Muscularis, Cells_Transformed_fibroblasts, Skin_Sun_Exposed_Lower_leg, Whole_Blood, Lung, Artery_Tibial	10	0.373	0.0296	0.0423
CTD-2313J17.5	Adrenal_Gland, Artery_Tibial, Lung, Colon_Sigmoid, Skin_Sun_Exposed_Lower_leg, Heart_Atrial_Appendage, Uterus, Whole_Blood, Brain_Caudate_basal_ganglia, Brain_Cerebellar_Hemisphere	10	0.352	0.15	0.0682
RP11-265N6.3	Brain_Amygdala, Colon_Transverse, Skin_Not_Sun_Exposed_Suprapubic, Brain_Substantia_nigra, Brain_Cerebellum	5	0.000574743	4.51e-14	1.12e-07
RP11-1006G14.4	Adipose_Visceral_Omentum, Vagina, Brain_Cortex	3	0.639	NA	0.0473
RP11-382A20.2	Skin_Sun_Exposed_Lower_leg, Heart_Atrial_Appendage, Brain_Nucleus_accumbens_basal_ganglia, Artery_Aorta, Minor_Salivary_Gland, Esophagus_Muscularis, Artery_Tibial, Esophagus_Gastroesophageal_Junction, Thyroid, Adipose_Visceral_Omentum, Colon_Sigmoid, Brain_Cortex, Lung	13	5.2e-05	8.35e-14	3.35e-08
RP11-817O13.6	Cells_EBV.transformed_lymphocytes, Adipose_Visceral_Omentum	2	0.406	NA	0.00524
RP11-1006G14.1	Adipose_Subcutaneous, Brain_Nucleus_accumbens_basal_ganglia, Esophagus_Mucosa, Pancreas	4	0.081	0.00675	0.00155
RP11-326L17.1	Brain_Hippocampus, Brain_Cortex, Brain_Amygdala, Brain_Hypothalamus, Skin_Not_Sun_Exposed_Suprapubic, Thyroid, Pituitary, Muscle_Skeletal, Brain_Cerebellum, Testis, Skin_Sun_Exposed_Lower_leg, Prostate	12	0.196	0.0351	0.00524
AC026150.8	Esophagus_Gastroesophageal_Junction, Adipose_Subcutaneous	2	0.802	0.31	0.134
RP11-352G18.2	Brain_Cortex, Artery_Aorta, Brain_Anterior_cingulate_cortex_BA24, Stomach	4	0.132	0.000104	0.0118
RP11-114H24.2	Skin_Sun_Exposed_Lower_leg, Small_Intestine_Terminal_Ileum, Pancreas, Minor_Salivary_Gland, Thyroid, Colon_Sigmoid, Nerve_Tibial, Prostate, Adrenal_Gland, Testis, Lung, Artery_Coronary, Brain_Caudate_basal_ganglia, Muscle_Skeletal, Esophagus_Muscularis	15	0.231	0.0341	0.0258
RP11-797A18.4	Colon_Sigmoid, Lung, Artery_Tibial, Minor_Salivary_Gland, Prostate, Artery_Aorta, Small_Intestine_Terminal_Ileum, Whole_Blood, Nerve_Tibial, Heart_Atrial_Appendage, Skin_Not_Sun_Exposed_Suprapubic, Skin_Sun_Exposed_Lower_leg, Adrenal_Gland, Brain_Nucleus_accumbens_basal_ganglia, Esophagus_Muscularis, Artery_Coronary, Adipose_Subcutaneous, Cells_EBV.transformed_lymphocytes, Spleen, Colon_Transverse, Breast_Mammary_Tissue, Uterus, Brain_Cortex, Adipose_Visceral_Omentum, Brain_Hypothalamus, Brain_Caudate_basal_ganglia, Stomach, Cells_Transformed_fibroblasts, Ovary, Pituitary, Esophagus_Mucosa, Pancreas, Esophagus_Gastroesophageal_Junction, Muscle_Skeletal, Brain_Substantia_nigra, Brain_Amygdala, Brain_Cerebellum, Heart_Left_Ventricle, Liver, Brain_Spinal_cord_cervical_c.1, Brain_Hippocampus, Brain_Putamen_basal_ganglia, Thyroid, Brain_Anterior_cingulate_cortex_BA24, Brain_Frontal_Cortex_BA9, Testis, Vagina, Brain_Cerebellar_Hemisphere	48	1.65e-05	4.85e-62	1.07e-06
KRT8P50	Brain_Hypothalamus, Brain_Hippocampus, Brain_Amygdala, Liver, Brain_Caudate_basal_ganglia, Minor_Salivary_Gland, Artery_Coronary	7	6.85e-05	1.12e-14	1.45e-11
RP11-107F6.3	Minor_Salivary_Gland, Brain_Cerebellum, Pituitary, Adrenal_Gland, Brain_Nucleus_accumbens_basal_ganglia, Stomach, Breast_Mammary_Tissue, Pancreas, Brain_Caudate_basal_ganglia	9	0.291	0.00135	0.0286
ADPGK-AS1	Ovary, Skin_Not_Sun_Exposed_Suprapubic	2	0.924	0.259	0.178
CCPG1	Brain_Hippocampus, Brain_Hypothalamus, Uterus, Liver, Breast_Mammary_Tissue, Cells_EBV.transformed_lymphocytes, Artery_Aorta, Skin_Sun_Exposed_Lower_leg	8	0.154	0.0654	0.00279
RP11-6O2.4	Colon_Transverse, Brain_Cortex, Thyroid, Colon_Sigmoid	4	0.535	0.00559	0.01
RP11-1000B6.3	Pancreas, Spleen, Small_Intestine_Terminal_Ileum, Skin_Not_Sun_Exposed_Suprapubic, Stomach, Whole_Blood, Skin_Sun_Exposed_Lower_leg, Breast_Mammary_Tissue, Adrenal_Gland, Artery_Coronary, Brain_Amygdala, Cells_EBV.transformed_lymphocytes, Colon_Transverse, Heart_Left_Ventricle, Liver, Nerve_Tibial, Vagina, Minor_Salivary_Gland, Esophagus_Gastroesophageal_Junction, Adipose_Subcutaneous, Ovary, Thyroid, Brain_Cerebellum, Colon_Sigmoid, Pituitary, Artery_Aorta, Artery_Tibial, Adipose_Visceral_Omentum, Esophagus_Mucosa, Esophagus_Muscularis, Lung, Prostate, Brain_Cortex, Heart_Atrial_Appendage	34	0.067	0.616	0.00615
SNORD116-20	Artery_Tibial, Spleen, Esophagus_Mucosa, Lung, Skin_Not_Sun_Exposed_Suprapubic, Adipose_Visceral_Omentum, Brain_Amygdala	7	0.539	0.537	0.0311
RP11-37C7.3	Cells_Transformed_fibroblasts, Brain_Putamen_basal_ganglia, Cells_EBV.transformed_lymphocytes, Adrenal_Gland, Prostate, Skin_Not_Sun_Exposed_Suprapubic, Brain_Hippocampus, Pancreas, Brain_Cerebellum, Whole_Blood, Ovary, Brain_Cerebellar_Hemisphere, Testis, Vagina	14	0.0077	0.116	0.0036
RP11-114H24.5	Skin_Not_Sun_Exposed_Suprapubic, Prostate, Spleen, Esophagus_Muscularis, Heart_Atrial_Appendage, Artery_Aorta, Nerve_Tibial, Testis	8	0.214	0.0104	0.000318
RP11-532F12.5	Brain_Amygdala, Prostate, Brain_Cerebellum, Thyroid, Whole_Blood, Adipose_Visceral_Omentum, Vagina, Skin_Sun_Exposed_Lower_leg, Brain_Cortex, Brain_Substantia_nigra, Colon_Sigmoid	11	0.0014	0.234	0.00514
RP11-1007O24.2	Colon_Sigmoid, Esophagus_Muscularis, Brain_Spinal_cord_cervical_c.1	3	0.827	0.273	0.165
CTD-3185P2.1	Minor_Salivary_Gland, Colon_Transverse, Artery_Aorta, Brain_Cortex, Brain_Anterior_cingulate_cortex_BA24, Thyroid, Brain_Caudate_basal_ganglia, Brain_Hypothalamus, Brain_Frontal_Cortex_BA9, Spleen	10	0.115	0.000399	0.0131
RP11-578F21.12	Heart_Atrial_Appendage, Testis, Colon_Transverse, Prostate, Uterus	5	0.012	3.86e-05	2.56e-05
RP11-1007O24.3	Breast_Mammary_Tissue, Artery_Tibial, Brain_Spinal_cord_cervical_c.1, Brain_Cortex	4	0.781	0.309	0.109
RP11-709B3.2	Artery_Aorta, Brain_Cortex, Brain_Spinal_cord_cervical_c.1, Skin_Not_Sun_Exposed_Suprapubic, Adipose_Visceral_Omentum, Nerve_Tibial, Artery_Tibial, Adipose_Subcutaneous	8	0.000470553	0.0102	0.000671
RP11-217B1.2	Brain_Amygdala, Adipose_Visceral_Omentum, Skin_Sun_Exposed_Lower_leg, Nerve_Tibial, Brain_Cortex, Thyroid, Colon_Transverse	7	0.054	0.222	0.00637
RP11-106M3.3	Esophagus_Gastroesophageal_Junction, Pituitary, Brain_Putamen_basal_ganglia, Minor_Salivary_Gland, Nerve_Tibial, Esophagus_Muscularis, Liver	7	0.614	0.807	0.0986
RP13-487P22.1	Brain_Spinal_cord_cervical_c.1, Uterus, Pituitary, Muscle_Skeletal, Skin_Sun_Exposed_Lower_leg, Esophagus_Gastroesophageal_Junction, Adipose_Subcutaneous, Liver, Skin_Not_Sun_Exposed_Suprapubic	9	0.565	0.253	0.0877
RP11-353B9.1	Skin_Not_Sun_Exposed_Suprapubic, Lung	2	0.6	0.0193	0.0164
RP11-6O2.3	Pituitary, Heart_Left_Ventricle, Adrenal_Gland, Artery_Tibial, Brain_Spinal_cord_cervical_c.1, Heart_Atrial_Appendage, Artery_Coronary, Lung, Brain_Frontal_Cortex_BA9, Stomach, Esophagus_Mucosa, Nerve_Tibial, Pancreas, Vagina	14	0.372	0.175	0.0104
C15orf65	Vagina, Esophagus_Mucosa, Esophagus_Gastroesophageal_Junction, Adipose_Subcutaneous, Brain_Anterior_cingulate_cortex_BA24, Stomach, Spleen, Thyroid, Whole_Blood, Pancreas, Brain_Cerebellar_Hemisphere, Skin_Not_Sun_Exposed_Suprapubic, Breast_Mammary_Tissue, Artery_Tibial, Cells_Transformed_fibroblasts, Esophagus_Muscularis, Muscle_Skeletal	17	0.165	4e-06	0.000215
RP11-650L12.2	Vagina, Colon_Transverse, Testis, Colon_Sigmoid, Esophagus_Mucosa, Heart_Atrial_Appendage, Minor_Salivary_Gland	7	0.047	0.00961	0.000716
GOLGA8H	Lung, Brain_Amygdala, Esophagus_Muscularis, Thyroid, Esophagus_Gastroesophageal_Junction, Heart_Left_Ventricle, Artery_Coronary	7	0.826	0.427	0.115
LOXL1-AS1	Ovary, Pancreas, Esophagus_Mucosa, Vagina, Whole_Blood, Spleen, Nerve_Tibial, Testis, Artery_Aorta, Adipose_Visceral_Omentum, Artery_Tibial, Brain_Caudate_basal_ganglia, Breast_Mammary_Tissue, Stomach, Skin_Not_Sun_Exposed_Suprapubic, Cells_Transformed_fibroblasts, Muscle_Skeletal, Esophagus_Gastroesophageal_Junction, Thyroid	19	0.000184294	2.34e-06	1.52e-09
AC123768.4	Adipose_Subcutaneous, Adipose_Visceral_Omentum, Artery_Coronary, Brain_Spinal_cord_cervical_c.1, Colon_Sigmoid, Colon_Transverse, Esophagus_Mucosa, Ovary, Skin_Not_Sun_Exposed_Suprapubic, Stomach, Esophagus_Gastroesophageal_Junction, Cells_EBV.transformed_lymphocytes, Adrenal_Gland, Nerve_Tibial, Heart_Atrial_Appendage, Lung, Esophagus_Muscularis, Vagina, Cells_Transformed_fibroblasts, Spleen, Artery_Tibial, Brain_Caudate_basal_ganglia	22	0.126	0.208	0.0738
AC100830.4	Cells_EBV.transformed_lymphocytes, Brain_Cerebellum, Adipose_Subcutaneous, Nerve_Tibial, Brain_Cerebellar_Hemisphere, Esophagus_Muscularis, Esophagus_Gastroesophageal_Junction, Pancreas	8	0.0131	2.66e-20	0.00356
AC027228.1	Cells_EBV.transformed_lymphocytes, Esophagus_Gastroesophageal_Junction, Artery_Tibial, Testis, Nerve_Tibial, Brain_Cortex, Thyroid, Cells_Transformed_fibroblasts, Esophagus_Muscularis, Brain_Nucleus_accumbens_basal_ganglia	10	0.017	0.0146	0.000457
RP11-932O9.9	Nerve_Tibial, Adipose_Visceral_Omentum, Brain_Hippocampus, Uterus, Stomach, Esophagus_Mucosa, Brain_Spinal_cord_cervical_c.1	7	0.737	0.505	0.0699
RP11-797A18.6	Adipose_Subcutaneous, Nerve_Tibial, Skin_Sun_Exposed_Lower_leg, Colon_Transverse, Muscle_Skeletal, Esophagus_Muscularis, Testis, Thyroid, Brain_Nucleus_accumbens_basal_ganglia, Breast_Mammary_Tissue, Heart_Left_Ventricle, Pituitary, Stomach, Adipose_Visceral_Omentum, Brain_Cerebellar_Hemisphere, Brain_Cerebellum, Esophagus_Gastroesophageal_Junction, Liver, Brain_Amygdala, Vagina, Adrenal_Gland, Ovary, Cells_Transformed_fibroblasts, Prostate, Pancreas, Cells_EBV.transformed_lymphocytes, Artery_Coronary, Brain_Hypothalamus, Artery_Aorta, Esophagus_Mucosa, Whole_Blood, Brain_Putamen_basal_ganglia	32	6.47e-05	0.00165	4e-05
RP11-932O9.10	Uterus, Vagina, Testis, Nerve_Tibial, Adipose_Visceral_Omentum	5	0.831	NA	0.187
CTD-3185P2.2	Colon_Sigmoid, Brain_Anterior_cingulate_cortex_BA24, Skin_Sun_Exposed_Lower_leg, Brain_Cerebellum, Spleen, Stomach, Esophagus_Mucosa, Heart_Atrial_Appendage, Brain_Caudate_basal_ganglia, Testis, Breast_Mammary_Tissue	11	0.038	0.00162	0.0163
RP11-540B6.6	Uterus, Prostate, Whole_Blood, Spleen, Adipose_Subcutaneous, Breast_Mammary_Tissue, Cells_EBV.transformed_lymphocytes, Lung, Small_Intestine_Terminal_Ileum	9	0.636	0.398	0.0438
CTD-3092A11.2	Adipose_Visceral_Omentum, Brain_Amygdala, Brain_Substantia_nigra	3	0.935	NA	0.245
RP11-526I2.5	Artery_Coronary, Cells_EBV.transformed_lymphocytes, Heart_Left_Ventricle, Brain_Cerebellar_Hemisphere, Pituitary, Adipose_Subcutaneous, Brain_Hippocampus, Vagina, Artery_Tibial, Brain_Cerebellum, Artery_Aorta, Brain_Anterior_cingulate_cortex_BA24, Esophagus_Muscularis, Nerve_Tibial, Adipose_Visceral_Omentum, Pancreas, Brain_Amygdala	17	0.422	0.6	0.142
RP11-502I4.3	Liver, Pancreas, Brain_Nucleus_accumbens_basal_ganglia, Adrenal_Gland, Brain_Spinal_cord_cervical_c.1, Colon_Sigmoid, Prostate, Thyroid, Colon_Transverse, Heart_Atrial_Appendage, Adipose_Visceral_Omentum, Spleen, Vagina, Ovary, Brain_Hypothalamus, Stomach, Artery_Tibial, Cells_Transformed_fibroblasts, Artery_Coronary, Brain_Putamen_basal_ganglia, Brain_Cerebellar_Hemisphere, Small_Intestine_Terminal_Ileum, Brain_Amygdala, Brain_Anterior_cingulate_cortex_BA24, Nerve_Tibial, Uterus, Brain_Substantia_nigra, Adipose_Subcutaneous, Artery_Aorta, Brain_Caudate_basal_ganglia, Cells_EBV.transformed_lymphocytes, Minor_Salivary_Gland, Pituitary, Brain_Cerebellum, Brain_Frontal_Cortex_BA9, Brain_Hippocampus, Breast_Mammary_Tissue, Esophagus_Gastroesophageal_Junction, Esophagus_Muscularis, Heart_Left_Ventricle, Lung, Muscle_Skeletal, Skin_Not_Sun_Exposed_Suprapubic, Skin_Sun_Exposed_Lower_leg, Testis, Esophagus_Mucosa, Brain_Cortex, Whole_Blood	48	0.00018611	2.16e-05	2.14e-06
RP11-701H24.7	Brain_Substantia_nigra, Artery_Tibial, Brain_Spinal_cord_cervical_c.1, Esophagus_Mucosa, Thyroid, Artery_Coronary, Nerve_Tibial, Esophagus_Muscularis, Skin_Sun_Exposed_Lower_leg	9	0.115	0.181	0.0401
RP11-761I4.4	Nerve_Tibial, Vagina, Brain_Cerebellar_Hemisphere, Adipose_Subcutaneous, Lung, Liver, Small_Intestine_Terminal_Ileum, Skin_Not_Sun_Exposed_Suprapubic, Esophagus_Mucosa, Spleen, Skin_Sun_Exposed_Lower_leg, Colon_Transverse, Breast_Mammary_Tissue	13	0.019	0.321	0.00359
RP11-28H5.2	Brain_Substantia_nigra, Nerve_Tibial, Testis, Cells_Transformed_fibroblasts	4	0.382	0.272	0.0279
RP11-97O12.6	Breast_Mammary_Tissue, Cells_Transformed_fibroblasts, Muscle_Skeletal, Small_Intestine_Terminal_Ileum, Brain_Amygdala, Esophagus_Mucosa, Ovary, Thyroid, Minor_Salivary_Gland, Brain_Cerebellum, Artery_Tibial, Stomach, Adipose_Subcutaneous, Cells_EBV.transformed_lymphocytes, Colon_Transverse, Brain_Anterior_cingulate_cortex_BA24, Brain_Hypothalamus, Adipose_Visceral_Omentum, Heart_Atrial_Appendage	19	0.0059	4.02e-09	0.00279
RP11-23P13.7	Pancreas, Pituitary, Esophagus_Gastroesophageal_Junction, Brain_Cortex, Esophagus_Mucosa, Uterus, Ovary, Brain_Nucleus_accumbens_basal_ganglia, Artery_Coronary, Stomach, Breast_Mammary_Tissue, Heart_Left_Ventricle, Skin_Not_Sun_Exposed_Suprapubic, Whole_Blood, Skin_Sun_Exposed_Lower_leg, Brain_Hypothalamus, Nerve_Tibial, Cells_Transformed_fibroblasts, Minor_Salivary_Gland, Thyroid, Adrenal_Gland, Colon_Transverse, Esophagus_Muscularis, Adipose_Visceral_Omentum, Lung	25	0.01	9.68e-08	0.00241
DBNDD1	Pituitary, Spleen, Artery_Tibial, Esophagus_Muscularis, Vagina, Adipose_Subcutaneous, Brain_Putamen_basal_ganglia, Small_Intestine_Terminal_Ileum, Ovary, Whole_Blood, Brain_Nucleus_accumbens_basal_ganglia, Esophagus_Mucosa, Prostate, Testis, Adipose_Visceral_Omentum, Colon_Sigmoid, Colon_Transverse, Esophagus_Gastroesophageal_Junction, Heart_Atrial_Appendage, Heart_Left_Ventricle, Nerve_Tibial, Stomach, Muscle_Skeletal, Cells_Transformed_fibroblasts, Brain_Caudate_basal_ganglia, Brain_Cerebellar_Hemisphere	26	8.57e-05	1.17e-263	2.49e-06
NDUFAB1	Stomach, Brain_Frontal_Cortex_BA9, Artery_Coronary, Heart_Left_Ventricle, Heart_Atrial_Appendage, Brain_Amygdala, Esophagus_Mucosa, Skin_Sun_Exposed_Lower_leg, Brain_Hippocampus, Brain_Cerebellar_Hemisphere, Cells_EBV.transformed_lymphocytes, Brain_Cerebellum	12	0.000212227	0.00411	0.000264
PRSS22	Brain_Cerebellar_Hemisphere, Colon_Sigmoid, Brain_Spinal_cord_cervical_c.1, Skin_Not_Sun_Exposed_Suprapubic, Cells_Transformed_fibroblasts, Brain_Nucleus_accumbens_basal_ganglia, Adipose_Visceral_Omentum	7	0.0088	0.111	0.00312
ACSM3	Vagina, Prostate, Spleen, Esophagus_Gastroesophageal_Junction, Skin_Sun_Exposed_Lower_leg, Skin_Not_Sun_Exposed_Suprapubic, Muscle_Skeletal, Brain_Nucleus_accumbens_basal_ganglia, Esophagus_Mucosa, Pituitary, Adipose_Subcutaneous, Adipose_Visceral_Omentum, Minor_Salivary_Gland	13	0.159	0.557	0.0592
AC004381.6	Artery_Aorta, Artery_Coronary, Liver, Vagina, Testis, Brain_Spinal_cord_cervical_c.1, Skin_Sun_Exposed_Lower_leg	7	0.876	0.264	0.0838
CIAPIN1	Brain_Cerebellar_Hemisphere, Brain_Putamen_basal_ganglia, Muscle_Skeletal, Small_Intestine_Terminal_Ileum, Stomach, Testis, Brain_Substantia_nigra, Esophagus_Mucosa, Esophagus_Muscularis, Heart_Left_Ventricle, Lung, Thyroid, Skin_Sun_Exposed_Lower_leg, Artery_Coronary, Adrenal_Gland, Adipose_Visceral_Omentum, Cells_Transformed_fibroblasts, Ovary, Breast_Mammary_Tissue, Vagina, Brain_Caudate_basal_ganglia, Brain_Frontal_Cortex_BA9, Adipose_Subcutaneous	23	0.013	0.0904	0.00864
CREBBP	Brain_Cerebellar_Hemisphere, Muscle_Skeletal, Esophagus_Mucosa, Stomach, Adipose_Subcutaneous, Artery_Aorta, Colon_Transverse	7	0.47	0.153	0.0798
ZNF263	Esophagus_Gastroesophageal_Junction, Brain_Hippocampus, Liver, Skin_Not_Sun_Exposed_Suprapubic, Skin_Sun_Exposed_Lower_leg	5	0.449	0.0041	0.0131
CX3CL1	Small_Intestine_Terminal_Ileum, Thyroid, Artery_Aorta, Heart_Left_Ventricle, Colon_Sigmoid, Brain_Anterior_cingulate_cortex_BA24, Uterus	7	0.0043	0.00148	0.00159
TNFRSF12A	Whole_Blood, Colon_Transverse, Esophagus_Muscularis, Heart_Left_Ventricle	4	0.018	0.0147	0.000474
PRSS21	Colon_Transverse, Colon_Sigmoid, Small_Intestine_Terminal_Ileum, Brain_Nucleus_accumbens_basal_ganglia, Adipose_Visceral_Omentum	5	0.0039	NA	5.57e-05
RPUSD1	Colon_Transverse, Artery_Tibial, Brain_Substantia_nigra, Uterus	4	0.454	0.0524	0.0247
RHBDF1	Brain_Anterior_cingulate_cortex_BA24, Heart_Left_Ventricle, Brain_Spinal_cord_cervical_c.1, Pancreas, Colon_Sigmoid, Thyroid, Brain_Substantia_nigra, Esophagus_Muscularis, Heart_Atrial_Appendage	9	0.074	0.0299	0.0119
LUC7L	Heart_Left_Ventricle, Heart_Atrial_Appendage, Brain_Hippocampus, Stomach, Brain_Cerebellar_Hemisphere, Small_Intestine_Terminal_Ileum, Thyroid, Brain_Spinal_cord_cervical_c.1, Brain_Amygdala	9	0.056	0.307	0.00483
BAIAP3	Vagina, Liver, Heart_Left_Ventricle, Artery_Tibial, Esophagus_Gastroesophageal_Junction, Esophagus_Mucosa, Skin_Sun_Exposed_Lower_leg, Heart_Atrial_Appendage, Colon_Transverse, Esophagus_Muscularis, Uterus, Skin_Not_Sun_Exposed_Suprapubic	12	0.187	0.397	0.00379
TSR3	Brain_Anterior_cingulate_cortex_BA24, Skin_Not_Sun_Exposed_Suprapubic, Cells_Transformed_fibroblasts, Adipose_Subcutaneous, Lung, Whole_Blood, Adipose_Visceral_Omentum, Breast_Mammary_Tissue, Esophagus_Mucosa, Artery_Tibial, Artery_Aorta	11	0.000818261	0.00946	5.33e-05
PIGQ	Cells_Transformed_fibroblasts, Brain_Cerebellum, Adrenal_Gland, Artery_Aorta, Artery_Coronary, Brain_Caudate_basal_ganglia, Adipose_Subcutaneous, Adipose_Visceral_Omentum, Testis, Heart_Atrial_Appendage, Brain_Amygdala, Colon_Transverse, Brain_Putamen_basal_ganglia, Pancreas, Lung, Brain_Nucleus_accumbens_basal_ganglia, Brain_Hippocampus, Prostate	18	0.266	0.0223	0.012
MMP25	Adrenal_Gland, Liver, Brain_Hippocampus, Brain_Hypothalamus, Brain_Caudate_basal_ganglia, Spleen, Thyroid, Esophagus_Gastroesophageal_Junction	8	0.065	0.0608	0.00462
IL32	Whole_Blood, Heart_Atrial_Appendage, Liver, Minor_Salivary_Gland, Spleen, Breast_Mammary_Tissue	6	0.678	0.137	0.0516
PKD1	Ovary, Stomach, Adipose_Visceral_Omentum, Brain_Cerebellar_Hemisphere, Artery_Tibial, Nerve_Tibial, Whole_Blood, Adipose_Subcutaneous, Testis	9	0.0013	0.039	0.0048
ZNF200	Minor_Salivary_Gland	1	0.452	0.499	0.000474
TMEM159	Muscle_Skeletal, Adipose_Visceral_Omentum, Whole_Blood	3	0.844	0.303	0.0366
MVP	Vagina, Pituitary, Testis, Brain_Cortex, Breast_Mammary_Tissue, Brain_Anterior_cingulate_cortex_BA24, Ovary, Colon_Sigmoid, Esophagus_Gastroesophageal_Junction, Colon_Transverse, Nerve_Tibial, Adipose_Visceral_Omentum, Thyroid, Heart_Atrial_Appendage, Prostate, Skin_Sun_Exposed_Lower_leg, Whole_Blood, Skin_Not_Sun_Exposed_Suprapubic, Cells_Transformed_fibroblasts, Artery_Aorta, Esophagus_Muscularis, Brain_Amygdala, Stomach, Brain_Nucleus_accumbens_basal_ganglia, Brain_Putamen_basal_ganglia, Esophagus_Mucosa	26	5.63e-05	1.71e-30	1.22e-07
DPEP1	Pituitary, Brain_Caudate_basal_ganglia, Brain_Anterior_cingulate_cortex_BA24, Brain_Frontal_Cortex_BA9, Brain_Hippocampus, Testis, Pancreas, Adrenal_Gland, Uterus, Artery_Coronary, Adipose_Subcutaneous, Brain_Hypothalamus, Brain_Cerebellum, Brain_Cerebellar_Hemisphere, Brain_Substantia_nigra, Brain_Cortex, Nerve_Tibial	17	3.25e-07	1.51e-51	2.65e-10
ALG1	Liver, Vagina, Colon_Sigmoid, Brain_Hypothalamus, Uterus, Brain_Caudate_basal_ganglia	6	0.108	0.0409	0.00815
GABARAPL2	Brain_Cerebellar_Hemisphere, Whole_Blood, Prostate, Skin_Not_Sun_Exposed_Suprapubic, Skin_Sun_Exposed_Lower_leg, Artery_Coronary, Artery_Aorta, Cells_Transformed_fibroblasts	8	0.13	0.00303	0.0183
EDC4	Heart_Atrial_Appendage, Esophagus_Muscularis, Muscle_Skeletal, Brain_Amygdala, Artery_Coronary, Whole_Blood, Skin_Sun_Exposed_Lower_leg, Lung	8	0.00016536	8.28e-05	3.11e-05
CLEC16A	Esophagus_Mucosa, Brain_Caudate_basal_ganglia, Cells_Transformed_fibroblasts, Artery_Coronary, Brain_Putamen_basal_ganglia, Small_Intestine_Terminal_Ileum, Testis, Adipose_Subcutaneous, Breast_Mammary_Tissue, Skin_Not_Sun_Exposed_Suprapubic, Artery_Tibial	11	0.0051	0.00107	6.93e-05
CDH1	Cells_EBV.transformed_lymphocytes, Esophagus_Muscularis, Whole_Blood, Pancreas, Brain_Hippocampus, Adipose_Subcutaneous, Spleen, Testis, Brain_Nucleus_accumbens_basal_ganglia, Brain_Frontal_Cortex_BA9, Brain_Cerebellum	11	0.104	4.6e-63	0.0134
FAM65A	Brain_Caudate_basal_ganglia, Brain_Hypothalamus, Ovary, Heart_Left_Ventricle, Thyroid, Brain_Cerebellar_Hemisphere, Brain_Anterior_cingulate_cortex_BA24, Colon_Sigmoid	8	8.62e-07	0.00306	4.43e-06
PHLPP2	Ovary, Brain_Caudate_basal_ganglia, Minor_Salivary_Gland, Cells_EBV.transformed_lymphocytes, Small_Intestine_Terminal_Ileum, Whole_Blood, Brain_Hippocampus, Adrenal_Gland, Spleen, Brain_Hypothalamus, Breast_Mammary_Tissue	11	0.069	0.00254	3.91e-05
KIAA0556	Cells_Transformed_fibroblasts, Uterus, Lung, Muscle_Skeletal	4	0.903	NA	0.0748
TNFRSF17	Brain_Nucleus_accumbens_basal_ganglia, Adipose_Subcutaneous, Artery_Coronary, Brain_Caudate_basal_ganglia, Brain_Putamen_basal_ganglia, Minor_Salivary_Gland, Nerve_Tibial, Brain_Cerebellum, Testis, Thyroid, Colon_Transverse	11	0.019	0.00194	0.0176
SNX29	Esophagus_Mucosa, Liver, Skin_Not_Sun_Exposed_Suprapubic, Brain_Hypothalamus, Stomach, Brain_Putamen_basal_ganglia, Esophagus_Gastroesophageal_Junction, Skin_Sun_Exposed_Lower_leg, Testis, Minor_Salivary_Gland, Pancreas, Adipose_Subcutaneous	12	0.083	6.26e-05	0.00316
BCAR1	Whole_Blood, Brain_Hypothalamus, Muscle_Skeletal, Spleen, Vagina, Esophagus_Mucosa, Lung, Artery_Aorta, Artery_Tibial, Brain_Cerebellum, Testis, Brain_Amygdala, Brain_Anterior_cingulate_cortex_BA24, Brain_Cerebellar_Hemisphere, Nerve_Tibial, Ovary, Thyroid	17	0.146	0.0329	0.0266
HERPUD1	Liver, Muscle_Skeletal, Nerve_Tibial, Brain_Cerebellar_Hemisphere, Cells_EBV.transformed_lymphocytes, Small_Intestine_Terminal_Ileum	6	0.714	0.0214	0.0436
CYBA	Brain_Cortex, Brain_Spinal_cord_cervical_c.1, Artery_Coronary, Esophagus_Mucosa, Brain_Cerebellar_Hemisphere, Ovary, Brain_Hypothalamus, Brain_Caudate_basal_ganglia, Minor_Salivary_Gland, Adipose_Subcutaneous, Pancreas, Vagina	12	0.02	2.28e-07	0.000151
FLYWCH1	Muscle_Skeletal, Artery_Coronary, Brain_Substantia_nigra, Artery_Aorta, Esophagus_Muscularis, Spleen, Brain_Cerebellum, Colon_Transverse, Adrenal_Gland, Heart_Atrial_Appendage, Prostate, Testis, Nerve_Tibial, Brain_Putamen_basal_ganglia, Thyroid, Ovary, Heart_Left_Ventricle, Adipose_Visceral_Omentum, Adipose_Subcutaneous, Artery_Tibial, Brain_Amygdala, Brain_Anterior_cingulate_cortex_BA24, Brain_Caudate_basal_ganglia, Brain_Cerebellar_Hemisphere, Brain_Cortex, Brain_Frontal_Cortex_BA9, Brain_Hippocampus, Brain_Hypothalamus, Brain_Nucleus_accumbens_basal_ganglia, Brain_Spinal_cord_cervical_c.1, Breast_Mammary_Tissue, Cells_EBV.transformed_lymphocytes, Colon_Sigmoid, Esophagus_Gastroesophageal_Junction, Liver, Minor_Salivary_Gland, Pituitary, Skin_Sun_Exposed_Lower_leg, Small_Intestine_Terminal_Ileum, Vagina, Skin_Not_Sun_Exposed_Suprapubic, Pancreas, Lung, Stomach, Whole_Blood, Esophagus_Mucosa, Cells_Transformed_fibroblasts, Uterus	48	0.024	0.0254	0.0109
HAGH	Cells_Transformed_fibroblasts, Pancreas, Muscle_Skeletal, Skin_Sun_Exposed_Lower_leg, Lung, Adipose_Subcutaneous, Adipose_Visceral_Omentum, Brain_Spinal_cord_cervical_c.1, Prostate, Spleen, Testis, Stomach, Breast_Mammary_Tissue, Cells_EBV.transformed_lymphocytes, Heart_Left_Ventricle, Pituitary, Brain_Substantia_nigra, Colon_Transverse, Nerve_Tibial, Thyroid, Brain_Hippocampus, Liver, Adrenal_Gland, Brain_Putamen_basal_ganglia	24	0.158	0.399	0.0265
ATP2C2	Esophagus_Muscularis, Ovary, Skin_Not_Sun_Exposed_Suprapubic, Minor_Salivary_Gland, Adipose_Visceral_Omentum, Adipose_Subcutaneous, Brain_Hippocampus, Pancreas, Breast_Mammary_Tissue, Liver, Whole_Blood, Small_Intestine_Terminal_Ileum, Adrenal_Gland, Skin_Sun_Exposed_Lower_leg, Brain_Caudate_basal_ganglia	15	0.136	0.00423	0.0102
SLC9A3R2	Colon_Transverse, Stomach, Testis, Cells_EBV.transformed_lymphocytes, Brain_Cerebellar_Hemisphere, Adipose_Subcutaneous, Skin_Sun_Exposed_Lower_leg, Esophagus_Gastroesophageal_Junction, Brain_Anterior_cingulate_cortex_BA24, Spleen	10	0.000885129	0.0329	0.000279
KARS	Brain_Cortex, Adipose_Subcutaneous, Adipose_Visceral_Omentum, Brain_Substantia_nigra, Pituitary, Prostate, Esophagus_Gastroesophageal_Junction, Colon_Sigmoid	8	0.464	0.0318	0.0735
ADAT1	Brain_Hippocampus, Adrenal_Gland, Breast_Mammary_Tissue, Brain_Nucleus_accumbens_basal_ganglia, Skin_Not_Sun_Exposed_Suprapubic, Spleen, Skin_Sun_Exposed_Lower_leg, Brain_Frontal_Cortex_BA9, Vagina, Brain_Cerebellar_Hemisphere, Brain_Amygdala, Adipose_Visceral_Omentum, Artery_Tibial, Whole_Blood, Brain_Caudate_basal_ganglia, Esophagus_Muscularis, Esophagus_Mucosa, Uterus, Cells_Transformed_fibroblasts, Pancreas, Esophagus_Gastroesophageal_Junction, Brain_Hypothalamus, Testis, Lung, Adipose_Subcutaneous, Nerve_Tibial, Colon_Transverse, Small_Intestine_Terminal_Ileum, Brain_Substantia_nigra, Artery_Aorta, Brain_Putamen_basal_ganglia, Stomach, Heart_Left_Ventricle, Brain_Cerebellum, Cells_EBV.transformed_lymphocytes, Brain_Anterior_cingulate_cortex_BA24, Heart_Atrial_Appendage, Muscle_Skeletal	38	0.08	0.54	0.00734
THUMPD1	Colon_Transverse, Vagina, Skin_Sun_Exposed_Lower_leg, Brain_Spinal_cord_cervical_c.1, Brain_Hippocampus, Brain_Cerebellum, Testis, Brain_Cerebellar_Hemisphere, Artery_Tibial, Colon_Sigmoid, Artery_Coronary, Heart_Left_Ventricle, Adipose_Visceral_Omentum, Nerve_Tibial	14	0.024	0.0577	0.00507
METTL22	Adrenal_Gland, Whole_Blood, Pancreas, Adipose_Visceral_Omentum, Skin_Not_Sun_Exposed_Suprapubic, Brain_Amygdala, Artery_Tibial, Brain_Hippocampus	8	0.44	0.068	0.00744
ROGDI	Heart_Left_Ventricle, Esophagus_Gastroesophageal_Junction, Uterus, Brain_Cerebellum, Artery_Tibial, Muscle_Skeletal, Thyroid, Brain_Putamen_basal_ganglia, Artery_Aorta, Brain_Caudate_basal_ganglia, Brain_Substantia_nigra, Brain_Frontal_Cortex_BA9, Cells_EBV.transformed_lymphocytes, Brain_Cerebellar_Hemisphere, Nerve_Tibial	15	0.026	7.3e-26	0.000898
CBFB	Artery_Aorta, Brain_Cerebellum, Stomach, Small_Intestine_Terminal_Ileum	4	0.035	0.00619	0.000461
DNAJA2	Brain_Anterior_cingulate_cortex_BA24, Pancreas, Muscle_Skeletal	3	0.477	NA	0.0455
C16orf80	Colon_Transverse, Pituitary, Esophagus_Muscularis, Skin_Not_Sun_Exposed_Suprapubic, Artery_Tibial, Skin_Sun_Exposed_Lower_leg, Brain_Hippocampus	7	0.107	0.0487	0.00293
CSNK2A2	Nerve_Tibial, Stomach, Brain_Putamen_basal_ganglia, Brain_Substantia_nigra, Uterus, Brain_Caudate_basal_ganglia, Skin_Sun_Exposed_Lower_leg, Cells_Transformed_fibroblasts, Cells_EBV.transformed_lymphocytes	9	0.515	0.0503	0.022
NFATC3	Brain_Cortex, Brain_Cerebellum, Skin_Not_Sun_Exposed_Suprapubic, Brain_Caudate_basal_ganglia, Brain_Hypothalamus, Pancreas, Cells_EBV.transformed_lymphocytes, Adipose_Visceral_Omentum, Lung, Testis, Pituitary, Adrenal_Gland, Colon_Sigmoid, Brain_Putamen_basal_ganglia, Esophagus_Mucosa, Skin_Sun_Exposed_Lower_leg, Heart_Left_Ventricle, Vagina, Adipose_Subcutaneous, Stomach, Brain_Spinal_cord_cervical_c.1, Nerve_Tibial, Esophagus_Muscularis, Thyroid, Minor_Salivary_Gland, Artery_Coronary, Breast_Mammary_Tissue, Esophagus_Gastroesophageal_Junction, Whole_Blood, Brain_Nucleus_accumbens_basal_ganglia, Small_Intestine_Terminal_Ileum, Brain_Substantia_nigra, Brain_Anterior_cingulate_cortex_BA24, Artery_Aorta, Brain_Hippocampus	35	9.36e-05	8.67e-10	9.7e-07
NDE1	Cells_Transformed_fibroblasts, Adipose_Visceral_Omentum, Skin_Sun_Exposed_Lower_leg, Ovary, Artery_Tibial, Esophagus_Mucosa, Nerve_Tibial, Heart_Left_Ventricle, Adipose_Subcutaneous, Adrenal_Gland, Brain_Amygdala, Brain_Anterior_cingulate_cortex_BA24, Brain_Cerebellum, Brain_Cortex, Brain_Frontal_Cortex_BA9, Brain_Hippocampus, Brain_Hypothalamus, Brain_Nucleus_accumbens_basal_ganglia, Brain_Putamen_basal_ganglia, Brain_Spinal_cord_cervical_c.1, Brain_Substantia_nigra, Heart_Atrial_Appendage, Muscle_Skeletal, Skin_Not_Sun_Exposed_Suprapubic, Spleen, Thyroid, Whole_Blood, Brain_Caudate_basal_ganglia, Breast_Mammary_Tissue, Colon_Transverse, Brain_Cerebellar_Hemisphere, Stomach, Artery_Coronary, Pancreas, Esophagus_Muscularis, Lung	36	0.0012	0.00411	0.000514
MRPS34	Brain_Cerebellar_Hemisphere, Heart_Left_Ventricle, Artery_Aorta, Brain_Caudate_basal_ganglia, Vagina, Esophagus_Muscularis, Lung	7	0.028	6.06e-12	0.000169
VPS9D1	Brain_Substantia_nigra, Brain_Cerebellum, Brain_Hypothalamus, Brain_Cortex, Brain_Frontal_Cortex_BA9, Minor_Salivary_Gland, Ovary, Brain_Amygdala, Adipose_Visceral_Omentum, Brain_Anterior_cingulate_cortex_BA24	10	0.0068	3.06e-11	1.12e-12
RGS11	Vagina, Brain_Hypothalamus, Brain_Substantia_nigra, Brain_Cortex, Testis, Pituitary, Ovary	7	0.384	0.0539	0.0103
GTF3C1	Lung, Brain_Nucleus_accumbens_basal_ganglia, Skin_Sun_Exposed_Lower_leg, Cells_Transformed_fibroblasts, Spleen, Heart_Atrial_Appendage, Brain_Spinal_cord_cervical_c.1, Stomach, Pituitary	9	0.309	2.13e-33	0.0107
PALB2	Colon_Transverse, Stomach, Brain_Cerebellum, Cells_Transformed_fibroblasts, Brain_Frontal_Cortex_BA9, Adipose_Visceral_Omentum, Esophagus_Muscularis, Nerve_Tibial, Testis, Skin_Sun_Exposed_Lower_leg, Ovary, Artery_Tibial, Whole_Blood	13	7.7e-05	4.09e-10	1.19e-07
CYLD	Skin_Not_Sun_Exposed_Suprapubic, Breast_Mammary_Tissue, Vagina, Pituitary, Lung, Brain_Amygdala, Nerve_Tibial	7	0.051	0.00132	0.01
ZNF213	Small_Intestine_Terminal_Ileum, Spleen, Artery_Coronary, Colon_Sigmoid, Colon_Transverse, Lung, Heart_Atrial_Appendage, Artery_Aorta, Stomach, Brain_Nucleus_accumbens_basal_ganglia, Brain_Substantia_nigra, Minor_Salivary_Gland, Brain_Hypothalamus, Skin_Sun_Exposed_Lower_leg	14	0.367	0.03	0.00199
RRN3	Liver, Lung, Whole_Blood, Thyroid, Pancreas, Small_Intestine_Terminal_Ileum, Brain_Putamen_basal_ganglia, Brain_Amygdala	8	0.608	0.0191	0.0779
MRPL28	Small_Intestine_Terminal_Ileum, Brain_Nucleus_accumbens_basal_ganglia, Esophagus_Gastroesophageal_Junction, Artery_Aorta, Brain_Caudate_basal_ganglia, Pancreas, Brain_Cortex, Whole_Blood, Adipose_Subcutaneous, Esophagus_Muscularis, Cells_EBV.transformed_lymphocytes	11	0.352	1.26e-07	0.0141
CETP	Adipose_Visceral_Omentum, Prostate, Cells_EBV.transformed_lymphocytes, Heart_Left_Ventricle, Testis, Adrenal_Gland	6	0.354	0.0146	0.0242
MT3	Cells_EBV.transformed_lymphocytes, Brain_Spinal_cord_cervical_c.1, Liver, Esophagus_Mucosa	4	0.77	0.354	0.0487
LPCAT2	Small_Intestine_Terminal_Ileum, Heart_Atrial_Appendage, Muscle_Skeletal, Minor_Salivary_Gland, Skin_Not_Sun_Exposed_Suprapubic, Esophagus_Mucosa, Nerve_Tibial, Pancreas, Spleen	9	0.083	0.431	0.00657
GNAO1	Heart_Atrial_Appendage, Liver, Brain_Putamen_basal_ganglia, Whole_Blood, Artery_Tibial, Pituitary, Brain_Nucleus_accumbens_basal_ganglia, Vagina	8	0.61	0.000172	0.0254
OGFOD1	Pituitary, Adrenal_Gland, Brain_Hypothalamus, Colon_Transverse, Stomach, Adipose_Subcutaneous, Adipose_Visceral_Omentum, Esophagus_Gastroesophageal_Junction, Artery_Tibial, Breast_Mammary_Tissue, Artery_Aorta, Brain_Spinal_cord_cervical_c.1, Spleen	13	0.76	0.0908	0.0955
COQ9	Lung, Skin_Sun_Exposed_Lower_leg, Brain_Putamen_basal_ganglia, Muscle_Skeletal, Pituitary, Testis, Minor_Salivary_Gland, Whole_Blood, Brain_Hypothalamus, Pancreas, Brain_Nucleus_accumbens_basal_ganglia, Artery_Tibial, Brain_Cerebellum, Cells_EBV.transformed_lymphocytes, Brain_Frontal_Cortex_BA9, Uterus, Nerve_Tibial, Vagina, Adrenal_Gland, Ovary, Brain_Amygdala	21	0.04	0.0111	0.00159
FUS	Colon_Transverse, Uterus, Adipose_Visceral_Omentum, Adipose_Subcutaneous, Spleen	5	0.158	0.0249	0.024
CDIP1	Brain_Spinal_cord_cervical_c.1, Cells_EBV.transformed_lymphocytes, Brain_Nucleus_accumbens_basal_ganglia, Stomach, Adipose_Visceral_Omentum, Brain_Cortex, Brain_Anterior_cingulate_cortex_BA24, Heart_Left_Ventricle, Brain_Frontal_Cortex_BA9, Heart_Atrial_Appendage, Colon_Transverse, Artery_Aorta, Ovary	13	0.359	1.19e-07	0.0183
YPEL3	Brain_Cortex, Brain_Caudate_basal_ganglia, Brain_Nucleus_accumbens_basal_ganglia, Minor_Salivary_Gland, Brain_Cerebellar_Hemisphere, Small_Intestine_Terminal_Ileum, Brain_Amygdala, Brain_Substantia_nigra, Brain_Spinal_cord_cervical_c.1, Heart_Left_Ventricle, Pituitary	11	0.119	6.58e-15	1.99e-05
TFAP4	Lung, Esophagus_Mucosa, Artery_Coronary, Muscle_Skeletal, Skin_Not_Sun_Exposed_Suprapubic, Adipose_Subcutaneous	6	0.0018	9.96e-11	2.06e-05
GNPTG	Brain_Substantia_nigra, Brain_Nucleus_accumbens_basal_ganglia, Brain_Putamen_basal_ganglia, Adrenal_Gland, Brain_Caudate_basal_ganglia, Brain_Cerebellar_Hemisphere, Ovary	7	0.204	0.0142	0.000371
PDPR	Adrenal_Gland, Stomach, Brain_Hypothalamus, Brain_Spinal_cord_cervical_c.1, Spleen, Brain_Cerebellar_Hemisphere, Brain_Nucleus_accumbens_basal_ganglia, Artery_Coronary	8	0.53	2.12e-15	0.0394
AARS	Brain_Hippocampus, Cells_EBV.transformed_lymphocytes, Lung, Brain_Caudate_basal_ganglia, Esophagus_Gastroesophageal_Junction, Stomach, Whole_Blood, Liver, Heart_Left_Ventricle, Pituitary, Prostate, Spleen, Skin_Not_Sun_Exposed_Suprapubic, Adipose_Visceral_Omentum, Nerve_Tibial, Minor_Salivary_Gland	16	0.0038	9.17e-42	8.26e-05
GLG1	Heart_Left_Ventricle, Brain_Amygdala, Brain_Frontal_Cortex_BA9, Cells_Transformed_fibroblasts, Minor_Salivary_Gland, Artery_Coronary, Brain_Cortex, Adipose_Visceral_Omentum, Skin_Not_Sun_Exposed_Suprapubic, Nerve_Tibial	10	0.613	0.411	0.058
TNRC6A	Minor_Salivary_Gland, Ovary, Muscle_Skeletal, Brain_Amygdala, Brain_Hippocampus, Heart_Atrial_Appendage	6	0.152	0.00241	0.000398
ABCC6	Cells_Transformed_fibroblasts, Nerve_Tibial, Brain_Amygdala, Stomach, Muscle_Skeletal, Artery_Tibial, Heart_Left_Ventricle, Spleen, Adrenal_Gland, Brain_Caudate_basal_ganglia, Testis, Brain_Nucleus_accumbens_basal_ganglia, Breast_Mammary_Tissue, Esophagus_Muscularis, Skin_Not_Sun_Exposed_Suprapubic, Brain_Frontal_Cortex_BA9, Pancreas, Pituitary, Heart_Atrial_Appendage, Adipose_Visceral_Omentum, Colon_Sigmoid, Esophagus_Mucosa, Small_Intestine_Terminal_Ileum, Brain_Cortex	24	0.017	0.228	0.000236
NUBP2	Brain_Caudate_basal_ganglia, Brain_Amygdala, Testis, Brain_Hypothalamus, Brain_Substantia_nigra, Artery_Coronary, Adrenal_Gland, Heart_Atrial_Appendage, Skin_Not_Sun_Exposed_Suprapubic, Brain_Spinal_cord_cervical_c.1, Brain_Hippocampus, Artery_Aorta, Liver, Cells_Transformed_fibroblasts	14	0.011	8.32e-05	0.0011
TPSD1	Artery_Coronary, Small_Intestine_Terminal_Ileum, Prostate, Minor_Salivary_Gland, Heart_Atrial_Appendage, Liver, Adrenal_Gland, Brain_Nucleus_accumbens_basal_ganglia, Brain_Putamen_basal_ganglia, Pituitary, Vagina, Esophagus_Muscularis, Colon_Sigmoid, Esophagus_Gastroesophageal_Junction, Pancreas, Muscle_Skeletal, Thyroid, Brain_Anterior_cingulate_cortex_BA24, Heart_Left_Ventricle, Breast_Mammary_Tissue, Esophagus_Mucosa, Adipose_Subcutaneous	22	0.183	1.71e-07	0.0121
STX1B	Lung, Colon_Sigmoid, Esophagus_Muscularis, Heart_Atrial_Appendage, Cells_Transformed_fibroblasts, Adipose_Subcutaneous, Prostate, Artery_Tibial, Muscle_Skeletal	9	0.361	0.6	0.0263
HSD3B7	Brain_Hypothalamus, Heart_Atrial_Appendage, Brain_Cerebellar_Hemisphere, Lung, Ovary, Uterus, Artery_Tibial, Nerve_Tibial, Thyroid, Adipose_Subcutaneous, Cells_EBV.transformed_lymphocytes, Cells_Transformed_fibroblasts	12	0.393	0.398	0.0101
BCL7C	Esophagus_Mucosa, Colon_Transverse, Lung, Thyroid, Artery_Coronary, Adrenal_Gland, Brain_Amygdala, Skin_Sun_Exposed_Lower_leg, Artery_Tibial, Whole_Blood, Ovary, Pituitary	12	0.172	5.16e-10	0.0387
IGFALS	Esophagus_Mucosa, Adipose_Subcutaneous, Brain_Substantia_nigra, Colon_Transverse, Esophagus_Muscularis, Thyroid, Brain_Cerebellar_Hemisphere	7	0.164	NA	0.00378
TELO2	Heart_Left_Ventricle, Brain_Substantia_nigra, Heart_Atrial_Appendage, Uterus, Small_Intestine_Terminal_Ileum, Skin_Sun_Exposed_Lower_leg, Skin_Not_Sun_Exposed_Suprapubic, Artery_Aorta, Liver, Pancreas, Spleen, Whole_Blood, Pituitary, Artery_Coronary, Nerve_Tibial, Adipose_Visceral_Omentum, Colon_Sigmoid, Prostate, Stomach, Thyroid, Brain_Cerebellum, Lung, Breast_Mammary_Tissue, Vagina, Adipose_Subcutaneous, Testis, Ovary	27	0.165	0.23	0.0413
MGRN1	Muscle_Skeletal, Heart_Left_Ventricle, Minor_Salivary_Gland, Heart_Atrial_Appendage, Artery_Tibial, Stomach, Esophagus_Gastroesophageal_Junction, Spleen, Colon_Sigmoid, Small_Intestine_Terminal_Ileum, Adipose_Subcutaneous, Thyroid, Colon_Transverse, Vagina, Breast_Mammary_Tissue, Pancreas, Prostate, Ovary, Testis, Cells_Transformed_fibroblasts, Artery_Aorta, Esophagus_Muscularis, Brain_Frontal_Cortex_BA9, Artery_Coronary, Cells_EBV.transformed_lymphocytes, Liver, Skin_Sun_Exposed_Lower_leg, Esophagus_Mucosa, Adrenal_Gland, Uterus	30	0.165	0.0117	0.00221
ZNF629	Adipose_Visceral_Omentum, Stomach	2	0.045	0.00325	0.000111
TRADD	Esophagus_Muscularis, Brain_Caudate_basal_ganglia, Colon_Sigmoid, Brain_Spinal_cord_cervical_c.1, Brain_Putamen_basal_ganglia	5	0.0056	2.31e-46	0.000461
CORO1A	Lung, Testis, Esophagus_Mucosa, Nerve_Tibial, Brain_Hypothalamus, Skin_Not_Sun_Exposed_Suprapubic, Skin_Sun_Exposed_Lower_leg, Thyroid, Adipose_Subcutaneous, Adipose_Visceral_Omentum, Colon_Sigmoid, Minor_Salivary_Gland, Esophagus_Muscularis	13	0.00112957	1.53e-30	2.64e-06
MAPK3	Cells_Transformed_fibroblasts, Small_Intestine_Terminal_Ileum, Heart_Left_Ventricle, Whole_Blood, Skin_Not_Sun_Exposed_Suprapubic, Spleen, Artery_Aorta, Pancreas, Brain_Amygdala, Brain_Putamen_basal_ganglia, Esophagus_Mucosa, Minor_Salivary_Gland, Brain_Spinal_cord_cervical_c.1, Brain_Cerebellum, Uterus, Brain_Hypothalamus, Esophagus_Muscularis, Adipose_Subcutaneous, Testis, Brain_Cerebellar_Hemisphere, Cells_EBV.transformed_lymphocytes, Artery_Tibial, Brain_Frontal_Cortex_BA9, Lung, Muscle_Skeletal, Skin_Sun_Exposed_Lower_leg, Stomach, Thyroid, Artery_Coronary, Brain_Cortex	30	3.5e-05	0.000224	4.91e-07
GDPD3	Spleen, Adipose_Visceral_Omentum, Muscle_Skeletal, Heart_Atrial_Appendage, Artery_Tibial, Breast_Mammary_Tissue, Artery_Coronary, Liver, Adrenal_Gland	9	0.0116	3.76e-08	3.63e-06
ELMO3	Muscle_Skeletal, Pancreas, Adrenal_Gland, Stomach, Brain_Cerebellar_Hemisphere, Esophagus_Gastroesophageal_Junction, Ovary, Brain_Cerebellum, Brain_Substantia_nigra, Colon_Transverse, Adipose_Visceral_Omentum, Adipose_Subcutaneous, Colon_Sigmoid, Artery_Coronary, Brain_Hippocampus, Brain_Amygdala, Whole_Blood	17	0.062	1.04e-11	0.000112
LYRM1	Minor_Salivary_Gland, Brain_Hippocampus, Liver, Pancreas, Esophagus_Muscularis, Uterus	6	0.055	0.402	0.00279
NUP93	Colon_Transverse, Muscle_Skeletal, Thyroid	3	0.856	0.153	0.0394
CENPT	Prostate, Adipose_Subcutaneous, Cells_EBV.transformed_lymphocytes, Brain_Cerebellum, Lung, Cells_Transformed_fibroblasts, Testis	7	1.59e-05	0.00102	4.15e-07
TSNAXIP1	Colon_Sigmoid, Breast_Mammary_Tissue, Brain_Nucleus_accumbens_basal_ganglia, Liver, Lung, Artery_Coronary, Esophagus_Muscularis, Spleen, Adipose_Visceral_Omentum, Brain_Cortex, Colon_Transverse, Brain_Hypothalamus, Stomach, Muscle_Skeletal, Brain_Anterior_cingulate_cortex_BA24, Nerve_Tibial, Brain_Cerebellum, Small_Intestine_Terminal_Ileum, Skin_Not_Sun_Exposed_Suprapubic, Artery_Aorta, Adipose_Subcutaneous, Pancreas, Artery_Tibial, Brain_Frontal_Cortex_BA9, Esophagus_Gastroesophageal_Junction, Skin_Sun_Exposed_Lower_leg	26	0.0047	0.0123	0.000238
NFAT5	Cells_EBV.transformed_lymphocytes, Nerve_Tibial, Brain_Hypothalamus, Lung, Adipose_Visceral_Omentum, Whole_Blood, Brain_Anterior_cingulate_cortex_BA24, Brain_Cerebellar_Hemisphere, Skin_Not_Sun_Exposed_Suprapubic, Brain_Hippocampus	10	0.0019	0.0104	0.000652
LONP2	Vagina, Brain_Frontal_Cortex_BA9	2	0.707	NA	0.0623
N4BP1	Brain_Cerebellum, Brain_Amygdala, Cells_EBV.transformed_lymphocytes, Colon_Transverse, Skin_Not_Sun_Exposed_Suprapubic, Adipose_Subcutaneous, Whole_Blood, Liver, Breast_Mammary_Tissue	9	0.388	0.172	0.0461
CBLN1	Whole_Blood, Brain_Cerebellum, Brain_Anterior_cingulate_cortex_BA24, Nerve_Tibial, Esophagus_Mucosa, Pancreas, Adipose_Visceral_Omentum, Adrenal_Gland, Esophagus_Muscularis, Brain_Caudate_basal_ganglia, Skin_Not_Sun_Exposed_Suprapubic, Muscle_Skeletal, Artery_Aorta, Artery_Coronary, Small_Intestine_Terminal_Ileum, Vagina, Stomach, Heart_Left_Ventricle, Adipose_Subcutaneous, Liver, Breast_Mammary_Tissue, Skin_Sun_Exposed_Lower_leg, Ovary, Colon_Sigmoid	24	0.153	0.000108	0.069
PLLP	Colon_Sigmoid, Stomach, Ovary, Pancreas, Muscle_Skeletal, Thyroid, Adipose_Subcutaneous	7	0.274	0.068	0.0203
ZNF423	Brain_Spinal_cord_cervical_c.1, Brain_Substantia_nigra, Adrenal_Gland, Artery_Coronary, Stomach, Nerve_Tibial, Pancreas	7	0.042	0.0029	0.00435
CCL22	Esophagus_Mucosa, Skin_Not_Sun_Exposed_Suprapubic, Uterus, Lung, Adipose_Visceral_Omentum, Nerve_Tibial, Stomach	7	0.047	0.215	0.00308
DHODH	Prostate, Adrenal_Gland, Breast_Mammary_Tissue, Adipose_Subcutaneous, Pituitary, Thyroid, Artery_Coronary, Muscle_Skeletal, Minor_Salivary_Gland, Brain_Amygdala, Brain_Anterior_cingulate_cortex_BA24, Brain_Spinal_cord_cervical_c.1, Brain_Hippocampus, Heart_Atrial_Appendage, Brain_Substantia_nigra, Uterus, Skin_Sun_Exposed_Lower_leg, Colon_Sigmoid, Stomach, Artery_Tibial, Cells_Transformed_fibroblasts, Brain_Cortex	22	0.0089	8.42e-13	2.06e-06
CTCF	Brain_Nucleus_accumbens_basal_ganglia, Brain_Substantia_nigra, Prostate, Artery_Coronary, Artery_Aorta, Artery_Tibial, Esophagus_Muscularis, Nerve_Tibial, Brain_Hippocampus, Brain_Hypothalamus, Brain_Anterior_cingulate_cortex_BA24, Brain_Caudate_basal_ganglia, Brain_Cortex, Brain_Frontal_Cortex_BA9	14	5.8e-05	1.19e-07	7.33e-09
ACD	Thyroid, Testis, Esophagus_Muscularis, Brain_Cerebellar_Hemisphere, Brain_Spinal_cord_cervical_c.1, Lung, Whole_Blood, Brain_Anterior_cingulate_cortex_BA24, Brain_Putamen_basal_ganglia, Artery_Tibial	10	0.000139838	6.84e-06	5.2e-07
POLR2C	Brain_Caudate_basal_ganglia, Brain_Cerebellar_Hemisphere, Brain_Cortex, Artery_Tibial, Skin_Sun_Exposed_Lower_leg, Heart_Atrial_Appendage, Brain_Frontal_Cortex_BA9, Testis, Brain_Substantia_nigra, Brain_Cerebellum, Thyroid, Esophagus_Gastroesophageal_Junction, Ovary, Minor_Salivary_Gland, Brain_Hippocampus, Colon_Transverse	16	0.026	2.46e-07	0.00255
PARD6A	Nerve_Tibial, Stomach, Esophagus_Mucosa, Skin_Not_Sun_Exposed_Suprapubic, Pancreas, Muscle_Skeletal, Brain_Anterior_cingulate_cortex_BA24	7	0.000365706	1.27e-17	3.54e-05
USB1	Esophagus_Muscularis, Artery_Aorta, Pituitary, Artery_Tibial, Brain_Caudate_basal_ganglia, Breast_Mammary_Tissue, Whole_Blood, Thyroid, Brain_Nucleus_accumbens_basal_ganglia	9	0.75	0.254	0.0687
CYB5B	Brain_Anterior_cingulate_cortex_BA24, Artery_Aorta, Small_Intestine_Terminal_Ileum, Esophagus_Mucosa, Skin_Not_Sun_Exposed_Suprapubic, Cells_Transformed_fibroblasts, Testis, Adipose_Subcutaneous, Minor_Salivary_Gland, Skin_Sun_Exposed_Lower_leg	10	0.0054	0.00985	0.0145
CCDC113	Nerve_Tibial, Brain_Hypothalamus, Adipose_Subcutaneous, Small_Intestine_Terminal_Ileum, Esophagus_Gastroesophageal_Junction, Brain_Amygdala, Brain_Frontal_Cortex_BA9, Artery_Coronary, Thyroid, Esophagus_Muscularis, Cells_Transformed_fibroblasts, Prostate	12	0.279	0.00923	0.000828
NME3	Adipose_Subcutaneous, Nerve_Tibial, Heart_Atrial_Appendage, Brain_Cortex, Brain_Nucleus_accumbens_basal_ganglia, Brain_Cerebellar_Hemisphere, Brain_Hippocampus, Whole_Blood, Adrenal_Gland, Thyroid, Prostate, Heart_Left_Ventricle, Skin_Not_Sun_Exposed_Suprapubic, Testis	14	0.014	0.0555	0.000542
NDRG4	Testis, Lung, Artery_Aorta, Esophagus_Mucosa, Brain_Cerebellum, Nerve_Tibial, Cells_Transformed_fibroblasts, Heart_Left_Ventricle, Thyroid, Brain_Cortex, Adipose_Subcutaneous, Uterus, Brain_Cerebellar_Hemisphere	13	5.9e-06	3.54e-05	1.99e-06
PSMD7	Brain_Hippocampus, Uterus, Adipose_Subcutaneous, Spleen, Lung, Pituitary, Whole_Blood, Brain_Substantia_nigra, Brain_Cortex, Ovary, Minor_Salivary_Gland	11	0.296	7.14e-10	0.033
SETD6	Spleen, Artery_Tibial, Adipose_Subcutaneous, Brain_Cerebellum, Artery_Aorta, Brain_Nucleus_accumbens_basal_ganglia, Heart_Atrial_Appendage, Heart_Left_Ventricle, Brain_Cerebellar_Hemisphere, Adrenal_Gland, Breast_Mammary_Tissue, Nerve_Tibial, Stomach, Brain_Frontal_Cortex_BA9, Brain_Caudate_basal_ganglia, Artery_Coronary, Liver, Testis, Brain_Anterior_cingulate_cortex_BA24, Uterus, Esophagus_Mucosa, Small_Intestine_Terminal_Ileum, Colon_Transverse	23	6.3e-05	6.08e-06	3.37e-06
SLC38A7	Brain_Caudate_basal_ganglia, Brain_Substantia_nigra, Cells_Transformed_fibroblasts, Brain_Cerebellum, Brain_Frontal_Cortex_BA9, Brain_Cerebellar_Hemisphere, Thyroid, Esophagus_Mucosa, Skin_Not_Sun_Exposed_Suprapubic, Stomach, Whole_Blood, Heart_Atrial_Appendage, Pancreas	13	0.000162625	0.00159	1.46e-05
TANGO6	Adipose_Subcutaneous, Colon_Transverse, Stomach, Esophagus_Muscularis, Cells_Transformed_fibroblasts, Heart_Left_Ventricle, Ovary, Artery_Coronary, Muscle_Skeletal, Skin_Sun_Exposed_Lower_leg, Small_Intestine_Terminal_Ileum	11	0.00055293	0.00211	8.2e-06
COG4	Breast_Mammary_Tissue, Heart_Atrial_Appendage, Adipose_Subcutaneous, Brain_Hypothalamus, Artery_Aorta, Brain_Substantia_nigra, Esophagus_Mucosa, Brain_Amygdala, Liver, Heart_Left_Ventricle, Brain_Spinal_cord_cervical_c.1, Artery_Coronary, Spleen, Brain_Nucleus_accumbens_basal_ganglia, Skin_Not_Sun_Exposed_Suprapubic, Cells_Transformed_fibroblasts	16	0.175	0.0127	0.0125
SLC7A6OS	Adipose_Subcutaneous, Cells_EBV.transformed_lymphocytes, Esophagus_Mucosa, Uterus, Breast_Mammary_Tissue, Prostate, Thyroid, Ovary	8	0.00021522	7.33e-22	1.29e-05
PLA2G15	Cells_Transformed_fibroblasts, Brain_Anterior_cingulate_cortex_BA24, Ovary, Whole_Blood, Artery_Aorta, Esophagus_Mucosa, Stomach, Adipose_Subcutaneous, Thyroid, Artery_Tibial, Breast_Mammary_Tissue, Nerve_Tibial, Adrenal_Gland, Skin_Not_Sun_Exposed_Suprapubic, Testis	15	0.016	0.000811	5.21e-05
FA2H	Esophagus_Gastroesophageal_Junction, Uterus, Colon_Transverse, Thyroid, Breast_Mammary_Tissue, Brain_Spinal_cord_cervical_c.1, Skin_Sun_Exposed_Lower_leg, Testis, Artery_Coronary, Brain_Hippocampus	10	0.16	0.499	0.00477
MON1B	Colon_Sigmoid, Esophagus_Gastroesophageal_Junction, Artery_Coronary, Minor_Salivary_Gland, Cells_Transformed_fibroblasts, Muscle_Skeletal, Brain_Putamen_basal_ganglia, Brain_Spinal_cord_cervical_c.1, Brain_Amygdala, Brain_Cerebellar_Hemisphere, Brain_Cortex, Brain_Frontal_Cortex_BA9, Brain_Hypothalamus, Skin_Sun_Exposed_Lower_leg, Brain_Anterior_cingulate_cortex_BA24, Esophagus_Muscularis, Heart_Atrial_Appendage, Skin_Not_Sun_Exposed_Suprapubic, Stomach, Adrenal_Gland, Breast_Mammary_Tissue, Brain_Nucleus_accumbens_basal_ganglia, Artery_Tibial, Nerve_Tibial, Brain_Caudate_basal_ganglia, Brain_Cerebellum, Vagina, Ovary, Esophagus_Mucosa	29	0.0127	0.0477	0.0015
CMC2	Colon_Sigmoid, Artery_Aorta, Minor_Salivary_Gland, Cells_Transformed_fibroblasts, Small_Intestine_Terminal_Ileum, Nerve_Tibial, Brain_Hippocampus	7	0.539	0.12	0.03
AXIN1	Testis, Colon_Sigmoid, Esophagus_Muscularis, Brain_Cerebellar_Hemisphere, Brain_Substantia_nigra, Muscle_Skeletal, Brain_Hypothalamus, Brain_Cerebellum, Brain_Frontal_Cortex_BA9, Brain_Caudate_basal_ganglia, Skin_Sun_Exposed_Lower_leg, Heart_Left_Ventricle, Brain_Amygdala, Artery_Aorta, Artery_Tibial, Stomach, Uterus, Colon_Transverse, Esophagus_Gastroesophageal_Junction	19	0.00137791	0.108	0.00313
HCFC1R1	Whole_Blood, Brain_Anterior_cingulate_cortex_BA24, Muscle_Skeletal, Cells_Transformed_fibroblasts	4	0.017	0.00116	0.000197
NPRL3	Adipose_Subcutaneous, Brain_Cerebellar_Hemisphere, Skin_Not_Sun_Exposed_Suprapubic, Artery_Aorta, Muscle_Skeletal, Testis, Adrenal_Gland, Brain_Cerebellum, Brain_Spinal_cord_cervical_c.1, Liver, Nerve_Tibial, Prostate, Spleen, Minor_Salivary_Gland, Skin_Sun_Exposed_Lower_leg, Esophagus_Mucosa, Brain_Hippocampus, Breast_Mammary_Tissue, Brain_Cortex, Lung, Esophagus_Muscularis, Brain_Anterior_cingulate_cortex_BA24, Thyroid, Brain_Hypothalamus, Heart_Atrial_Appendage, Heart_Left_Ventricle, Brain_Putamen_basal_ganglia, Adipose_Visceral_Omentum, Cells_Transformed_fibroblasts, Colon_Transverse, Colon_Sigmoid, Brain_Frontal_Cortex_BA9, Cells_EBV.transformed_lymphocytes, Artery_Tibial, Pancreas, Small_Intestine_Terminal_Ileum, Esophagus_Gastroesophageal_Junction, Stomach, Brain_Nucleus_accumbens_basal_ganglia, Brain_Caudate_basal_ganglia, Brain_Amygdala, Ovary, Pituitary, Vagina, Uterus	45	0.0082	0.0388	0.0111
NECAB2	Nerve_Tibial, Heart_Atrial_Appendage, Ovary, Adrenal_Gland, Adipose_Visceral_Omentum, Pancreas, Brain_Spinal_cord_cervical_c.1, Heart_Left_Ventricle, Brain_Frontal_Cortex_BA9, Skin_Not_Sun_Exposed_Suprapubic	10	0.148	0.115	0.0122
TAF1C	Artery_Tibial, Skin_Sun_Exposed_Lower_leg, Nerve_Tibial, Adipose_Visceral_Omentum, Brain_Amygdala, Brain_Spinal_cord_cervical_c.1, Uterus, Heart_Atrial_Appendage, Brain_Cerebellum, Liver, Adrenal_Gland, Brain_Substantia_nigra, Artery_Aorta, Esophagus_Muscularis, Brain_Hippocampus, Adipose_Subcutaneous, Heart_Left_Ventricle, Breast_Mammary_Tissue, Esophagus_Gastroesophageal_Junction, Brain_Caudate_basal_ganglia, Thyroid, Artery_Coronary, Brain_Anterior_cingulate_cortex_BA24, Brain_Cerebellar_Hemisphere, Brain_Frontal_Cortex_BA9, Brain_Nucleus_accumbens_basal_ganglia, Brain_Putamen_basal_ganglia, Cells_EBV.transformed_lymphocytes, Colon_Sigmoid, Colon_Transverse, Minor_Salivary_Gland, Ovary, Pancreas, Pituitary, Prostate, Spleen, Testis, Vagina, Brain_Cortex, Cells_Transformed_fibroblasts, Stomach, Muscle_Skeletal, Skin_Not_Sun_Exposed_Suprapubic, Lung, Small_Intestine_Terminal_Ileum, Esophagus_Mucosa	46	0.132	1	0.0684
NAGPA	Brain_Cerebellar_Hemisphere, Brain_Hippocampus, Minor_Salivary_Gland, Liver, Prostate, Small_Intestine_Terminal_Ileum, Lung, Thyroid, Skin_Not_Sun_Exposed_Suprapubic, Brain_Caudate_basal_ganglia, Esophagus_Mucosa, Spleen, Cells_EBV.transformed_lymphocytes, Adipose_Subcutaneous, Pituitary, Whole_Blood, Cells_Transformed_fibroblasts, Ovary, Breast_Mammary_Tissue, Brain_Cerebellum, Colon_Transverse, Adipose_Visceral_Omentum, Uterus, Brain_Cortex, Heart_Atrial_Appendage, Esophagus_Muscularis, Brain_Putamen_basal_ganglia	27	0.000959553	1.2e-13	0.000115
WFDC1	Uterus, Brain_Cortex, Skin_Sun_Exposed_Lower_leg, Thyroid, Nerve_Tibial, Testis	6	0.091	0.0316	0.00672
SEC14L5	Testis, Heart_Left_Ventricle, Heart_Atrial_Appendage, Skin_Not_Sun_Exposed_Suprapubic, Small_Intestine_Terminal_Ileum, Adrenal_Gland, Skin_Sun_Exposed_Lower_leg, Brain_Putamen_basal_ganglia, Whole_Blood	9	0.000164019	0.00116	1.45e-05
COTL1	Muscle_Skeletal, Colon_Transverse, Brain_Anterior_cingulate_cortex_BA24, Artery_Tibial, Breast_Mammary_Tissue, Thyroid, Adipose_Subcutaneous, Colon_Sigmoid, Brain_Hippocampus	9	0.096	0.151	0.0222
USP10	Skin_Not_Sun_Exposed_Suprapubic, Esophagus_Mucosa, Testis, Pituitary, Thyroid, Small_Intestine_Terminal_Ileum, Brain_Frontal_Cortex_BA9, Artery_Aorta, Colon_Transverse, Whole_Blood, Brain_Hippocampus	11	0.015	0.113	0.00453
CRISPLD2	Minor_Salivary_Gland, Brain_Nucleus_accumbens_basal_ganglia, Heart_Atrial_Appendage, Brain_Frontal_Cortex_BA9, Brain_Caudate_basal_ganglia	5	0.22	0.374	0.00913
ZNF500	Brain_Hippocampus, Skin_Not_Sun_Exposed_Suprapubic, Brain_Substantia_nigra, Brain_Amygdala, Breast_Mammary_Tissue, Artery_Aorta, Colon_Transverse, Brain_Cortex, Brain_Putamen_basal_ganglia, Prostate, Spleen, Uterus, Thyroid, Pancreas, Stomach, Esophagus_Muscularis, Esophagus_Gastroesophageal_Junction, Brain_Nucleus_accumbens_basal_ganglia, Ovary, Vagina, Artery_Coronary, Artery_Tibial, Heart_Atrial_Appendage, Liver, Pituitary, Nerve_Tibial, Adrenal_Gland, Brain_Caudate_basal_ganglia, Cells_Transformed_fibroblasts, Adipose_Visceral_Omentum, Colon_Sigmoid, Minor_Salivary_Gland, Brain_Frontal_Cortex_BA9, Adipose_Subcutaneous, Brain_Anterior_cingulate_cortex_BA24, Lung, Brain_Cerebellum, Brain_Hypothalamus, Testis, Small_Intestine_Terminal_Ileum, Esophagus_Mucosa, Brain_Cerebellar_Hemisphere, Whole_Blood	43	0.036	0.103	0.00367
NME4	Heart_Atrial_Appendage, Brain_Cerebellum, Spleen, Skin_Not_Sun_Exposed_Suprapubic, Artery_Aorta, Thyroid, Prostate, Esophagus_Muscularis, Colon_Sigmoid, Adipose_Visceral_Omentum, Breast_Mammary_Tissue, Stomach, Adrenal_Gland, Esophagus_Gastroesophageal_Junction, Pancreas, Pituitary, Testis, Nerve_Tibial, Adipose_Subcutaneous, Muscle_Skeletal, Skin_Sun_Exposed_Lower_leg, Minor_Salivary_Gland, Vagina, Brain_Hippocampus, Brain_Substantia_nigra, Ovary, Heart_Left_Ventricle, Artery_Coronary, Brain_Anterior_cingulate_cortex_BA24, Brain_Cerebellar_Hemisphere, Brain_Frontal_Cortex_BA9, Cells_Transformed_fibroblasts, Lung, Liver, Brain_Caudate_basal_ganglia, Whole_Blood, Artery_Tibial	37	0.0026	1.63e-06	0.00137
ABCC1	Brain_Substantia_nigra, Pancreas, Brain_Cortex, Brain_Caudate_basal_ganglia, Pituitary, Heart_Atrial_Appendage, Nerve_Tibial, Skin_Sun_Exposed_Lower_leg, Skin_Not_Sun_Exposed_Suprapubic, Artery_Aorta, Testis, Brain_Cerebellum, Artery_Tibial	13	0.243	0.456	0.00322
NOMO3	Spleen, Adipose_Visceral_Omentum, Heart_Left_Ventricle, Brain_Cortex, Colon_Sigmoid, Brain_Cerebellum, Artery_Aorta, Artery_Coronary, Brain_Amygdala, Brain_Anterior_cingulate_cortex_BA24, Brain_Caudate_basal_ganglia, Brain_Frontal_Cortex_BA9, Brain_Nucleus_accumbens_basal_ganglia, Brain_Putamen_basal_ganglia, Breast_Mammary_Tissue, Colon_Transverse, Esophagus_Mucosa, Pancreas, Pituitary, Skin_Not_Sun_Exposed_Suprapubic, Small_Intestine_Terminal_Ileum, Stomach, Cells_Transformed_fibroblasts, Muscle_Skeletal, Lung, Adipose_Subcutaneous, Thyroid, Uterus	28	0.488	0.15	0.112
LMF1	Brain_Cerebellum, Whole_Blood, Brain_Caudate_basal_ganglia, Pancreas, Brain_Cerebellar_Hemisphere, Brain_Spinal_cord_cervical_c.1, Colon_Transverse, Adrenal_Gland, Cells_Transformed_fibroblasts, Adipose_Visceral_Omentum, Breast_Mammary_Tissue, Brain_Substantia_nigra, Artery_Coronary, Cells_EBV.transformed_lymphocytes, Lung, Brain_Hypothalamus	16	0.389	0.0742	0.0351
FOXF1	Artery_Tibial, Heart_Left_Ventricle, Adrenal_Gland, Muscle_Skeletal, Brain_Frontal_Cortex_BA9, Esophagus_Gastroesophageal_Junction, Brain_Nucleus_accumbens_basal_ganglia, Skin_Not_Sun_Exposed_Suprapubic, Spleen, Esophagus_Muscularis	10	0.119	0.0222	0.0195
NARFL	Liver, Brain_Nucleus_accumbens_basal_ganglia, Adipose_Subcutaneous, Nerve_Tibial, Brain_Frontal_Cortex_BA9, Adipose_Visceral_Omentum, Adrenal_Gland, Artery_Coronary, Artery_Tibial, Brain_Caudate_basal_ganglia, Brain_Cerebellar_Hemisphere, Brain_Putamen_basal_ganglia, Brain_Spinal_cord_cervical_c.1, Brain_Substantia_nigra, Cells_EBV.transformed_lymphocytes, Cells_Transformed_fibroblasts, Colon_Sigmoid, Colon_Transverse, Esophagus_Gastroesophageal_Junction, Esophagus_Muscularis, Heart_Atrial_Appendage, Heart_Left_Ventricle, Lung, Ovary, Pancreas, Pituitary, Stomach, Testis, Thyroid, Uterus, Vagina, Brain_Cortex, Brain_Hippocampus, Small_Intestine_Terminal_Ileum, Brain_Hypothalamus, Whole_Blood, Brain_Cerebellum, Prostate, Artery_Aorta, Muscle_Skeletal, Skin_Not_Sun_Exposed_Suprapubic, Brain_Amygdala, Esophagus_Mucosa, Breast_Mammary_Tissue, Spleen	45	0.186	1	0.118
MTHFSD	Skin_Not_Sun_Exposed_Suprapubic, Artery_Aorta, Small_Intestine_Terminal_Ileum, Colon_Sigmoid, Artery_Tibial, Brain_Cortex, Skin_Sun_Exposed_Lower_leg, Brain_Frontal_Cortex_BA9, Esophagus_Mucosa, Brain_Hippocampus, Brain_Putamen_basal_ganglia, Uterus, Adipose_Visceral_Omentum, Adrenal_Gland, Breast_Mammary_Tissue, Cells_EBV.transformed_lymphocytes, Cells_Transformed_fibroblasts, Colon_Transverse, Heart_Atrial_Appendage, Liver, Pancreas, Pituitary, Prostate, Spleen, Testis, Esophagus_Gastroesophageal_Junction, Adipose_Subcutaneous, Stomach, Whole_Blood, Esophagus_Muscularis, Nerve_Tibial, Heart_Left_Ventricle, Muscle_Skeletal, Lung, Vagina, Brain_Caudate_basal_ganglia, Thyroid	37	0.062	0.112	0.0199
CLCN7	Brain_Hypothalamus, Brain_Caudate_basal_ganglia, Brain_Frontal_Cortex_BA9, Brain_Anterior_cingulate_cortex_BA24, Brain_Cortex, Liver	6	0.366	4.71e-06	0.000174
HAGHL	Brain_Hypothalamus, Cells_EBV.transformed_lymphocytes, Artery_Coronary, Cells_Transformed_fibroblasts, Esophagus_Mucosa, Lung, Adipose_Subcutaneous, Heart_Atrial_Appendage, Muscle_Skeletal, Spleen, Uterus, Testis, Esophagus_Muscularis, Adipose_Visceral_Omentum, Breast_Mammary_Tissue, Adrenal_Gland, Skin_Sun_Exposed_Lower_leg, Thyroid, Heart_Left_Ventricle, Minor_Salivary_Gland, Nerve_Tibial, Stomach	22	0.331	0.0145	0.0208
FAM173A	Brain_Anterior_cingulate_cortex_BA24, Adrenal_Gland, Skin_Sun_Exposed_Lower_leg, Esophagus_Mucosa, Breast_Mammary_Tissue, Brain_Cortex, Heart_Left_Ventricle, Spleen	8	0.169	1.21e-09	0.0141
SLC7A5	Testis, Nerve_Tibial, Thyroid, Artery_Tibial, Esophagus_Mucosa, Adipose_Subcutaneous, Colon_Sigmoid, Stomach, Esophagus_Muscularis	9	0.056	0.000266	0.000251
METRN	Testis, Skin_Not_Sun_Exposed_Suprapubic, Heart_Atrial_Appendage, Muscle_Skeletal, Brain_Cortex, Skin_Sun_Exposed_Lower_leg, Brain_Spinal_cord_cervical_c.1, Nerve_Tibial, Brain_Cerebellum	9	0.0053	2.22e-06	0.00128
FBXO31	Brain_Anterior_cingulate_cortex_BA24, Nerve_Tibial, Brain_Hypothalamus, Esophagus_Muscularis, Skin_Sun_Exposed_Lower_leg, Pancreas, Minor_Salivary_Gland, Liver, Adipose_Subcutaneous, Breast_Mammary_Tissue, Adipose_Visceral_Omentum, Skin_Not_Sun_Exposed_Suprapubic, Artery_Tibial, Brain_Cerebellum, Testis, Thyroid, Vagina, Cells_Transformed_fibroblasts, Heart_Atrial_Appendage, Artery_Aorta	20	0.071	0.747	0.00965
STUB1	Brain_Nucleus_accumbens_basal_ganglia, Cells_Transformed_fibroblasts, Uterus, Brain_Caudate_basal_ganglia, Liver, Brain_Anterior_cingulate_cortex_BA24, Breast_Mammary_Tissue, Artery_Aorta, Adipose_Subcutaneous, Nerve_Tibial	10	0.183	4.11e-06	0.0365
RHBDL1	Thyroid, Artery_Aorta, Skin_Sun_Exposed_Lower_leg, Adipose_Visceral_Omentum, Muscle_Skeletal, Stomach, Artery_Tibial, Lung, Spleen, Colon_Sigmoid, Esophagus_Mucosa, Esophagus_Gastroesophageal_Junction, Breast_Mammary_Tissue, Cells_Transformed_fibroblasts, Colon_Transverse, Nerve_Tibial, Cells_EBV.transformed_lymphocytes, Uterus, Testis, Liver, Pituitary, Skin_Not_Sun_Exposed_Suprapubic, Artery_Coronary, Ovary	24	0.066	0.0143	0.0102
UBE2I	Esophagus_Gastroesophageal_Junction, Adrenal_Gland, Skin_Sun_Exposed_Lower_leg, Small_Intestine_Terminal_Ileum, Brain_Amygdala, Esophagus_Mucosa, Nerve_Tibial, Colon_Transverse, Brain_Cortex	9	0.57	0.376	0.117
MEFV	Brain_Anterior_cingulate_cortex_BA24, Vagina, Colon_Transverse, Pancreas	4	0.595	0.195	0.0262
CAPN15	Thyroid, Skin_Sun_Exposed_Lower_leg, Testis, Esophagus_Mucosa, Pancreas, Lung, Colon_Transverse, Adipose_Visceral_Omentum, Whole_Blood, Stomach, Skin_Not_Sun_Exposed_Suprapubic, Nerve_Tibial, Minor_Salivary_Gland, Liver, Adrenal_Gland, Heart_Left_Ventricle, Brain_Cortex, Breast_Mammary_Tissue, Cells_Transformed_fibroblasts, Artery_Aorta, Small_Intestine_Terminal_Ileum, Heart_Atrial_Appendage, Brain_Cerebellar_Hemisphere, Adipose_Subcutaneous	24	9.68e-05	0.00164	7.86e-05
PIEZO1	Thyroid, Brain_Hippocampus, Lung, Stomach, Artery_Tibial, Muscle_Skeletal, Adipose_Visceral_Omentum, Heart_Atrial_Appendage, Brain_Cortex, Artery_Aorta, Brain_Hypothalamus, Cells_Transformed_fibroblasts, Spleen, Heart_Left_Ventricle, Nerve_Tibial, Prostate, Adipose_Subcutaneous, Brain_Spinal_cord_cervical_c.1, Uterus, Skin_Not_Sun_Exposed_Suprapubic, Brain_Amygdala, Vagina	22	0.0018	7.81e-07	0.000637
GSPT1	Adrenal_Gland, Colon_Transverse, Breast_Mammary_Tissue, Adipose_Subcutaneous, Brain_Putamen_basal_ganglia, Brain_Spinal_cord_cervical_c.1, Skin_Sun_Exposed_Lower_leg, Skin_Not_Sun_Exposed_Suprapubic	8	0.194	0.257	0.00593
ZNF174	Minor_Salivary_Gland, Heart_Atrial_Appendage, Brain_Putamen_basal_ganglia, Brain_Substantia_nigra, Pituitary, Ovary, Adipose_Subcutaneous	7	0.236	0.14	0.00765
CLUAP1	Cells_EBV.transformed_lymphocytes, Nerve_Tibial, Brain_Hippocampus, Brain_Amygdala, Skin_Sun_Exposed_Lower_leg, Brain_Hypothalamus, Adipose_Visceral_Omentum, Pituitary, Pancreas	9	0.593	0.431	0.2
UBFD1	Small_Intestine_Terminal_Ileum, Cells_EBV.transformed_lymphocytes, Skin_Sun_Exposed_Lower_leg, Colon_Sigmoid, Brain_Cortex, Spleen, Esophagus_Muscularis, Heart_Atrial_Appendage, Heart_Left_Ventricle, Skin_Not_Sun_Exposed_Suprapubic, Lung, Brain_Anterior_cingulate_cortex_BA24, Uterus	13	0.000158271	1.03e-06	9.37e-07
EARS2	Pancreas, Esophagus_Muscularis, Brain_Spinal_cord_cervical_c.1, Muscle_Skeletal, Brain_Nucleus_accumbens_basal_ganglia, Testis, Brain_Cortex, Artery_Aorta, Esophagus_Gastroesophageal_Junction, Esophagus_Mucosa, Adrenal_Gland, Cells_EBV.transformed_lymphocytes, Minor_Salivary_Gland, Stomach, Heart_Left_Ventricle, Brain_Amygdala, Pituitary, Artery_Tibial, Brain_Anterior_cingulate_cortex_BA24, Brain_Cerebellar_Hemisphere, Brain_Cerebellum, Brain_Putamen_basal_ganglia, Breast_Mammary_Tissue, Cells_Transformed_fibroblasts, Lung, Nerve_Tibial, Skin_Sun_Exposed_Lower_leg, Thyroid, Whole_Blood, Colon_Sigmoid, Skin_Not_Sun_Exposed_Suprapubic, Liver, Uterus, Artery_Coronary, Colon_Transverse, Heart_Atrial_Appendage, Brain_Hippocampus, Brain_Frontal_Cortex_BA9, Brain_Caudate_basal_ganglia, Spleen	40	0.0017	3.87e-12	0.000241
GGA2	Liver, Lung, Brain_Substantia_nigra, Brain_Cortex, Minor_Salivary_Gland, Whole_Blood, Artery_Tibial, Stomach, Heart_Left_Ventricle, Cells_EBV.transformed_lymphocytes, Brain_Frontal_Cortex_BA9, Spleen, Brain_Cerebellum	13	0.00099294	0.00787	4.4e-05
CPPED1	Ovary, Minor_Salivary_Gland, Adipose_Subcutaneous, Heart_Left_Ventricle, Stomach, Brain_Putamen_basal_ganglia, Whole_Blood	7	0.368	0.486	0.00263
USP31	Brain_Caudate_basal_ganglia, Prostate, Small_Intestine_Terminal_Ileum, Brain_Spinal_cord_cervical_c.1	4	0.213	0.0997	0.0034
HMOX2	Small_Intestine_Terminal_Ileum, Brain_Substantia_nigra, Artery_Tibial, Brain_Hypothalamus, Muscle_Skeletal, Prostate, Vagina, Artery_Coronary, Adipose_Subcutaneous, Thyroid, Uterus, Brain_Cerebellar_Hemisphere, Esophagus_Gastroesophageal_Junction, Cells_EBV.transformed_lymphocytes, Colon_Transverse, Brain_Cerebellum, Skin_Sun_Exposed_Lower_leg, Lung, Adipose_Visceral_Omentum, Esophagus_Muscularis, Esophagus_Mucosa, Nerve_Tibial	22	0.039	2.24e-07	0.00159
DNAJA3	Colon_Transverse, Esophagus_Muscularis, Pancreas, Brain_Caudate_basal_ganglia, Skin_Not_Sun_Exposed_Suprapubic, Esophagus_Mucosa, Skin_Sun_Exposed_Lower_leg, Breast_Mammary_Tissue, Brain_Spinal_cord_cervical_c.1, Artery_Tibial, Heart_Left_Ventricle, Cells_EBV.transformed_lymphocytes, Spleen, Thyroid, Brain_Hippocampus, Adipose_Subcutaneous, Brain_Cerebellum, Colon_Sigmoid, Nerve_Tibial, Stomach, Testis, Whole_Blood, Muscle_Skeletal, Brain_Cerebellar_Hemisphere, Liver	25	0.0024	0.0266	0.000333
BFAR	Brain_Hypothalamus, Heart_Atrial_Appendage, Brain_Caudate_basal_ganglia, Adrenal_Gland, Esophagus_Gastroesophageal_Junction, Lung, Colon_Transverse, Nerve_Tibial	8	0.966	0.198	0.195
SALL1	Brain_Nucleus_accumbens_basal_ganglia, Testis, Adipose_Visceral_Omentum, Ovary, Brain_Amygdala, Adipose_Subcutaneous, Skin_Sun_Exposed_Lower_leg	7	0.0118	0.00364	0.00554
TOX3	Pancreas, Breast_Mammary_Tissue, Brain_Hypothalamus, Skin_Not_Sun_Exposed_Suprapubic, Adipose_Subcutaneous, Brain_Caudate_basal_ganglia, Colon_Transverse	7	0.034	6.32e-05	0.0109
RRN3P2	Brain_Anterior_cingulate_cortex_BA24, Cells_EBV.transformed_lymphocytes, Pituitary, Small_Intestine_Terminal_Ileum, Brain_Frontal_Cortex_BA9	5	0.787	NA	0.192
RBL2	Cells_EBV.transformed_lymphocytes, Brain_Substantia_nigra, Stomach, Pancreas, Thyroid, Brain_Cerebellar_Hemisphere, Colon_Transverse, Heart_Left_Ventricle, Adrenal_Gland, Colon_Sigmoid, Brain_Frontal_Cortex_BA9, Brain_Nucleus_accumbens_basal_ganglia, Brain_Putamen_basal_ganglia, Small_Intestine_Terminal_Ileum, Uterus, Brain_Caudate_basal_ganglia, Esophagus_Gastroesophageal_Junction, Ovary, Prostate, Lung, Minor_Salivary_Gland, Skin_Not_Sun_Exposed_Suprapubic, Esophagus_Muscularis, Artery_Coronary, Testis, Spleen, Heart_Atrial_Appendage, Muscle_Skeletal, Pituitary, Artery_Tibial, Adipose_Subcutaneous, Nerve_Tibial, Brain_Hippocampus, Cells_Transformed_fibroblasts, Esophagus_Mucosa, Whole_Blood, Breast_Mammary_Tissue, Adipose_Visceral_Omentum, Brain_Cortex, Liver, Vagina	41	0.299	0.296	0.0298
QPRT	Nerve_Tibial, Brain_Substantia_nigra, Heart_Atrial_Appendage, Esophagus_Muscularis, Whole_Blood, Esophagus_Gastroesophageal_Junction, Pituitary, Skin_Sun_Exposed_Lower_leg, Brain_Frontal_Cortex_BA9	9	0.056	4.61e-29	2.13e-09
XYLT1	Skin_Not_Sun_Exposed_Suprapubic, Skin_Sun_Exposed_Lower_leg, Brain_Hypothalamus, Testis, Spleen, Breast_Mammary_Tissue, Brain_Spinal_cord_cervical_c.1, Pituitary, Whole_Blood, Esophagus_Muscularis, Esophagus_Mucosa	11	0.022	0.0223	0.00546
PYCARD	Uterus, Testis	2	0.58	NA	0.0462
RPGRIP1L	Brain_Cerebellum, Nerve_Tibial, Brain_Caudate_basal_ganglia, Brain_Amygdala, Liver, Brain_Cerebellar_Hemisphere, Stomach, Muscle_Skeletal, Esophagus_Gastroesophageal_Junction, Brain_Cortex, Brain_Frontal_Cortex_BA9, Uterus, Adipose_Subcutaneous, Esophagus_Mucosa, Colon_Sigmoid, Pituitary	16	0.035	0.0106	0.00114
STX4	Adipose_Subcutaneous, Whole_Blood, Nerve_Tibial, Brain_Cerebellar_Hemisphere, Cells_Transformed_fibroblasts, Brain_Caudate_basal_ganglia, Artery_Aorta, Adrenal_Gland, Liver	9	0.453	0.624	0.0817
CDIPT	Colon_Transverse, Stomach, Brain_Cortex, Brain_Cerebellum, Brain_Substantia_nigra, Adrenal_Gland, Adipose_Subcutaneous, Skin_Sun_Exposed_Lower_leg, Lung, Brain_Caudate_basal_ganglia	10	4.95e-08	1.76e-20	1.62e-12
BCKDK	Testis, Lung, Adipose_Subcutaneous, Skin_Sun_Exposed_Lower_leg, Muscle_Skeletal, Nerve_Tibial, Adipose_Visceral_Omentum	7	0.461	0.000343	0.0538
KAT8	Testis, Vagina, Brain_Hippocampus, Colon_Transverse, Pituitary	5	0.577	NA	0.0968
NOMO1	Adrenal_Gland, Brain_Nucleus_accumbens_basal_ganglia, Artery_Coronary, Artery_Aorta, Cells_Transformed_fibroblasts, Colon_Transverse, Lung, Adipose_Subcutaneous, Brain_Caudate_basal_ganglia, Esophagus_Mucosa, Nerve_Tibial, Skin_Sun_Exposed_Lower_leg, Spleen, Muscle_Skeletal, Skin_Not_Sun_Exposed_Suprapubic, Whole_Blood	16	0.085	0.00488	0.00215
SYT17	Brain_Cortex, Heart_Left_Ventricle, Artery_Tibial, Brain_Substantia_nigra, Muscle_Skeletal, Ovary, Liver, Brain_Hippocampus, Artery_Aorta, Adipose_Subcutaneous	10	0.303	0.0622	0.032
TMC5	Adrenal_Gland, Ovary, Uterus, Adipose_Subcutaneous	4	0.684	0.222	0.0339
C16orf62	Small_Intestine_Terminal_Ileum, Breast_Mammary_Tissue, Colon_Sigmoid, Brain_Substantia_nigra, Brain_Putamen_basal_ganglia, Heart_Left_Ventricle, Brain_Hippocampus, Esophagus_Mucosa, Skin_Not_Sun_Exposed_Suprapubic, Artery_Aorta, Brain_Frontal_Cortex_BA9, Cells_Transformed_fibroblasts, Liver, Adipose_Visceral_Omentum, Adrenal_Gland	15	0.344	0.0188	0.0298
RNF40	Small_Intestine_Terminal_Ileum, Stomach, Esophagus_Mucosa, Vagina, Adrenal_Gland, Colon_Transverse, Lung, Whole_Blood, Cells_EBV.transformed_lymphocytes, Artery_Coronary, Adipose_Visceral_Omentum, Thyroid, Cells_Transformed_fibroblasts, Brain_Cerebellar_Hemisphere, Brain_Cerebellum, Brain_Nucleus_accumbens_basal_ganglia, Liver, Brain_Amygdala, Adipose_Subcutaneous, Brain_Cortex, Brain_Frontal_Cortex_BA9, Esophagus_Gastroesophageal_Junction, Esophagus_Muscularis, Artery_Tibial, Brain_Substantia_nigra, Nerve_Tibial, Artery_Aorta, Spleen, Brain_Hypothalamus, Muscle_Skeletal, Breast_Mammary_Tissue, Brain_Caudate_basal_ganglia	32	0.012	0.0893	8.83e-05
KNOP1	Minor_Salivary_Gland, Cells_Transformed_fibroblasts	2	0.709	NA	0.272
KLHDC4	Brain_Spinal_cord_cervical_c.1, Spleen, Brain_Anterior_cingulate_cortex_BA24, Artery_Coronary, Prostate, Brain_Hypothalamus, Pituitary, Brain_Amygdala, Skin_Not_Sun_Exposed_Suprapubic, Liver, Brain_Cerebellum, Brain_Cerebellar_Hemisphere, Heart_Left_Ventricle, Thyroid, Artery_Tibial, Heart_Atrial_Appendage, Brain_Frontal_Cortex_BA9, Uterus, Whole_Blood, Lung, Adrenal_Gland, Artery_Aorta, Brain_Caudate_basal_ganglia, Brain_Cortex, Brain_Hippocampus, Brain_Nucleus_accumbens_basal_ganglia, Breast_Mammary_Tissue, Cells_EBV.transformed_lymphocytes, Colon_Sigmoid, Colon_Transverse, Ovary, Vagina, Esophagus_Muscularis, Brain_Putamen_basal_ganglia, Nerve_Tibial, Minor_Salivary_Gland, Adipose_Subcutaneous, Pancreas	38	0.172	0.000404	0.0238
TPSG1	Thyroid, Adipose_Visceral_Omentum, Esophagus_Gastroesophageal_Junction, Esophagus_Muscularis, Adrenal_Gland, Colon_Sigmoid, Artery_Tibial, Small_Intestine_Terminal_Ileum, Prostate, Testis, Stomach, Adipose_Subcutaneous, Liver, Heart_Atrial_Appendage, Esophagus_Mucosa, Uterus, Muscle_Skeletal	17	0.000936677	0.0166	7.01e-05
PPL	Ovary, Brain_Frontal_Cortex_BA9, Artery_Tibial, Uterus, Colon_Sigmoid, Esophagus_Mucosa, Heart_Atrial_Appendage, Lung, Artery_Aorta, Nerve_Tibial, Stomach	11	0.000142609	0.00275	0.00128
UBN1	Brain_Cerebellum, Cells_EBV.transformed_lymphocytes, Artery_Coronary, Skin_Sun_Exposed_Lower_leg, Artery_Aorta, Ovary, Vagina, Esophagus_Muscularis, Pancreas, Thyroid, Liver, Stomach, Whole_Blood, Pituitary, Brain_Cortex, Skin_Not_Sun_Exposed_Suprapubic	16	0.124	0.0143	0.00221
PAPD5	Brain_Putamen_basal_ganglia, Brain_Spinal_cord_cervical_c.1, Small_Intestine_Terminal_Ileum, Brain_Hippocampus	4	0.00159851	0.0538	0.000604
ADCY7	Adrenal_Gland, Esophagus_Muscularis, Artery_Tibial, Brain_Amygdala, Colon_Sigmoid, Testis, Pancreas, Brain_Cortex, Nerve_Tibial, Small_Intestine_Terminal_Ileum, Skin_Sun_Exposed_Lower_leg, Brain_Frontal_Cortex_BA9, Brain_Cerebellum, Brain_Cerebellar_Hemisphere, Brain_Anterior_cingulate_cortex_BA24	15	0.018	6.96e-07	0.00171
ZC3H7A	Colon_Sigmoid, Esophagus_Gastroesophageal_Junction, Brain_Amygdala, Brain_Anterior_cingulate_cortex_BA24, Nerve_Tibial, Skin_Sun_Exposed_Lower_leg, Pancreas, Skin_Not_Sun_Exposed_Suprapubic, Stomach	9	0.38	0.0172	0.0429
ZNF205	Artery_Aorta, Brain_Nucleus_accumbens_basal_ganglia, Lung, Artery_Coronary, Testis, Pituitary, Esophagus_Gastroesophageal_Junction, Skin_Not_Sun_Exposed_Suprapubic, Brain_Hippocampus, Uterus, Cells_Transformed_fibroblasts, Nerve_Tibial, Heart_Atrial_Appendage	13	0.463	0.552	0.0524
NAA60	Brain_Amygdala, Colon_Transverse, Brain_Spinal_cord_cervical_c.1, Brain_Putamen_basal_ganglia, Brain_Hypothalamus	5	0.7	0.0187	0.0894
SLC12A4	Esophagus_Mucosa, Skin_Not_Sun_Exposed_Suprapubic, Pituitary, Heart_Left_Ventricle, Muscle_Skeletal, Skin_Sun_Exposed_Lower_leg, Nerve_Tibial, Heart_Atrial_Appendage, Brain_Cerebellum, Adrenal_Gland, Brain_Cerebellar_Hemisphere, Minor_Salivary_Gland, Cells_Transformed_fibroblasts, Spleen, Ovary, Brain_Cortex, Adipose_Visceral_Omentum	17	7.06e-05	0.000142	1.98e-07
CNOT1	Colon_Transverse, Artery_Tibial, Brain_Amygdala, Cells_EBV.transformed_lymphocytes, Small_Intestine_Terminal_Ileum, Skin_Not_Sun_Exposed_Suprapubic, Adipose_Subcutaneous, Heart_Left_Ventricle, Cells_Transformed_fibroblasts, Esophagus_Mucosa, Pituitary, Brain_Cortex, Brain_Putamen_basal_ganglia, Brain_Nucleus_accumbens_basal_ganglia, Nerve_Tibial	15	0.000330458	0.0723	0.000206
LRRC29	Brain_Substantia_nigra, Brain_Putamen_basal_ganglia, Brain_Spinal_cord_cervical_c.1, Colon_Sigmoid, Esophagus_Gastroesophageal_Junction, Vagina, Small_Intestine_Terminal_Ileum, Adipose_Subcutaneous, Cells_Transformed_fibroblasts, Esophagus_Muscularis, Brain_Cortex	11	0.075	0.000922	0.00044
BBS2	Brain_Spinal_cord_cervical_c.1, Adrenal_Gland, Muscle_Skeletal, Esophagus_Mucosa, Artery_Coronary, Brain_Cortex, Cells_EBV.transformed_lymphocytes, Colon_Sigmoid, Heart_Atrial_Appendage, Ovary, Spleen, Uterus, Vagina, Heart_Left_Ventricle, Adipose_Visceral_Omentum, Stomach, Pancreas, Cells_Transformed_fibroblasts, Small_Intestine_Terminal_Ileum, Adipose_Subcutaneous, Thyroid, Esophagus_Muscularis	22	0.448	0.387	0.141
MT1G	Esophagus_Mucosa, Brain_Nucleus_accumbens_basal_ganglia, Adrenal_Gland, Brain_Substantia_nigra, Adipose_Subcutaneous, Brain_Hypothalamus, Artery_Coronary	7	0.359	0.0643	0.0311
MT2A	Esophagus_Gastroesophageal_Junction, Brain_Hypothalamus, Liver, Colon_Transverse, Prostate, Adipose_Subcutaneous	6	0.412	0.022	0.0861
GOT2	Cells_EBV.transformed_lymphocytes, Minor_Salivary_Gland, Adipose_Visceral_Omentum, Esophagus_Mucosa, Lung, Thyroid, Skin_Sun_Exposed_Lower_leg, Adipose_Subcutaneous, Skin_Not_Sun_Exposed_Suprapubic, Artery_Aorta, Esophagus_Gastroesophageal_Junction, Adrenal_Gland, Esophagus_Muscularis, Colon_Transverse, Cells_Transformed_fibroblasts, Pancreas, Whole_Blood, Stomach, Testis, Heart_Left_Ventricle, Liver, Artery_Coronary, Brain_Anterior_cingulate_cortex_BA24, Breast_Mammary_Tissue, Brain_Frontal_Cortex_BA9	25	0.022	0.0211	5.91e-05
DOK4	Spleen, Brain_Cerebellum, Brain_Spinal_cord_cervical_c.1, Skin_Not_Sun_Exposed_Suprapubic, Brain_Caudate_basal_ganglia, Brain_Nucleus_accumbens_basal_ganglia, Lung, Nerve_Tibial, Brain_Hippocampus, Pancreas, Heart_Left_Ventricle, Adrenal_Gland, Artery_Aorta, Vagina, Colon_Sigmoid, Stomach, Whole_Blood	17	0.093	0.121	0.031
TRAP1	Skin_Sun_Exposed_Lower_leg, Minor_Salivary_Gland, Esophagus_Muscularis, Colon_Sigmoid, Adrenal_Gland, Artery_Coronary, Brain_Cerebellum, Brain_Cortex, Brain_Hippocampus, Brain_Nucleus_accumbens_basal_ganglia, Cells_Transformed_fibroblasts, Colon_Transverse, Esophagus_Mucosa, Heart_Atrial_Appendage, Ovary, Pituitary, Small_Intestine_Terminal_Ileum, Whole_Blood, Stomach, Prostate, Brain_Hypothalamus, Adipose_Subcutaneous, Liver, Brain_Cerebellar_Hemisphere, Pancreas, Lung, Artery_Tibial, Esophagus_Gastroesophageal_Junction, Artery_Aorta	29	0.134	0.721	0.0706
GFER	Brain_Hypothalamus, Whole_Blood, Brain_Anterior_cingulate_cortex_BA24, Esophagus_Muscularis, Adrenal_Gland, Testis, Brain_Cerebellar_Hemisphere, Lung, Thyroid, Brain_Spinal_cord_cervical_c.1	10	0.201	0.156	0.00667
SYNGR3	Uterus, Stomach, Lung, Colon_Sigmoid, Brain_Cortex, Muscle_Skeletal, Vagina, Heart_Atrial_Appendage, Brain_Anterior_cingulate_cortex_BA24, Testis, Whole_Blood, Brain_Caudate_basal_ganglia	12	0.173	1.42e-05	0.00201
WFIKKN1	Brain_Spinal_cord_cervical_c.1, Vagina, Brain_Putamen_basal_ganglia, Whole_Blood	4	0.58	NA	0.285
WDR24	Pancreas, Heart_Atrial_Appendage, Lung, Skin_Not_Sun_Exposed_Suprapubic, Skin_Sun_Exposed_Lower_leg, Colon_Sigmoid, Whole_Blood, Testis, Adipose_Visceral_Omentum, Brain_Hippocampus, Artery_Aorta, Breast_Mammary_Tissue, Cells_Transformed_fibroblasts, Vagina, Stomach, Adipose_Subcutaneous, Brain_Substantia_nigra, Thyroid, Brain_Amygdala, Esophagus_Mucosa	20	0.075	0.166	0.0367
FBXL16	Brain_Amygdala, Thyroid, Skin_Not_Sun_Exposed_Suprapubic, Cells_EBV.transformed_lymphocytes, Colon_Sigmoid, Brain_Cortex, Nerve_Tibial, Pituitary, Adrenal_Gland, Brain_Cerebellar_Hemisphere, Stomach, Muscle_Skeletal, Brain_Spinal_cord_cervical_c.1, Breast_Mammary_Tissue, Prostate	15	0.076	0.0161	0.0383
CHTF18	Brain_Nucleus_accumbens_basal_ganglia, Brain_Putamen_basal_ganglia	2	0.717	0.0759	0.106
ITFG1	Stomach, Cells_Transformed_fibroblasts, Esophagus_Muscularis, Adipose_Subcutaneous, Muscle_Skeletal, Cells_EBV.transformed_lymphocytes, Colon_Sigmoid, Skin_Not_Sun_Exposed_Suprapubic	8	0.512	0.0681	0.0267
CDH15	Testis, Muscle_Skeletal, Small_Intestine_Terminal_Ileum, Brain_Hippocampus, Liver, Spleen, Brain_Cerebellum	7	0.008	3.43e-05	7.41e-05
TMEM8A	Brain_Anterior_cingulate_cortex_BA24, Esophagus_Gastroesophageal_Junction, Testis, Colon_Sigmoid, Brain_Nucleus_accumbens_basal_ganglia, Heart_Left_Ventricle, Muscle_Skeletal, Pancreas, Cells_EBV.transformed_lymphocytes, Brain_Cortex, Brain_Amygdala, Brain_Frontal_Cortex_BA9, Brain_Caudate_basal_ganglia, Artery_Aorta, Brain_Cerebellar_Hemisphere, Brain_Cerebellum, Nerve_Tibial, Ovary, Thyroid, Cells_Transformed_fibroblasts, Breast_Mammary_Tissue, Artery_Coronary, Whole_Blood	23	0.059	0.0128	0.000431
CBFA2T3	Pituitary, Spleen, Skin_Not_Sun_Exposed_Suprapubic, Adrenal_Gland	4	0.014	7.77e-06	0.000152
HBZ	Uterus, Brain_Cerebellum, Prostate, Nerve_Tibial, Brain_Putamen_basal_ganglia, Brain_Caudate_basal_ganglia, Brain_Nucleus_accumbens_basal_ganglia, Testis, Brain_Amygdala, Breast_Mammary_Tissue, Vagina, Whole_Blood, Lung, Brain_Frontal_Cortex_BA9, Pituitary, Skin_Sun_Exposed_Lower_leg	16	0.024	0.085	0.00127
C16orf13	Brain_Cerebellum, Whole_Blood, Nerve_Tibial, Muscle_Skeletal, Breast_Mammary_Tissue, Esophagus_Muscularis, Artery_Tibial, Cells_EBV.transformed_lymphocytes, Adipose_Visceral_Omentum, Esophagus_Mucosa, Artery_Coronary, Colon_Transverse, Prostate, Brain_Cerebellar_Hemisphere, Colon_Sigmoid, Lung, Adipose_Subcutaneous, Brain_Anterior_cingulate_cortex_BA24, Cells_Transformed_fibroblasts, Heart_Left_Ventricle, Brain_Hippocampus, Brain_Caudate_basal_ganglia, Esophagus_Gastroesophageal_Junction, Spleen, Thyroid, Stomach, Vagina, Small_Intestine_Terminal_Ileum, Pancreas, Skin_Not_Sun_Exposed_Suprapubic, Liver, Uterus, Artery_Aorta, Skin_Sun_Exposed_Lower_leg, Heart_Atrial_Appendage	35	0.079	0.000537	0.0126
EMC8	Esophagus_Mucosa, Esophagus_Muscularis, Adrenal_Gland, Colon_Sigmoid, Breast_Mammary_Tissue, Testis, Adipose_Visceral_Omentum, Stomach, Skin_Sun_Exposed_Lower_leg, Cells_Transformed_fibroblasts, Whole_Blood, Nerve_Tibial, Adipose_Subcutaneous, Esophagus_Gastroesophageal_Junction, Heart_Left_Ventricle, Pituitary, Brain_Cerebellar_Hemisphere, Brain_Spinal_cord_cervical_c.1, Thyroid	19	0.185	0.847	0.0758
GINS2	Minor_Salivary_Gland, Pituitary, Brain_Anterior_cingulate_cortex_BA24, Artery_Coronary, Brain_Spinal_cord_cervical_c.1, Artery_Tibial, Brain_Hippocampus, Esophagus_Gastroesophageal_Junction, Heart_Atrial_Appendage	9	0.012	0.000209	0.00318
CHMP1A	Small_Intestine_Terminal_Ileum, Testis, Colon_Sigmoid, Liver, Thyroid, Brain_Caudate_basal_ganglia, Adipose_Subcutaneous, Brain_Cerebellum, Lung, Artery_Tibial, Esophagus_Mucosa, Esophagus_Muscularis, Ovary, Pancreas, Heart_Atrial_Appendage, Pituitary, Artery_Coronary, Adipose_Visceral_Omentum, Brain_Cerebellar_Hemisphere	19	0.000109294	1.05e-06	2.07e-06
CLUHP3	Brain_Amygdala, Skin_Sun_Exposed_Lower_leg, Nerve_Tibial, Muscle_Skeletal, Brain_Spinal_cord_cervical_c.1, Brain_Cerebellar_Hemisphere, Cells_Transformed_fibroblasts, Artery_Coronary, Adipose_Subcutaneous, Brain_Caudate_basal_ganglia, Heart_Left_Ventricle, Artery_Aorta, Adrenal_Gland, Artery_Tibial, Uterus, Adipose_Visceral_Omentum, Skin_Not_Sun_Exposed_Suprapubic, Spleen, Breast_Mammary_Tissue	19	0.051	1.27e-06	0.000787
PRMT7	Brain_Cerebellum, Brain_Nucleus_accumbens_basal_ganglia, Colon_Sigmoid, Brain_Putamen_basal_ganglia, Esophagus_Muscularis, Brain_Caudate_basal_ganglia, Brain_Hippocampus, Artery_Coronary, Brain_Anterior_cingulate_cortex_BA24, Colon_Transverse, Adipose_Subcutaneous, Brain_Cortex, Spleen, Small_Intestine_Terminal_Ileum, Artery_Tibial, Uterus, Brain_Cerebellar_Hemisphere, Nerve_Tibial, Brain_Frontal_Cortex_BA9, Stomach, Pancreas, Prostate, Skin_Sun_Exposed_Lower_leg, Esophagus_Gastroesophageal_Junction, Thyroid, Artery_Aorta, Cells_EBV.transformed_lymphocytes, Brain_Spinal_cord_cervical_c.1, Whole_Blood, Adipose_Visceral_Omentum, Vagina, Skin_Not_Sun_Exposed_Suprapubic, Breast_Mammary_Tissue, Brain_Hypothalamus, Brain_Amygdala, Ovary, Esophagus_Mucosa, Liver, Pituitary	39	0.00024255	2.55e-08	4.57e-06
NIP7	Adipose_Subcutaneous, Liver, Brain_Substantia_nigra, Uterus, Brain_Putamen_basal_ganglia, Nerve_Tibial, Brain_Caudate_basal_ganglia, Brain_Frontal_Cortex_BA9, Brain_Nucleus_accumbens_basal_ganglia, Brain_Spinal_cord_cervical_c.1, Esophagus_Muscularis, Skin_Sun_Exposed_Lower_leg, Thyroid, Heart_Atrial_Appendage, Brain_Hypothalamus, Cells_Transformed_fibroblasts, Artery_Aorta, Brain_Cerebellar_Hemisphere, Colon_Sigmoid, Prostate, Adipose_Visceral_Omentum, Colon_Transverse, Skin_Not_Sun_Exposed_Suprapubic, Artery_Tibial, Spleen, Small_Intestine_Terminal_Ileum, Breast_Mammary_Tissue	27	8.02e-05	0.000258	3.76e-06
TERF2	Ovary, Brain_Cerebellar_Hemisphere, Brain_Cerebellum, Esophagus_Muscularis, Breast_Mammary_Tissue, Thyroid, Adrenal_Gland, Adipose_Subcutaneous, Brain_Cortex, Esophagus_Mucosa, Brain_Hypothalamus, Adipose_Visceral_Omentum, Skin_Not_Sun_Exposed_Suprapubic, Artery_Tibial, Minor_Salivary_Gland, Colon_Sigmoid, Brain_Hippocampus, Artery_Aorta, Cells_Transformed_fibroblasts, Skin_Sun_Exposed_Lower_leg, Colon_Transverse, Nerve_Tibial, Cells_EBV.transformed_lymphocytes, Whole_Blood	24	6.52e-05	5.03e-08	2.31e-06
VPS4A	Brain_Anterior_cingulate_cortex_BA24, Stomach, Brain_Frontal_Cortex_BA9, Muscle_Skeletal, Adipose_Subcutaneous, Pituitary, Brain_Putamen_basal_ganglia, Brain_Caudate_basal_ganglia, Adrenal_Gland, Brain_Nucleus_accumbens_basal_ganglia, Nerve_Tibial, Esophagus_Muscularis, Brain_Cortex, Artery_Aorta, Brain_Spinal_cord_cervical_c.1, Testis, Brain_Substantia_nigra, Brain_Hypothalamus, Skin_Not_Sun_Exposed_Suprapubic, Heart_Left_Ventricle, Brain_Hippocampus, Adipose_Visceral_Omentum, Minor_Salivary_Gland	23	7.39e-06	1.01e-220	3.76e-06
MTSS1L	Artery_Aorta, Testis, Esophagus_Gastroesophageal_Junction, Pituitary, Muscle_Skeletal, Brain_Frontal_Cortex_BA9, Stomach, Thyroid, Cells_Transformed_fibroblasts, Brain_Substantia_nigra, Spleen, Brain_Cortex, Adrenal_Gland, Adipose_Visceral_Omentum, Liver, Lung, Colon_Transverse, Esophagus_Mucosa	18	5.98e-05	6.49e-12	8.43e-07
FOPNL	Artery_Tibial, Ovary, Brain_Frontal_Cortex_BA9, Adipose_Subcutaneous, Skin_Not_Sun_Exposed_Suprapubic, Vagina, Small_Intestine_Terminal_Ileum	7	0.169	0.0286	0.00403
KLHL36	Vagina, Adrenal_Gland, Brain_Amygdala, Artery_Aorta, Brain_Cerebellar_Hemisphere, Brain_Frontal_Cortex_BA9, Lung, Pituitary, Spleen, Testis	10	0.553	0.118	0.0892
MPHOSPH6	Brain_Putamen_basal_ganglia, Cells_EBV.transformed_lymphocytes, Brain_Cerebellar_Hemisphere, Brain_Hippocampus, Muscle_Skeletal, Prostate, Adrenal_Gland, Brain_Cortex, Uterus, Brain_Hypothalamus, Spleen, Small_Intestine_Terminal_Ileum, Artery_Coronary, Esophagus_Gastroesophageal_Junction, Nerve_Tibial, Pancreas, Stomach, Breast_Mammary_Tissue, Esophagus_Muscularis, Liver, Minor_Salivary_Gland, Pituitary, Artery_Tibial, Lung, Vagina	25	0.26	5.94e-08	0.0255
CHST5	Minor_Salivary_Gland, Testis, Uterus, Skin_Not_Sun_Exposed_Suprapubic, Nerve_Tibial, Brain_Substantia_nigra, Esophagus_Gastroesophageal_Junction, Esophagus_Muscularis, Muscle_Skeletal, Esophagus_Mucosa, Adipose_Subcutaneous, Adrenal_Gland, Artery_Tibial, Breast_Mammary_Tissue, Heart_Left_Ventricle, Thyroid, Colon_Transverse, Prostate, Brain_Cerebellar_Hemisphere, Lung, Spleen, Ovary, Brain_Frontal_Cortex_BA9, Brain_Spinal_cord_cervical_c.1, Cells_EBV.transformed_lymphocytes, Brain_Cerebellum, Cells_Transformed_fibroblasts, Pituitary, Colon_Sigmoid	29	0.098	0.0161	0.000412
KIAA0513	Brain_Nucleus_accumbens_basal_ganglia, Breast_Mammary_Tissue, Muscle_Skeletal, Adipose_Subcutaneous, Prostate, Nerve_Tibial, Uterus, Pituitary, Adipose_Visceral_Omentum, Thyroid, Heart_Atrial_Appendage, Cells_EBV.transformed_lymphocytes, Heart_Left_Ventricle	13	0.129	0.382	0.0171
FBXL8	Skin_Sun_Exposed_Lower_leg, Pancreas, Liver, Brain_Substantia_nigra, Brain_Amygdala, Skin_Not_Sun_Exposed_Suprapubic, Brain_Cerebellar_Hemisphere	7	0.0113	0.000337	0.000198
FHOD1	Cells_EBV.transformed_lymphocytes, Brain_Spinal_cord_cervical_c.1, Brain_Putamen_basal_ganglia, Brain_Substantia_nigra, Esophagus_Muscularis, Heart_Left_Ventricle, Esophagus_Gastroesophageal_Junction, Small_Intestine_Terminal_Ileum, Artery_Coronary, Adipose_Visceral_Omentum, Artery_Aorta, Artery_Tibial, Brain_Caudate_basal_ganglia, Breast_Mammary_Tissue, Colon_Sigmoid, Heart_Atrial_Appendage, Muscle_Skeletal, Nerve_Tibial, Pancreas, Whole_Blood, Brain_Cerebellum, Minor_Salivary_Gland, Prostate, Skin_Not_Sun_Exposed_Suprapubic, Thyroid	25	0.012	1.32e-19	0.000512
CCDC102A	Adrenal_Gland, Testis, Colon_Sigmoid, Brain_Hippocampus, Skin_Not_Sun_Exposed_Suprapubic, Uterus, Liver, Heart_Atrial_Appendage, Heart_Left_Ventricle, Artery_Coronary	10	0.618	0.00323	0.0436
SLC9A5	Whole_Blood, Cells_Transformed_fibroblasts, Skin_Not_Sun_Exposed_Suprapubic, Pancreas, Esophagus_Mucosa, Brain_Cerebellum	6	0.0011227	0.0144	2.66e-05
MAPK8IP3	Esophagus_Gastroesophageal_Junction, Brain_Cerebellar_Hemisphere, Skin_Sun_Exposed_Lower_leg, Esophagus_Mucosa, Adipose_Subcutaneous, Thyroid, Spleen, Breast_Mammary_Tissue, Brain_Cerebellum	9	0.02	0.000868	0.00202
GLYR1	Whole_Blood, Skin_Sun_Exposed_Lower_leg, Cells_Transformed_fibroblasts, Brain_Anterior_cingulate_cortex_BA24, Adipose_Subcutaneous, Artery_Tibial, Cells_EBV.transformed_lymphocytes, Nerve_Tibial, Brain_Cortex, Artery_Aorta, Stomach, Adrenal_Gland, Breast_Mammary_Tissue, Ovary, Adipose_Visceral_Omentum, Spleen, Esophagus_Muscularis, Muscle_Skeletal	18	0.000511406	8.74e-05	0.00194
PMM2	Colon_Sigmoid, Adrenal_Gland, Brain_Caudate_basal_ganglia, Esophagus_Gastroesophageal_Junction	4	0.453	NA	0.0374
SLC5A2	Colon_Sigmoid, Stomach, Brain_Cerebellum, Adipose_Subcutaneous, Artery_Tibial, Artery_Aorta, Brain_Cerebellar_Hemisphere, Brain_Cortex, Esophagus_Gastroesophageal_Junction, Prostate, Brain_Frontal_Cortex_BA9, Uterus, Lung, Pancreas, Colon_Transverse, Brain_Spinal_cord_cervical_c.1, Vagina	17	0.016	0.00822	0.00458
ITGAX	Brain_Cerebellar_Hemisphere, Ovary, Lung, Pancreas, Prostate, Vagina, Artery_Coronary, Brain_Caudate_basal_ganglia, Small_Intestine_Terminal_Ileum, Whole_Blood, Cells_Transformed_fibroblasts	11	0.356	5.3e-06	0.0426
TGFB1I1	Brain_Cerebellum, Esophagus_Mucosa, Testis, Adipose_Visceral_Omentum, Lung, Muscle_Skeletal, Nerve_Tibial, Skin_Sun_Exposed_Lower_leg, Artery_Tibial, Colon_Sigmoid, Brain_Cerebellar_Hemisphere, Adrenal_Gland, Adipose_Subcutaneous, Artery_Aorta, Heart_Atrial_Appendage, Heart_Left_Ventricle, Esophagus_Muscularis, Skin_Not_Sun_Exposed_Suprapubic, Cells_Transformed_fibroblasts, Esophagus_Gastroesophageal_Junction, Colon_Transverse	21	0.0007149	0.0415	0.000564
ARMC5	Uterus, Artery_Coronary, Minor_Salivary_Gland, Brain_Cerebellum, Breast_Mammary_Tissue, Brain_Putamen_basal_ganglia, Liver, Esophagus_Muscularis, Stomach, Nerve_Tibial, Brain_Cortex, Muscle_Skeletal, Brain_Anterior_cingulate_cortex_BA24, Artery_Tibial, Brain_Cerebellar_Hemisphere, Brain_Spinal_cord_cervical_c.1	16	0.203	1.42e-22	0.0274
PARN	Breast_Mammary_Tissue, Brain_Frontal_Cortex_BA9, Nerve_Tibial	3	0.971	0.128	0.181
FTO	Esophagus_Gastroesophageal_Junction, Esophagus_Muscularis, Muscle_Skeletal, Colon_Transverse, Whole_Blood, Brain_Cerebellum, Brain_Caudate_basal_ganglia	7	0.424	0.0209	0.00772
DHX38	Brain_Nucleus_accumbens_basal_ganglia, Testis, Adipose_Subcutaneous, Adrenal_Gland, Minor_Salivary_Gland, Artery_Aorta, Brain_Cerebellar_Hemisphere, Skin_Sun_Exposed_Lower_leg, Pituitary, Esophagus_Mucosa	10	0.001	6.81e-38	4.21e-06
TXNL4B	Breast_Mammary_Tissue, Colon_Sigmoid, Lung, Prostate, Stomach, Minor_Salivary_Gland, Esophagus_Gastroesophageal_Junction, Artery_Aorta, Whole_Blood, Adrenal_Gland, Brain_Cerebellar_Hemisphere, Thyroid, Artery_Coronary, Testis, Cells_Transformed_fibroblasts	15	0.000165748	2.34e-09	8.03e-05
MARVELD3	Brain_Hypothalamus, Brain_Anterior_cingulate_cortex_BA24, Vagina, Artery_Coronary, Small_Intestine_Terminal_Ileum, Breast_Mammary_Tissue, Cells_Transformed_fibroblasts, Brain_Substantia_nigra, Liver, Colon_Sigmoid, Colon_Transverse, Minor_Salivary_Gland, Esophagus_Muscularis, Brain_Nucleus_accumbens_basal_ganglia, Skin_Not_Sun_Exposed_Suprapubic, Esophagus_Mucosa, Artery_Tibial	17	0.023	0.00312	0.000442
ZFHX3	Esophagus_Muscularis, Heart_Atrial_Appendage	2	0.183	0.000126	0.00193
CPNE2	Skin_Sun_Exposed_Lower_leg, Minor_Salivary_Gland, Brain_Caudate_basal_ganglia, Brain_Cortex, Liver, Brain_Nucleus_accumbens_basal_ganglia, Brain_Hypothalamus, Brain_Putamen_basal_ganglia, Whole_Blood, Artery_Coronary, Cells_EBV.transformed_lymphocytes	11	0.07	4.58e-05	0.0136
NLRC5	Whole_Blood, Brain_Anterior_cingulate_cortex_BA24, Brain_Cortex, Prostate, Liver, Uterus	6	0.646	0.114	0.0418
KIFC3	Nerve_Tibial, Testis, Uterus, Lung, Pancreas, Artery_Aorta, Colon_Sigmoid, Minor_Salivary_Gland, Liver, Thyroid	10	0.0032	1.01e-05	0.00204
ADAMTS18	Small_Intestine_Terminal_Ileum, Colon_Transverse, Testis, Adipose_Visceral_Omentum, Brain_Cerebellar_Hemisphere, Artery_Aorta	6	0.216	0.00369	0.0242
NUDT7	Brain_Putamen_basal_ganglia, Brain_Cerebellar_Hemisphere, Brain_Amygdala, Artery_Aorta, Breast_Mammary_Tissue, Pancreas, Stomach, Thyroid, Brain_Anterior_cingulate_cortex_BA24	9	0.735	0.509	0.0522
GCSH	Skin_Not_Sun_Exposed_Suprapubic, Brain_Frontal_Cortex_BA9, Muscle_Skeletal, Brain_Nucleus_accumbens_basal_ganglia, Heart_Atrial_Appendage, Cells_Transformed_fibroblasts, Esophagus_Mucosa, Brain_Spinal_cord_cervical_c.1, Brain_Caudate_basal_ganglia, Brain_Putamen_basal_ganglia, Cells_EBV.transformed_lymphocytes, Stomach, Skin_Sun_Exposed_Lower_leg, Colon_Sigmoid, Brain_Anterior_cingulate_cortex_BA24, Thyroid, Heart_Left_Ventricle, Brain_Cortex, Brain_Cerebellum, Brain_Substantia_nigra, Adrenal_Gland, Artery_Coronary, Artery_Aorta	23	0.288	0.0833	0.0353
CMTM3	Brain_Caudate_basal_ganglia, Colon_Transverse, Brain_Nucleus_accumbens_basal_ganglia, Esophagus_Gastroesophageal_Junction, Esophagus_Mucosa, Brain_Amygdala, Adrenal_Gland, Brain_Spinal_cord_cervical_c.1	8	0.387	1.55e-11	0.00908
CMTM2	Spleen, Brain_Amygdala, Pituitary, Ovary, Nerve_Tibial, Brain_Cortex, Skin_Sun_Exposed_Lower_leg, Adrenal_Gland, Artery_Coronary, Muscle_Skeletal, Thyroid, Esophagus_Gastroesophageal_Junction	12	0.012	0.0404	0.0132
CDH11	Artery_Coronary, Breast_Mammary_Tissue, Brain_Hypothalamus, Brain_Frontal_Cortex_BA9, Pancreas, Brain_Anterior_cingulate_cortex_BA24, Brain_Spinal_cord_cervical_c.1, Ovary	8	0.0098	0.238	0.00319
MAP1LC3B	Brain_Substantia_nigra, Artery_Coronary, Colon_Transverse, Testis, Brain_Putamen_basal_ganglia, Whole_Blood, Adipose_Subcutaneous, Artery_Aorta, Esophagus_Mucosa, Nerve_Tibial, Spleen, Cells_Transformed_fibroblasts, Brain_Cerebellar_Hemisphere, Colon_Sigmoid, Stomach, Brain_Amygdala, Esophagus_Muscularis	17	0.187	0.507	0.00543
MBTPS1	Skin_Sun_Exposed_Lower_leg, Cells_EBV.transformed_lymphocytes, Brain_Cerebellar_Hemisphere, Cells_Transformed_fibroblasts, Heart_Left_Ventricle, Stomach, Pancreas, Testis, Adrenal_Gland, Breast_Mammary_Tissue, Artery_Aorta, Uterus, Brain_Cerebellum, Thyroid, Artery_Tibial, Brain_Hypothalamus, Brain_Putamen_basal_ganglia, Spleen	18	0.142	0.103	0.00387
CDH13	Colon_Transverse, Skin_Sun_Exposed_Lower_leg, Skin_Not_Sun_Exposed_Suprapubic, Esophagus_Gastroesophageal_Junction, Breast_Mammary_Tissue, Esophagus_Muscularis, Brain_Putamen_basal_ganglia, Cells_Transformed_fibroblasts, Vagina, Ovary, Brain_Cerebellar_Hemisphere	11	0.000727012	6.15e-05	0.0015
TLDC1	Nerve_Tibial, Artery_Tibial, Vagina, Brain_Cerebellum, Brain_Frontal_Cortex_BA9, Liver, Minor_Salivary_Gland, Lung	8	0.175	0.368	5.48e-05
ADAD2	Brain_Anterior_cingulate_cortex_BA24, Vagina, Ovary, Adrenal_Gland, Spleen, Nerve_Tibial, Heart_Atrial_Appendage, Brain_Hypothalamus, Adipose_Visceral_Omentum, Esophagus_Mucosa, Colon_Sigmoid, Esophagus_Muscularis, Brain_Amygdala, Pancreas	14	0.335	0.29	0.0168
OSGIN1	Adipose_Visceral_Omentum, Brain_Hippocampus, Brain_Anterior_cingulate_cortex_BA24, Adipose_Subcutaneous, Artery_Tibial, Cells_EBV.transformed_lymphocytes, Brain_Nucleus_accumbens_basal_ganglia, Testis, Esophagus_Muscularis, Whole_Blood, Nerve_Tibial, Skin_Not_Sun_Exposed_Suprapubic, Skin_Sun_Exposed_Lower_leg, Pancreas, Prostate, Thyroid	16	0.42	0.115	0.0704
IRF8	Brain_Cerebellar_Hemisphere, Pancreas, Pituitary, Thyroid, Liver, Heart_Atrial_Appendage, Brain_Cerebellum, Prostate	8	0.466	0.132	0.058
RHOT2	Heart_Atrial_Appendage, Brain_Cortex, Pituitary, Brain_Cerebellar_Hemisphere, Uterus, Brain_Cerebellum, Ovary, Thyroid, Artery_Aorta, Artery_Tibial, Colon_Sigmoid, Nerve_Tibial, Colon_Transverse, Brain_Frontal_Cortex_BA9, Brain_Putamen_basal_ganglia, Testis	16	0.033	0.00678	0.00379
RPL3L	Thyroid, Artery_Coronary, Muscle_Skeletal, Brain_Nucleus_accumbens_basal_ganglia, Pancreas, Prostate, Heart_Atrial_Appendage, Brain_Substantia_nigra, Brain_Anterior_cingulate_cortex_BA24, Vagina, Brain_Caudate_basal_ganglia, Brain_Cerebellar_Hemisphere, Liver, Heart_Left_Ventricle, Breast_Mammary_Tissue	15	0.000600584	9.35e-22	0.00171
RPS2	Colon_Transverse, Esophagus_Mucosa, Cells_EBV.transformed_lymphocytes, Cells_Transformed_fibroblasts, Pancreas, Spleen, Artery_Coronary, Skin_Sun_Exposed_Lower_leg, Whole_Blood, Testis, Artery_Aorta, Adipose_Subcutaneous	12	0.066	0.0541	0.0172
NDUFB10	Small_Intestine_Terminal_Ileum, Pancreas, Skin_Not_Sun_Exposed_Suprapubic, Thyroid, Artery_Aorta, Adipose_Subcutaneous, Brain_Putamen_basal_ganglia, Artery_Tibial, Esophagus_Mucosa, Nerve_Tibial, Whole_Blood, Brain_Nucleus_accumbens_basal_ganglia, Lung, Colon_Transverse, Adrenal_Gland, Heart_Left_Ventricle, Skin_Sun_Exposed_Lower_leg, Brain_Caudate_basal_ganglia, Muscle_Skeletal, Testis, Brain_Cerebellar_Hemisphere	21	0.0045	0.0626	0.00899
PDPK1	Whole_Blood, Uterus, Thyroid, Brain_Frontal_Cortex_BA9, Stomach	5	0.017	8.65e-06	2.16e-05
TIGD7	Brain_Hypothalamus, Minor_Salivary_Gland, Pituitary, Brain_Cerebellar_Hemisphere, Heart_Atrial_Appendage, Stomach, Adipose_Visceral_Omentum, Thyroid, Esophagus_Mucosa, Spleen, Uterus, Brain_Frontal_Cortex_BA9, Colon_Transverse	13	0.525	0.38	0.0982
DEF8	Brain_Putamen_basal_ganglia, Lung, Breast_Mammary_Tissue, Esophagus_Mucosa, Testis, Small_Intestine_Terminal_Ileum, Whole_Blood, Brain_Substantia_nigra, Pancreas, Pituitary, Brain_Cortex, Prostate, Brain_Nucleus_accumbens_basal_ganglia, Adipose_Subcutaneous, Brain_Cerebellar_Hemisphere, Artery_Coronary, Heart_Left_Ventricle, Artery_Aorta, Muscle_Skeletal, Heart_Atrial_Appendage, Skin_Not_Sun_Exposed_Suprapubic, Adipose_Visceral_Omentum	22	0.000576878	2.17e-24	1.25e-07
TCF25	Brain_Caudate_basal_ganglia, Heart_Left_Ventricle, Spleen, Heart_Atrial_Appendage, Brain_Cerebellum, Artery_Coronary, Testis, Brain_Nucleus_accumbens_basal_ganglia, Esophagus_Mucosa, Whole_Blood, Brain_Cerebellar_Hemisphere, Minor_Salivary_Gland, Breast_Mammary_Tissue, Colon_Sigmoid, Brain_Hippocampus, Uterus, Brain_Amygdala, Brain_Anterior_cingulate_cortex_BA24	18	0.000649073	3.21e-124	1.45e-06
GALNS	Uterus, Esophagus_Mucosa, Liver, Brain_Spinal_cord_cervical_c.1, Brain_Caudate_basal_ganglia, Small_Intestine_Terminal_Ileum, Minor_Salivary_Gland, Esophagus_Gastroesophageal_Junction, Breast_Mammary_Tissue, Colon_Sigmoid	10	0.176	0.000205	0.0079
GAS8	Brain_Frontal_Cortex_BA9, Brain_Cortex, Brain_Cerebellum, Brain_Cerebellar_Hemisphere, Brain_Putamen_basal_ganglia, Breast_Mammary_Tissue, Brain_Caudate_basal_ganglia, Pituitary, Nerve_Tibial, Adipose_Visceral_Omentum, Brain_Hypothalamus, Brain_Nucleus_accumbens_basal_ganglia, Colon_Transverse, Esophagus_Mucosa, Heart_Left_Ventricle, Skin_Sun_Exposed_Lower_leg, Vagina, Brain_Substantia_nigra, Adipose_Subcutaneous, Minor_Salivary_Gland, Thyroid, Brain_Hippocampus, Heart_Atrial_Appendage, Skin_Not_Sun_Exposed_Suprapubic, Muscle_Skeletal, Esophagus_Muscularis, Stomach, Artery_Coronary, Colon_Sigmoid, Esophagus_Gastroesophageal_Junction, Liver, Testis, Brain_Spinal_cord_cervical_c.1, Lung, Adrenal_Gland, Artery_Aorta, Artery_Tibial	37	4.98e-05	9.94e-21	9.44e-08
CIRH1A	Small_Intestine_Terminal_Ileum, Skin_Sun_Exposed_Lower_leg, Cells_Transformed_fibroblasts, Adipose_Subcutaneous, Brain_Cortex, Esophagus_Mucosa, Brain_Amygdala, Testis, Esophagus_Gastroesophageal_Junction, Adipose_Visceral_Omentum, Heart_Atrial_Appendage, Heart_Left_Ventricle, Lung, Pancreas, Spleen, Whole_Blood, Brain_Nucleus_accumbens_basal_ganglia, Liver, Nerve_Tibial, Brain_Cerebellum, Muscle_Skeletal, Thyroid, Brain_Hippocampus, Minor_Salivary_Gland, Artery_Aorta, Brain_Anterior_cingulate_cortex_BA24, Brain_Caudate_basal_ganglia, Brain_Frontal_Cortex_BA9, Brain_Putamen_basal_ganglia, Brain_Spinal_cord_cervical_c.1, Brain_Substantia_nigra, Colon_Sigmoid, Pituitary, Stomach, Ovary, Skin_Not_Sun_Exposed_Suprapubic, Artery_Coronary, Cells_EBV.transformed_lymphocytes, Colon_Transverse, Esophagus_Muscularis, Prostate, Brain_Hypothalamus, Breast_Mammary_Tissue, Vagina	44	0.0011	4.89e-10	3.15e-06
RANBP10	Esophagus_Muscularis, Brain_Frontal_Cortex_BA9, Brain_Caudate_basal_ganglia, Pancreas, Colon_Transverse, Brain_Anterior_cingulate_cortex_BA24, Heart_Left_Ventricle, Brain_Cortex, Uterus, Muscle_Skeletal, Thyroid, Brain_Cerebellum, Adipose_Subcutaneous, Artery_Coronary, Pituitary, Artery_Aorta, Artery_Tibial, Skin_Not_Sun_Exposed_Suprapubic, Brain_Hypothalamus, Breast_Mammary_Tissue, Heart_Atrial_Appendage, Liver, Nerve_Tibial, Brain_Substantia_nigra, Adipose_Visceral_Omentum, Adrenal_Gland, Skin_Sun_Exposed_Lower_leg, Small_Intestine_Terminal_Ileum, Testis, Esophagus_Gastroesophageal_Junction, Prostate, Brain_Cerebellar_Hemisphere, Esophagus_Mucosa, Lung, Spleen, Colon_Sigmoid, Brain_Hippocampus	37	5.61e-05	2.26e-19	1.66e-10
CTRL	Esophagus_Muscularis, Stomach, Adipose_Subcutaneous, Cells_Transformed_fibroblasts, Skin_Not_Sun_Exposed_Suprapubic, Brain_Hypothalamus, Muscle_Skeletal, Brain_Cortex, Skin_Sun_Exposed_Lower_leg, Heart_Left_Ventricle, Testis, Cells_EBV.transformed_lymphocytes, Vagina	13	0.0027	0.00287	5.27e-05
NOB1	Adipose_Visceral_Omentum, Adipose_Subcutaneous, Testis, Liver, Brain_Spinal_cord_cervical_c.1, Prostate, Brain_Nucleus_accumbens_basal_ganglia, Adrenal_Gland, Brain_Hippocampus, Esophagus_Muscularis, Brain_Cerebellar_Hemisphere, Brain_Cerebellum, Colon_Sigmoid, Muscle_Skeletal, Nerve_Tibial, Esophagus_Gastroesophageal_Junction, Brain_Hypothalamus, Lung, Thyroid, Pituitary, Cells_Transformed_fibroblasts, Brain_Anterior_cingulate_cortex_BA24, Heart_Atrial_Appendage	23	0.006	0.000141	2.86e-06
TBX6	Vagina, Cells_EBV.transformed_lymphocytes, Prostate, Brain_Spinal_cord_cervical_c.1, Brain_Substantia_nigra, Brain_Anterior_cingulate_cortex_BA24, Pituitary, Uterus, Brain_Hippocampus, Brain_Cerebellar_Hemisphere, Spleen, Breast_Mammary_Tissue, Brain_Frontal_Cortex_BA9, Brain_Cerebellum, Adrenal_Gland	15	0.033	4.12e-25	7.76e-05
PPP4C	Brain_Frontal_Cortex_BA9, Skin_Not_Sun_Exposed_Suprapubic, Heart_Atrial_Appendage, Cells_EBV.transformed_lymphocytes, Ovary, Brain_Spinal_cord_cervical_c.1, Skin_Sun_Exposed_Lower_leg, Thyroid, Brain_Caudate_basal_ganglia	9	5.02e-05	1.4e-61	2.87e-05
ALDOA	Pituitary, Brain_Hippocampus, Breast_Mammary_Tissue, Spleen, Brain_Cerebellar_Hemisphere, Ovary, Pancreas, Esophagus_Gastroesophageal_Junction	8	9.75e-05	6.78e-05	5.17e-07
FAM57B	Breast_Mammary_Tissue, Colon_Transverse, Lung, Adipose_Subcutaneous, Whole_Blood, Skin_Not_Sun_Exposed_Suprapubic, Thyroid, Colon_Sigmoid, Prostate	9	0.000265088	9.95e-07	5.7e-06
DOC2A	Heart_Left_Ventricle, Artery_Aorta, Vagina, Esophagus_Muscularis, Skin_Not_Sun_Exposed_Suprapubic, Artery_Coronary, Prostate, Testis, Pancreas, Brain_Cerebellum, Uterus, Breast_Mammary_Tissue, Artery_Tibial, Cells_Transformed_fibroblasts, Stomach, Ovary, Lung, Muscle_Skeletal, Adrenal_Gland, Brain_Putamen_basal_ganglia	20	0.002	3.5e-25	7.99e-05
HIRIP3	Brain_Frontal_Cortex_BA9, Colon_Sigmoid, Testis, Thyroid, Brain_Spinal_cord_cervical_c.1, Brain_Cerebellar_Hemisphere, Colon_Transverse, Muscle_Skeletal, Liver, Small_Intestine_Terminal_Ileum, Esophagus_Muscularis, Adipose_Subcutaneous, Cells_Transformed_fibroblasts, Lung, Skin_Not_Sun_Exposed_Suprapubic, Brain_Amygdala, Adipose_Visceral_Omentum, Whole_Blood, Pituitary, Esophagus_Mucosa, Adrenal_Gland	21	0.000158199	1.82e-178	1.01e-07
TMEM219	Minor_Salivary_Gland, Brain_Substantia_nigra, Lung, Muscle_Skeletal, Ovary, Spleen, Artery_Tibial, Colon_Transverse, Brain_Nucleus_accumbens_basal_ganglia, Testis, Brain_Hippocampus, Adipose_Visceral_Omentum, Pituitary, Cells_Transformed_fibroblasts, Adipose_Subcutaneous	15	7.65e-06	7.95e-07	1.14e-07
CDH8	Ovary, Thyroid, Brain_Hypothalamus, Breast_Mammary_Tissue, Artery_Aorta, Brain_Caudate_basal_ganglia, Brain_Cerebellar_Hemisphere, Prostate, Lung, Small_Intestine_Terminal_Ileum, Testis, Skin_Not_Sun_Exposed_Suprapubic, Skin_Sun_Exposed_Lower_leg, Stomach	14	1.9e-06	1.14e-12	0.000716
PRSS53	Nerve_Tibial, Heart_Atrial_Appendage, Brain_Cerebellar_Hemisphere, Brain_Putamen_basal_ganglia, Brain_Nucleus_accumbens_basal_ganglia, Brain_Hypothalamus, Skin_Not_Sun_Exposed_Suprapubic	7	0.533	0.629	0.0376
CNTNAP4	Esophagus_Muscularis, Small_Intestine_Terminal_Ileum, Esophagus_Gastroesophageal_Junction, Brain_Hippocampus, Brain_Substantia_nigra, Brain_Spinal_cord_cervical_c.1, Brain_Caudate_basal_ganglia	7	0.127	0.0158	0.00863
CARHSP1	Ovary, Whole_Blood, Esophagus_Mucosa, Brain_Nucleus_accumbens_basal_ganglia, Brain_Cerebellar_Hemisphere, Small_Intestine_Terminal_Ileum, Skin_Sun_Exposed_Lower_leg, Skin_Not_Sun_Exposed_Suprapubic, Thyroid, Stomach, Minor_Salivary_Gland	11	0.353	0.000995	0.016
TEKT5	Heart_Atrial_Appendage, Pituitary, Cells_Transformed_fibroblasts, Nerve_Tibial, Liver, Stomach, Cells_EBV.transformed_lymphocytes, Skin_Not_Sun_Exposed_Suprapubic, Small_Intestine_Terminal_Ileum, Adipose_Visceral_Omentum	10	0.191	0.00437	0.0101
TXNDC11	Uterus, Brain_Substantia_nigra, Brain_Hippocampus, Pituitary, Brain_Putamen_basal_ganglia, Brain_Nucleus_accumbens_basal_ganglia, Cells_EBV.transformed_lymphocytes, Artery_Aorta, Nerve_Tibial, Breast_Mammary_Tissue, Adipose_Subcutaneous	11	0.039	5.44e-06	3.74e-05
NMRAL1	Cells_EBV.transformed_lymphocytes, Thyroid, Muscle_Skeletal, Brain_Caudate_basal_ganglia, Prostate, Adrenal_Gland, Heart_Left_Ventricle	7	0.283	0.0477	0.00061
C16orf89	Pancreas, Brain_Caudate_basal_ganglia, Artery_Aorta, Brain_Cerebellar_Hemisphere, Colon_Sigmoid, Esophagus_Gastroesophageal_Junction, Esophagus_Muscularis, Stomach, Nerve_Tibial, Uterus, Heart_Atrial_Appendage, Artery_Coronary, Brain_Nucleus_accumbens_basal_ganglia	13	0.00016275	0.00645	0.000377
CFDP1	Brain_Cerebellum, Vagina, Brain_Hippocampus, Stomach, Small_Intestine_Terminal_Ileum, Brain_Frontal_Cortex_BA9, Nerve_Tibial, Liver, Brain_Spinal_cord_cervical_c.1, Cells_Transformed_fibroblasts, Esophagus_Gastroesophageal_Junction, Brain_Putamen_basal_ganglia, Adipose_Visceral_Omentum, Cells_EBV.transformed_lymphocytes, Colon_Transverse, Lung, Skin_Sun_Exposed_Lower_leg, Brain_Cerebellar_Hemisphere, Brain_Nucleus_accumbens_basal_ganglia, Adrenal_Gland, Artery_Coronary, Heart_Atrial_Appendage, Heart_Left_Ventricle, Adipose_Subcutaneous, Breast_Mammary_Tissue, Pituitary, Whole_Blood, Esophagus_Muscularis, Colon_Sigmoid, Muscle_Skeletal, Pancreas, Esophagus_Mucosa, Brain_Hypothalamus, Brain_Caudate_basal_ganglia	34	0.143	0.153	0.0489
ZDHHC7	Adrenal_Gland, Breast_Mammary_Tissue, Adipose_Visceral_Omentum, Liver, Cells_Transformed_fibroblasts, Vagina, Brain_Caudate_basal_ganglia, Skin_Not_Sun_Exposed_Suprapubic, Esophagus_Mucosa, Brain_Nucleus_accumbens_basal_ganglia, Small_Intestine_Terminal_Ileum, Thyroid, Cells_EBV.transformed_lymphocytes, Pancreas, Prostate, Heart_Atrial_Appendage, Colon_Sigmoid, Whole_Blood, Colon_Transverse, Nerve_Tibial, Skin_Sun_Exposed_Lower_leg, Stomach, Adipose_Subcutaneous	23	0.102	0.0137	0.00191
FAM92B	Brain_Cortex, Brain_Cerebellum, Brain_Cerebellar_Hemisphere, Testis	4	0.063	0.00986	0.00974
DNAAF1	Stomach, Prostate, Pancreas, Thyroid, Adrenal_Gland, Brain_Anterior_cingulate_cortex_BA24, Colon_Sigmoid, Whole_Blood, Pituitary, Liver, Nerve_Tibial, Colon_Transverse, Artery_Coronary, Adipose_Visceral_Omentum, Skin_Not_Sun_Exposed_Suprapubic, Brain_Cortex, Artery_Aorta	17	0.093	0.885	0.00298
C16orf74	Brain_Spinal_cord_cervical_c.1, Brain_Caudate_basal_ganglia, Muscle_Skeletal, Brain_Cortex, Artery_Tibial, Nerve_Tibial, Brain_Cerebellar_Hemisphere, Whole_Blood, Brain_Cerebellum, Brain_Hypothalamus, Pituitary, Brain_Nucleus_accumbens_basal_ganglia	12	0.079	0.189	0.0143
C16orf87	Heart_Atrial_Appendage, Thyroid, Esophagus_Muscularis, Cells_Transformed_fibroblasts, Heart_Left_Ventricle, Lung, Artery_Tibial, Muscle_Skeletal, Adipose_Subcutaneous, Minor_Salivary_Gland, Skin_Sun_Exposed_Lower_leg, Prostate, Artery_Coronary, Colon_Transverse	14	0.032	1.22e-06	0.0086
HEATR3	Vagina, Brain_Spinal_cord_cervical_c.1, Cells_Transformed_fibroblasts, Brain_Substantia_nigra, Lung, Spleen, Pancreas, Colon_Transverse, Artery_Tibial, Adrenal_Gland, Liver, Small_Intestine_Terminal_Ileum, Uterus, Skin_Not_Sun_Exposed_Suprapubic, Adipose_Visceral_Omentum, Esophagus_Mucosa, Artery_Aorta, Artery_Coronary, Brain_Amygdala, Brain_Cerebellar_Hemisphere, Brain_Cortex, Brain_Hippocampus, Brain_Nucleus_accumbens_basal_ganglia, Brain_Putamen_basal_ganglia, Colon_Sigmoid, Muscle_Skeletal, Pituitary, Adipose_Subcutaneous, Brain_Anterior_cingulate_cortex_BA24, Esophagus_Gastroesophageal_Junction, Brain_Hypothalamus, Nerve_Tibial, Brain_Cerebellum, Brain_Caudate_basal_ganglia, Cells_EBV.transformed_lymphocytes, Minor_Salivary_Gland, Prostate, Breast_Mammary_Tissue, Thyroid, Esophagus_Muscularis, Stomach, Brain_Frontal_Cortex_BA9, Testis, Skin_Sun_Exposed_Lower_leg, Whole_Blood, Heart_Atrial_Appendage, Heart_Left_Ventricle, Ovary	48	0.062	0.278	0.00527
ZKSCAN2	Adipose_Subcutaneous, Small_Intestine_Terminal_Ileum, Artery_Coronary, Breast_Mammary_Tissue, Colon_Transverse, Heart_Left_Ventricle, Lung, Esophagus_Muscularis, Uterus, Spleen, Muscle_Skeletal, Colon_Sigmoid, Artery_Aorta, Artery_Tibial, Skin_Not_Sun_Exposed_Suprapubic, Adipose_Visceral_Omentum, Esophagus_Gastroesophageal_Junction, Minor_Salivary_Gland, Nerve_Tibial, Heart_Atrial_Appendage, Liver, Skin_Sun_Exposed_Lower_leg, Thyroid, Pancreas, Brain_Hypothalamus, Pituitary, Esophagus_Mucosa, Testis, Adrenal_Gland, Stomach, Prostate, Brain_Cerebellum, Brain_Cerebellar_Hemisphere	33	0.000124524	8.47e-33	0.000801
KDM8	Pituitary, Vagina, Brain_Spinal_cord_cervical_c.1, Brain_Cerebellar_Hemisphere, Artery_Tibial	5	0.467	0.00517	0.0107
PHKG2	Thyroid, Whole_Blood, Brain_Hippocampus, Colon_Transverse, Esophagus_Gastroesophageal_Junction, Cells_EBV.transformed_lymphocytes, Pancreas, Liver, Adipose_Visceral_Omentum, Muscle_Skeletal, Adrenal_Gland, Prostate, Artery_Tibial, Brain_Substantia_nigra, Brain_Caudate_basal_ganglia, Breast_Mammary_Tissue, Stomach	17	0.107	0.00141	0.00267
COX6A2	Brain_Cerebellum, Ovary, Cells_Transformed_fibroblasts, Lung, Vagina, Pituitary, Heart_Left_Ventricle, Skin_Sun_Exposed_Lower_leg, Liver	9	0.018	0.00592	0.00937
ITGAD	Skin_Not_Sun_Exposed_Suprapubic, Artery_Aorta, Vagina, Brain_Cortex, Uterus, Testis, Prostate, Brain_Spinal_cord_cervical_c.1, Esophagus_Muscularis, Colon_Transverse	10	0.34	3.79e-14	0.0246
MPV17L	Cells_EBV.transformed_lymphocytes, Pancreas, Thyroid, Stomach, Skin_Sun_Exposed_Lower_leg, Brain_Amygdala, Brain_Putamen_basal_ganglia, Esophagus_Muscularis, Colon_Transverse, Artery_Tibial	10	0.231	0.0605	0.021
NTAN1	Brain_Nucleus_accumbens_basal_ganglia, Brain_Caudate_basal_ganglia, Prostate, Testis, Adipose_Subcutaneous, Esophagus_Mucosa, Brain_Substantia_nigra, Small_Intestine_Terminal_Ileum, Brain_Anterior_cingulate_cortex_BA24, Brain_Hypothalamus	10	0.451	0.015	0.0294
SMG1	Adipose_Subcutaneous, Artery_Aorta, Brain_Cerebellum, Artery_Tibial, Lung, Liver, Thyroid, Brain_Frontal_Cortex_BA9, Esophagus_Gastroesophageal_Junction, Spleen, Whole_Blood, Brain_Cerebellar_Hemisphere	12	0.098	0.215	0.0399
TMED6	Brain_Amygdala, Prostate, Cells_EBV.transformed_lymphocytes, Colon_Sigmoid, Esophagus_Muscularis, Skin_Sun_Exposed_Lower_leg, Skin_Not_Sun_Exposed_Suprapubic, Muscle_Skeletal, Spleen, Nerve_Tibial, Adipose_Subcutaneous, Adipose_Visceral_Omentum, Testis, Artery_Coronary, Breast_Mammary_Tissue, Whole_Blood, Small_Intestine_Terminal_Ileum, Uterus, Lung, Brain_Cortex, Pancreas, Brain_Nucleus_accumbens_basal_ganglia, Brain_Caudate_basal_ganglia, Colon_Transverse, Esophagus_Mucosa, Liver, Stomach, Heart_Atrial_Appendage, Brain_Spinal_cord_cervical_c.1, Brain_Hippocampus, Minor_Salivary_Gland, Thyroid, Adrenal_Gland, Brain_Frontal_Cortex_BA9, Heart_Left_Ventricle, Brain_Putamen_basal_ganglia	36	2.62e-07	4.35e-24	9.36e-08
CLEC18A	Testis, Ovary, Brain_Cerebellar_Hemisphere, Muscle_Skeletal, Pancreas, Colon_Sigmoid, Nerve_Tibial, Pituitary, Cells_Transformed_fibroblasts	9	0.392	0.871	0.0301
DDX19B	Adipose_Subcutaneous, Vagina, Brain_Substantia_nigra, Esophagus_Muscularis, Thyroid, Artery_Aorta, Pituitary, Muscle_Skeletal	8	4.15e-06	8.11e-08	2.21e-08
FUK	Artery_Coronary, Testis, Heart_Atrial_Appendage, Cells_Transformed_fibroblasts, Brain_Frontal_Cortex_BA9	5	0.000540772	0.000173	6.32e-06
IL34	Cells_Transformed_fibroblasts, Adrenal_Gland, Brain_Anterior_cingulate_cortex_BA24, Esophagus_Muscularis, Liver, Skin_Sun_Exposed_Lower_leg, Brain_Putamen_basal_ganglia, Artery_Aorta, Muscle_Skeletal, Brain_Hippocampus	10	0.0062	4.78e-10	8.1e-09
ZNF19	Cells_Transformed_fibroblasts, Adrenal_Gland, Muscle_Skeletal, Stomach, Lung, Artery_Coronary, Skin_Sun_Exposed_Lower_leg, Pancreas, Esophagus_Gastroesophageal_Junction, Thyroid, Vagina, Brain_Frontal_Cortex_BA9, Brain_Anterior_cingulate_cortex_BA24, Spleen, Colon_Transverse, Whole_Blood, Skin_Not_Sun_Exposed_Suprapubic, Brain_Cerebellar_Hemisphere, Liver	19	0.0012	2.6e-56	0.000505
ZC3H18	Colon_Sigmoid, Brain_Frontal_Cortex_BA9, Prostate, Brain_Anterior_cingulate_cortex_BA24, Brain_Caudate_basal_ganglia, Brain_Cortex	6	0.401	0.159	0.0282
RNF166	Whole_Blood, Heart_Atrial_Appendage, Cells_EBV.transformed_lymphocytes, Lung, Pancreas, Heart_Left_Ventricle, Colon_Transverse, Adipose_Visceral_Omentum, Small_Intestine_Terminal_Ileum, Adipose_Subcutaneous, Ovary, Nerve_Tibial, Brain_Cerebellum	13	0.298	0.111	0.0326
SPATA2L	Brain_Nucleus_accumbens_basal_ganglia, Prostate, Testis, Breast_Mammary_Tissue, Heart_Atrial_Appendage, Adipose_Subcutaneous, Thyroid, Esophagus_Gastroesophageal_Junction, Artery_Aorta, Whole_Blood, Cells_EBV.transformed_lymphocytes, Vagina, Nerve_Tibial, Brain_Cerebellum, Minor_Salivary_Gland, Liver, Artery_Tibial, Esophagus_Muscularis, Colon_Transverse, Adipose_Visceral_Omentum, Lung, Artery_Coronary, Brain_Substantia_nigra, Skin_Sun_Exposed_Lower_leg, Muscle_Skeletal, Heart_Left_Ventricle, Esophagus_Mucosa, Skin_Not_Sun_Exposed_Suprapubic	28	1.78e-08	2.74e-25	3.36e-12
ZNF276	Testis, Artery_Tibial, Brain_Cerebellar_Hemisphere, Brain_Cerebellum, Esophagus_Gastroesophageal_Junction, Skin_Sun_Exposed_Lower_leg, Muscle_Skeletal, Liver, Pancreas, Brain_Hypothalamus, Brain_Amygdala, Cells_Transformed_fibroblasts, Pituitary, Spleen, Adipose_Visceral_Omentum, Heart_Left_Ventricle, Brain_Cortex, Ovary, Colon_Transverse, Brain_Nucleus_accumbens_basal_ganglia, Cells_EBV.transformed_lymphocytes, Whole_Blood, Colon_Sigmoid, Brain_Putamen_basal_ganglia, Stomach, Adrenal_Gland, Adipose_Subcutaneous	27	0.000197508	7.44e-55	2.62e-09
SLC5A11	Minor_Salivary_Gland, Vagina, Uterus, Colon_Sigmoid, Muscle_Skeletal, Testis, Whole_Blood, Adipose_Subcutaneous, Artery_Tibial, Breast_Mammary_Tissue, Esophagus_Gastroesophageal_Junction, Stomach, Thyroid, Skin_Sun_Exposed_Lower_leg, Artery_Coronary, Lung, Adrenal_Gland, Esophagus_Mucosa, Heart_Atrial_Appendage, Adipose_Visceral_Omentum, Artery_Aorta, Colon_Transverse, Esophagus_Muscularis, Ovary, Pancreas, Skin_Not_Sun_Exposed_Suprapubic, Spleen, Brain_Cerebellum, Cells_EBV.transformed_lymphocytes, Liver, Prostate, Nerve_Tibial, Pituitary, Cells_Transformed_fibroblasts, Brain_Substantia_nigra, Brain_Putamen_basal_ganglia, Brain_Hippocampus	37	0.01	0.264	0.00532
IRX6	Adipose_Subcutaneous, Heart_Atrial_Appendage, Esophagus_Mucosa, Brain_Putamen_basal_ganglia, Brain_Hippocampus, Breast_Mammary_Tissue	6	0.243	0.00559	0.00114
AMFR	Brain_Cerebellum, Adrenal_Gland, Liver, Brain_Hypothalamus, Breast_Mammary_Tissue, Artery_Tibial, Brain_Frontal_Cortex_BA9, Brain_Cortex, Brain_Substantia_nigra, Cells_EBV.transformed_lymphocytes, Cells_Transformed_fibroblasts, Colon_Sigmoid, Esophagus_Muscularis, Nerve_Tibial, Artery_Aorta	15	0.804	0.415	0.107
RSPRY1	Cells_Transformed_fibroblasts, Brain_Caudate_basal_ganglia, Ovary, Adipose_Visceral_Omentum, Brain_Hippocampus, Prostate, Small_Intestine_Terminal_Ileum, Heart_Atrial_Appendage	8	0.657	0.0454	0.0501
GPR114	Brain_Substantia_nigra, Brain_Putamen_basal_ganglia, Colon_Transverse, Ovary	4	0.147	0.00884	0.00504
TEPP	Esophagus_Mucosa, Pituitary	2	0.905	NA	0.0919
LRRC36	Adipose_Subcutaneous, Esophagus_Muscularis, Adipose_Visceral_Omentum, Brain_Substantia_nigra, Esophagus_Gastroesophageal_Junction, Small_Intestine_Terminal_Ileum, Uterus, Thyroid, Brain_Cerebellum, Heart_Atrial_Appendage, Breast_Mammary_Tissue, Brain_Caudate_basal_ganglia, Brain_Hippocampus, Brain_Amygdala, Pancreas, Spleen	16	8.35e-06	2.8e-05	3.25e-06
TPPP3	Brain_Substantia_nigra, Vagina, Brain_Cortex, Thyroid, Cells_Transformed_fibroblasts, Heart_Atrial_Appendage, Brain_Anterior_cingulate_cortex_BA24, Pancreas, Esophagus_Mucosa, Skin_Sun_Exposed_Lower_leg, Adipose_Subcutaneous	11	0.000112341	3.32e-09	6.73e-06
ZDHHC1	Liver, Thyroid, Skin_Not_Sun_Exposed_Suprapubic, Whole_Blood, Testis, Pituitary, Brain_Frontal_Cortex_BA9	7	8.87e-06	1.99e-06	1.91e-07
ATP6V0D1	Esophagus_Mucosa, Spleen, Vagina, Whole_Blood, Stomach, Adrenal_Gland, Brain_Substantia_nigra, Cells_EBV.transformed_lymphocytes, Artery_Aorta, Brain_Cerebellar_Hemisphere, Artery_Coronary, Skin_Not_Sun_Exposed_Suprapubic	12	0.000419067	2.42e-07	1.7e-06
RLTPR	Artery_Aorta, Lung, Small_Intestine_Terminal_Ileum, Muscle_Skeletal, Pituitary, Brain_Caudate_basal_ganglia, Brain_Amygdala	7	2.93e-05	0.0209	8.3e-07
C16orf86	Adipose_Visceral_Omentum, Pancreas, Esophagus_Muscularis, Brain_Hippocampus, Muscle_Skeletal, Thyroid, Adipose_Subcutaneous, Artery_Tibial, Lung, Brain_Cerebellar_Hemisphere, Nerve_Tibial, Cells_EBV.transformed_lymphocytes, Whole_Blood, Colon_Transverse, Spleen, Liver, Skin_Not_Sun_Exposed_Suprapubic, Cells_Transformed_fibroblasts, Stomach, Brain_Spinal_cord_cervical_c.1, Esophagus_Mucosa, Vagina, Breast_Mammary_Tissue	23	5.97e-05	8.65e-15	2.09e-07
POLR3K	Brain_Cerebellum, Brain_Caudate_basal_ganglia, Adrenal_Gland, Pituitary, Liver, Artery_Coronary, Brain_Hypothalamus, Cells_Transformed_fibroblasts, Spleen, Artery_Tibial, Prostate, Brain_Anterior_cingulate_cortex_BA24, Breast_Mammary_Tissue, Lung	14	0.046	0.000994	0.000255
SNRNP25	Ovary, Artery_Coronary, Nerve_Tibial, Small_Intestine_Terminal_Ileum, Artery_Tibial, Cells_Transformed_fibroblasts, Heart_Left_Ventricle, Heart_Atrial_Appendage, Esophagus_Gastroesophageal_Junction, Adrenal_Gland, Artery_Aorta, Adipose_Visceral_Omentum, Lung	13	0.842	0.646	0.201
WDR90	Artery_Coronary, Brain_Hippocampus, Esophagus_Gastroesophageal_Junction, Artery_Tibial, Colon_Sigmoid, Pituitary, Heart_Atrial_Appendage, Brain_Nucleus_accumbens_basal_ganglia, Brain_Cortex, Artery_Aorta, Adipose_Visceral_Omentum, Adipose_Subcutaneous, Brain_Cerebellum, Brain_Amygdala, Brain_Putamen_basal_ganglia, Brain_Spinal_cord_cervical_c.1, Esophagus_Muscularis, Liver, Stomach, Brain_Substantia_nigra, Lung, Minor_Salivary_Gland, Prostate, Thyroid, Uterus, Vagina, Cells_Transformed_fibroblasts, Ovary, Colon_Transverse, Nerve_Tibial	30	0.143	0.503	0.0159
JMJD8	Spleen, Ovary, Esophagus_Muscularis, Brain_Spinal_cord_cervical_c.1, Brain_Anterior_cingulate_cortex_BA24, Brain_Cortex, Brain_Putamen_basal_ganglia	7	0.269	0.00263	0.00115
CCDC78	Heart_Left_Ventricle, Brain_Caudate_basal_ganglia, Brain_Anterior_cingulate_cortex_BA24, Testis, Cells_Transformed_fibroblasts, Adipose_Visceral_Omentum, Colon_Transverse	7	0.614	0.566	0.084
SSTR5	Brain_Substantia_nigra, Breast_Mammary_Tissue, Adrenal_Gland, Adipose_Subcutaneous, Brain_Spinal_cord_cervical_c.1	5	0.557	0.211	0.0935
MEIOB	Brain_Anterior_cingulate_cortex_BA24, Lung, Brain_Cortex, Brain_Spinal_cord_cervical_c.1, Brain_Cerebellum, Brain_Putamen_basal_ganglia, Cells_Transformed_fibroblasts, Testis, Brain_Nucleus_accumbens_basal_ganglia, Brain_Amygdala, Adipose_Visceral_Omentum, Brain_Caudate_basal_ganglia, Brain_Hypothalamus, Vagina, Esophagus_Mucosa, Brain_Hippocampus, Prostate, Brain_Cerebellar_Hemisphere, Adipose_Subcutaneous, Brain_Frontal_Cortex_BA9, Nerve_Tibial	21	0.01	4.95e-31	0.00264
C16orf59	Brain_Cortex, Brain_Nucleus_accumbens_basal_ganglia, Heart_Atrial_Appendage, Uterus, Cells_EBV.transformed_lymphocytes, Breast_Mammary_Tissue, Vagina, Ovary, Brain_Substantia_nigra, Nerve_Tibial, Brain_Cerebellar_Hemisphere, Minor_Salivary_Gland, Lung	13	0.165	0.000561	0.00462
AMDHD2	Brain_Cerebellar_Hemisphere, Brain_Nucleus_accumbens_basal_ganglia, Adipose_Visceral_Omentum, Heart_Left_Ventricle, Brain_Spinal_cord_cervical_c.1, Breast_Mammary_Tissue	6	0.044	2.92e-08	5.57e-05
CCDC64B	Ovary, Spleen, Artery_Coronary, Adipose_Subcutaneous, Testis, Brain_Hippocampus, Brain_Substantia_nigra, Colon_Transverse, Pituitary	9	0.502	0.0458	0.0451
PAQR4	Cells_Transformed_fibroblasts, Adipose_Subcutaneous, Brain_Cerebellar_Hemisphere, Brain_Cerebellum, Brain_Hypothalamus, Brain_Spinal_cord_cervical_c.1, Brain_Frontal_Cortex_BA9, Esophagus_Mucosa, Brain_Hippocampus, Nerve_Tibial, Whole_Blood, Muscle_Skeletal, Testis, Adrenal_Gland, Esophagus_Muscularis, Pituitary, Artery_Aorta, Colon_Sigmoid, Lung	19	9.01e-06	0.000407	2.77e-05
FLYWCH2	Brain_Anterior_cingulate_cortex_BA24, Artery_Coronary, Lung, Stomach, Spleen, Nerve_Tibial, Adipose_Visceral_Omentum, Colon_Transverse, Adipose_Subcutaneous, Artery_Aorta, Colon_Sigmoid, Esophagus_Muscularis, Muscle_Skeletal, Skin_Not_Sun_Exposed_Suprapubic, Artery_Tibial, Pituitary, Adrenal_Gland, Brain_Hypothalamus, Whole_Blood, Liver	20	0.063	0.51	0.000474
ZG16B	Esophagus_Mucosa, Heart_Left_Ventricle, Artery_Tibial, Colon_Sigmoid	4	0.834	0.142	0.136
ZNF75A	Adrenal_Gland, Brain_Amygdala, Adipose_Visceral_Omentum, Brain_Nucleus_accumbens_basal_ganglia, Thyroid, Brain_Putamen_basal_ganglia, Brain_Caudate_basal_ganglia, Colon_Sigmoid, Skin_Sun_Exposed_Lower_leg	9	0.413	0.486	0.00377
GPT2	Adipose_Visceral_Omentum, Muscle_Skeletal, Stomach, Nerve_Tibial, Skin_Sun_Exposed_Lower_leg, Cells_EBV.transformed_lymphocytes	6	0.48	0.0591	0.0417
CDYL2	Whole_Blood, Heart_Atrial_Appendage, Vagina, Stomach, Artery_Aorta, Esophagus_Muscularis, Pancreas, Liver, Small_Intestine_Terminal_Ileum, Lung, Heart_Left_Ventricle, Brain_Spinal_cord_cervical_c.1, Testis, Uterus, Artery_Coronary, Muscle_Skeletal, Adrenal_Gland, Adipose_Visceral_Omentum	18	0.204	0.226	0.0185
CENPN	Cells_Transformed_fibroblasts, Brain_Substantia_nigra, Esophagus_Gastroesophageal_Junction, Prostate, Brain_Frontal_Cortex_BA9, Lung, Heart_Left_Ventricle	7	0.412	0.122	0.0177
ATMIN	Esophagus_Mucosa, Lung, Whole_Blood, Brain_Frontal_Cortex_BA9, Heart_Left_Ventricle, Breast_Mammary_Tissue, Muscle_Skeletal, Brain_Nucleus_accumbens_basal_ganglia, Heart_Atrial_Appendage, Brain_Caudate_basal_ganglia, Artery_Coronary, Liver, Adipose_Subcutaneous	13	0.225	0.426	0.0256
C16orf46	Artery_Aorta, Testis, Vagina, Esophagus_Mucosa, Colon_Transverse, Cells_EBV.transformed_lymphocytes, Brain_Hypothalamus, Cells_Transformed_fibroblasts, Lung, Skin_Not_Sun_Exposed_Suprapubic, Nerve_Tibial	11	0.365	0.159	0.0256
PKD1L2	Ovary, Artery_Aorta, Artery_Tibial, Heart_Atrial_Appendage, Heart_Left_Ventricle, Brain_Frontal_Cortex_BA9, Thyroid, Colon_Transverse, Lung, Nerve_Tibial, Brain_Amygdala, Adrenal_Gland, Colon_Sigmoid, Artery_Coronary, Brain_Caudate_basal_ganglia, Muscle_Skeletal, Brain_Hippocampus	17	0.0112	0.44	0.00368
PRKCB	Adrenal_Gland, Vagina, Heart_Left_Ventricle, Artery_Tibial, Artery_Coronary, Liver, Nerve_Tibial, Brain_Cortex, Brain_Amygdala, Adipose_Subcutaneous, Breast_Mammary_Tissue, Thyroid, Whole_Blood, Pituitary, Brain_Hippocampus, Prostate	16	4.74e-08	2.18e-05	1.68e-07
BEAN1	Lung, Ovary, Esophagus_Muscularis, Brain_Hippocampus, Small_Intestine_Terminal_Ileum, Colon_Sigmoid, Pituitary, Colon_Transverse, Esophagus_Gastroesophageal_Junction, Stomach, Brain_Substantia_nigra, Artery_Coronary, Pancreas, Liver, Brain_Cortex, Thyroid, Spleen, Whole_Blood, Brain_Nucleus_accumbens_basal_ganglia, Adrenal_Gland	20	0.0022	8.18e-06	0.00142
TK2	Esophagus_Mucosa, Prostate, Artery_Tibial, Minor_Salivary_Gland, Artery_Aorta, Stomach, Skin_Not_Sun_Exposed_Suprapubic, Skin_Sun_Exposed_Lower_leg, Adipose_Visceral_Omentum, Colon_Transverse, Nerve_Tibial, Small_Intestine_Terminal_Ileum, Brain_Hippocampus, Thyroid, Adipose_Subcutaneous, Testis, Cells_Transformed_fibroblasts, Pancreas, Whole_Blood, Artery_Coronary, Spleen, Cells_EBV.transformed_lymphocytes, Ovary, Esophagus_Muscularis, Brain_Anterior_cingulate_cortex_BA24, Heart_Left_Ventricle, Lung, Breast_Mammary_Tissue	28	0.019	1.17e-13	0.0119
ATF7IP2	Brain_Cortex, Artery_Tibial, Brain_Cerebellum, Artery_Coronary, Spleen	5	0.137	0.00238	0.00115
TVP23A	Brain_Cortex, Esophagus_Mucosa, Brain_Amygdala, Brain_Spinal_cord_cervical_c.1, Lung, Artery_Aorta, Brain_Nucleus_accumbens_basal_ganglia, Adipose_Subcutaneous, Minor_Salivary_Gland, Pituitary, Pancreas	11	0.366	0.0378	0.0727
ACSM1	Brain_Nucleus_accumbens_basal_ganglia, Small_Intestine_Terminal_Ileum, Stomach, Spleen, Heart_Atrial_Appendage, Breast_Mammary_Tissue, Pancreas, Vagina	8	0.543	0.375	0.0172
AP1G1	Esophagus_Gastroesophageal_Junction, Nerve_Tibial, Heart_Atrial_Appendage, Brain_Spinal_cord_cervical_c.1, Esophagus_Muscularis, Lung, Skin_Not_Sun_Exposed_Suprapubic, Pancreas, Brain_Amygdala, Spleen, Heart_Left_Ventricle, Whole_Blood	12	0.024	5.61e-10	0.000239
C16orf45	Heart_Left_Ventricle, Testis, Esophagus_Mucosa, Nerve_Tibial, Adipose_Subcutaneous, Skin_Not_Sun_Exposed_Suprapubic, Brain_Cerebellum, Whole_Blood, Brain_Spinal_cord_cervical_c.1, Lung, Cells_Transformed_fibroblasts, Muscle_Skeletal, Breast_Mammary_Tissue, Brain_Cerebellar_Hemisphere, Pancreas	15	0.00112129	0.0635	0.00119
TMEM170A	Ovary, Skin_Not_Sun_Exposed_Suprapubic, Cells_EBV.transformed_lymphocytes, Esophagus_Gastroesophageal_Junction, Skin_Sun_Exposed_Lower_leg, Thyroid, Cells_Transformed_fibroblasts, Muscle_Skeletal, Adrenal_Gland, Colon_Transverse, Whole_Blood, Minor_Salivary_Gland, Esophagus_Muscularis, Nerve_Tibial, Adipose_Visceral_Omentum, Brain_Hippocampus	16	0.152	0.44	0.0409
SCNN1G	Adipose_Subcutaneous, Lung, Brain_Spinal_cord_cervical_c.1, Cells_EBV.transformed_lymphocytes	4	0.027	6.17e-11	0.00224
DCTN5	Uterus, Artery_Coronary, Artery_Aorta, Stomach, Adipose_Subcutaneous, Minor_Salivary_Gland, Nerve_Tibial, Artery_Tibial, Lung, Cells_Transformed_fibroblasts, Heart_Left_Ventricle, Adipose_Visceral_Omentum, Esophagus_Mucosa, Thyroid, Esophagus_Muscularis, Whole_Blood, Breast_Mammary_Tissue, Skin_Sun_Exposed_Lower_leg, Muscle_Skeletal, Pancreas, Colon_Transverse, Adrenal_Gland, Cells_EBV.transformed_lymphocytes, Colon_Sigmoid, Esophagus_Gastroesophageal_Junction, Heart_Atrial_Appendage, Pituitary, Prostate, Spleen, Vagina, Small_Intestine_Terminal_Ileum, Skin_Not_Sun_Exposed_Suprapubic, Brain_Cerebellar_Hemisphere, Brain_Putamen_basal_ganglia, Testis	35	0.000717255	9.99e-09	1.04e-06
TERF2IP	Brain_Cerebellar_Hemisphere, Minor_Salivary_Gland, Liver, Brain_Spinal_cord_cervical_c.1, Brain_Cerebellum, Artery_Coronary, Brain_Frontal_Cortex_BA9, Testis	8	0.25	0.000667	0.0015
AKTIP	Testis, Cells_EBV.transformed_lymphocytes, Adrenal_Gland, Brain_Cerebellar_Hemisphere, Pituitary, Muscle_Skeletal, Brain_Amygdala, Thyroid, Esophagus_Gastroesophageal_Junction, Heart_Atrial_Appendage, Brain_Cortex, Minor_Salivary_Gland, Brain_Nucleus_accumbens_basal_ganglia, Colon_Transverse, Skin_Sun_Exposed_Lower_leg, Skin_Not_Sun_Exposed_Suprapubic, Colon_Sigmoid, Adipose_Subcutaneous, Esophagus_Muscularis, Prostate, Liver, Artery_Coronary	22	0.427	0.598	0.0614
NUDT21	Nerve_Tibial, Heart_Left_Ventricle, Artery_Tibial, Brain_Amygdala, Brain_Putamen_basal_ganglia, Breast_Mammary_Tissue, Brain_Spinal_cord_cervical_c.1	7	0.96	0.138	0.151
COQ7	Artery_Coronary, Small_Intestine_Terminal_Ileum, Pancreas	3	0.818	0.118	0.0543
GPRC5B	Artery_Tibial, Adipose_Subcutaneous, Brain_Cortex, Artery_Coronary, Small_Intestine_Terminal_Ileum, Brain_Caudate_basal_ganglia, Liver, Vagina, Adipose_Visceral_Omentum	9	0.414	0.0818	0.042
NOD2	Pituitary, Colon_Transverse, Skin_Not_Sun_Exposed_Suprapubic, Lung, Pancreas, Esophagus_Gastroesophageal_Junction, Artery_Tibial, Brain_Hypothalamus, Skin_Sun_Exposed_Lower_leg, Adrenal_Gland, Esophagus_Muscularis	11	0.294	0.166	0.0305
SNX20	Artery_Coronary, Brain_Hypothalamus, Brain_Cerebellum, Skin_Sun_Exposed_Lower_leg, Pancreas, Brain_Cortex, Heart_Left_Ventricle, Adrenal_Gland, Artery_Tibial, Uterus	10	0.018	0.00289	0.0024
DPEP2	Artery_Aorta, Thyroid, Heart_Atrial_Appendage, Artery_Coronary, Vagina, Esophagus_Gastroesophageal_Junction, Minor_Salivary_Gland, Adipose_Visceral_Omentum, Artery_Tibial, Colon_Transverse, Spleen, Stomach, Small_Intestine_Terminal_Ileum, Testis	14	4.97e-06	7.4e-06	7.15e-06
DUS2	Brain_Cerebellum, Brain_Cortex, Thyroid, Brain_Hypothalamus, Nerve_Tibial, Whole_Blood, Brain_Caudate_basal_ganglia, Pancreas, Brain_Hippocampus, Brain_Putamen_basal_ganglia, Breast_Mammary_Tissue, Artery_Aorta, Brain_Anterior_cingulate_cortex_BA24, Testis, Pituitary, Cells_EBV.transformed_lymphocytes, Heart_Atrial_Appendage, Small_Intestine_Terminal_Ileum, Brain_Nucleus_accumbens_basal_ganglia, Brain_Substantia_nigra, Brain_Frontal_Cortex_BA9, Brain_Cerebellar_Hemisphere, Colon_Sigmoid, Esophagus_Muscularis, Stomach, Skin_Not_Sun_Exposed_Suprapubic, Esophagus_Gastroesophageal_Junction, Uterus, Colon_Transverse, Brain_Amygdala, Adipose_Subcutaneous, Brain_Spinal_cord_cervical_c.1, Lung, Cells_Transformed_fibroblasts	34	4.88e-07	5.82e-197	3.25e-08
ZNF23	Cells_EBV.transformed_lymphocytes, Brain_Putamen_basal_ganglia, Brain_Caudate_basal_ganglia, Pituitary, Heart_Atrial_Appendage, Brain_Amygdala, Colon_Transverse, Muscle_Skeletal, Prostate, Esophagus_Gastroesophageal_Junction, Artery_Coronary, Brain_Cortex, Testis, Esophagus_Mucosa, Whole_Blood, Brain_Cerebellar_Hemisphere, Brain_Hypothalamus, Adipose_Visceral_Omentum, Nerve_Tibial, Minor_Salivary_Gland, Adrenal_Gland, Lung, Brain_Cerebellum, Brain_Substantia_nigra, Pancreas, Thyroid, Brain_Spinal_cord_cervical_c.1, Adipose_Subcutaneous, Colon_Sigmoid, Ovary, Breast_Mammary_Tissue, Stomach, Liver	33	0.0012	8.38e-25	1.22e-05
ZNF668	Adrenal_Gland, Brain_Anterior_cingulate_cortex_BA24, Brain_Spinal_cord_cervical_c.1, Cells_Transformed_fibroblasts, Pancreas, Colon_Sigmoid, Ovary, Uterus, Heart_Atrial_Appendage, Muscle_Skeletal	10	0.203	0.00731	0.00103
ZNF646	Thyroid, Brain_Spinal_cord_cervical_c.1, Heart_Left_Ventricle, Brain_Cerebellum, Prostate, Pituitary, Stomach, Lung, Brain_Nucleus_accumbens_basal_ganglia, Colon_Transverse	10	0.495	0.0909	0.0651
VKORC1	Brain_Spinal_cord_cervical_c.1, Artery_Coronary, Colon_Sigmoid, Brain_Amygdala, Spleen	5	0.576	0.00616	0.0187
ANKRD11	Muscle_Skeletal, Small_Intestine_Terminal_Ileum, Lung, Whole_Blood, Brain_Putamen_basal_ganglia, Testis, Artery_Tibial, Brain_Spinal_cord_cervical_c.1	8	2.82e-05	0.00937	7.29e-08
SPATA33	Liver, Whole_Blood, Esophagus_Gastroesophageal_Junction, Esophagus_Muscularis, Artery_Tibial, Brain_Cerebellum, Brain_Cortex, Muscle_Skeletal, Skin_Sun_Exposed_Lower_leg, Colon_Sigmoid, Esophagus_Mucosa, Brain_Anterior_cingulate_cortex_BA24, Ovary, Adipose_Subcutaneous, Brain_Hypothalamus, Brain_Hippocampus, Small_Intestine_Terminal_Ileum, Brain_Nucleus_accumbens_basal_ganglia, Brain_Cerebellar_Hemisphere, Vagina, Brain_Frontal_Cortex_BA9, Testis, Adipose_Visceral_Omentum, Minor_Salivary_Gland, Nerve_Tibial, Skin_Not_Sun_Exposed_Suprapubic	26	1.11e-07	7.87e-49	1.96e-11
RPL13	Cells_EBV.transformed_lymphocytes, Adipose_Visceral_Omentum, Skin_Sun_Exposed_Lower_leg, Adrenal_Gland, Uterus, Esophagus_Mucosa, Artery_Aorta, Heart_Left_Ventricle, Lung, Minor_Salivary_Gland, Skin_Not_Sun_Exposed_Suprapubic, Spleen, Testis, Adipose_Subcutaneous, Stomach, Esophagus_Muscularis, Brain_Putamen_basal_ganglia, Heart_Atrial_Appendage, Muscle_Skeletal, Thyroid, Vagina, Brain_Anterior_cingulate_cortex_BA24, Pituitary, Brain_Frontal_Cortex_BA9, Brain_Substantia_nigra, Colon_Transverse, Artery_Coronary, Nerve_Tibial, Whole_Blood, Cells_Transformed_fibroblasts, Artery_Tibial, Prostate, Esophagus_Gastroesophageal_Junction, Pancreas, Brain_Nucleus_accumbens_basal_ganglia, Colon_Sigmoid	36	0.000137566	0	2.19e-05
ITFG3	Pancreas, Cells_Transformed_fibroblasts, Colon_Transverse, Brain_Cortex, Brain_Caudate_basal_ganglia, Liver, Thyroid, Uterus, Lung, Adipose_Subcutaneous, Skin_Sun_Exposed_Lower_leg, Ovary, Artery_Coronary, Brain_Cerebellum	14	0.196	0.315	0.00533
ZNF598	Skin_Not_Sun_Exposed_Suprapubic, Brain_Cerebellar_Hemisphere, Colon_Transverse, Esophagus_Gastroesophageal_Junction, Brain_Cerebellum, Brain_Hypothalamus, Muscle_Skeletal, Skin_Sun_Exposed_Lower_leg	8	0.046	0.0456	0.0248
RAB26	Heart_Atrial_Appendage, Brain_Cerebellum, Nerve_Tibial, Skin_Sun_Exposed_Lower_leg, Brain_Cerebellar_Hemisphere, Artery_Tibial, Lung, Brain_Amygdala, Testis	9	2.21e-05	2.35e-10	0.000153
MLST8	Testis, Uterus, Cells_Transformed_fibroblasts, Colon_Transverse, Brain_Spinal_cord_cervical_c.1, Liver	6	0.463	0.196	0.00715
E4F1	Lung, Adipose_Subcutaneous, Brain_Cerebellar_Hemisphere, Liver, Stomach, Brain_Putamen_basal_ganglia, Brain_Substantia_nigra, Colon_Sigmoid, Skin_Not_Sun_Exposed_Suprapubic, Artery_Coronary	10	0.0048	0.0401	0.00213
DNASE1L2	Uterus, Brain_Putamen_basal_ganglia, Ovary, Brain_Hypothalamus, Cells_EBV.transformed_lymphocytes, Brain_Cortex, Adrenal_Gland	7	0.041	0.0193	0.00542
ECI1	Brain_Nucleus_accumbens_basal_ganglia, Cells_EBV.transformed_lymphocytes, Heart_Atrial_Appendage, Pancreas, Thyroid, Brain_Hippocampus, Colon_Sigmoid, Prostate, Esophagus_Gastroesophageal_Junction, Artery_Coronary, Adipose_Subcutaneous	11	0.102	0.102	0.00485
CASKIN1	Testis, Esophagus_Mucosa, Brain_Cerebellar_Hemisphere, Colon_Sigmoid, Pancreas, Lung, Skin_Not_Sun_Exposed_Suprapubic, Skin_Sun_Exposed_Lower_leg, Adipose_Subcutaneous, Nerve_Tibial, Colon_Transverse, Thyroid	12	0.0016	0.13	0.00383
ABCA3	Brain_Nucleus_accumbens_basal_ganglia, Brain_Cerebellum, Colon_Transverse, Thyroid, Cells_Transformed_fibroblasts, Esophagus_Muscularis, Brain_Cerebellar_Hemisphere, Liver	8	0.149	0.0712	0.00562
KCTD5	Thyroid, Liver, Brain_Caudate_basal_ganglia, Nerve_Tibial, Cells_Transformed_fibroblasts, Ovary	6	0.322	0.255	0.0409
SRRM2	Muscle_Skeletal, Adipose_Subcutaneous, Pituitary, Brain_Cerebellum, Esophagus_Mucosa, Artery_Aorta, Breast_Mammary_Tissue, Artery_Tibial, Minor_Salivary_Gland, Liver	10	0.0021	0.0259	0.000419
ZNF597	Adipose_Subcutaneous, Brain_Nucleus_accumbens_basal_ganglia, Brain_Amygdala, Skin_Not_Sun_Exposed_Suprapubic, Skin_Sun_Exposed_Lower_leg, Vagina	6	0.526	0.0222	0.0464
NLRC3	Ovary, Whole_Blood, Vagina, Stomach, Brain_Substantia_nigra, Brain_Frontal_Cortex_BA9	6	0.802	0.00257	0.173
NUDT16L1	Adipose_Subcutaneous, Heart_Left_Ventricle, Nerve_Tibial, Heart_Atrial_Appendage, Testis, Brain_Spinal_cord_cervical_c.1, Cells_EBV.transformed_lymphocytes, Adipose_Visceral_Omentum, Uterus, Minor_Salivary_Gland, Colon_Transverse, Ovary	12	0.028	1.26e-08	0.00457
MLKL	Esophagus_Mucosa, Brain_Caudate_basal_ganglia, Brain_Amygdala, Brain_Cortex, Vagina	5	0.567	0.000121	0.0499
RFWD3	Artery_Tibial, Heart_Atrial_Appendage, Adipose_Subcutaneous, Brain_Cerebellar_Hemisphere, Brain_Caudate_basal_ganglia, Brain_Putamen_basal_ganglia, Whole_Blood, Adipose_Visceral_Omentum, Nerve_Tibial, Uterus, Brain_Spinal_cord_cervical_c.1, Heart_Left_Ventricle, Colon_Sigmoid, Artery_Coronary, Brain_Cortex, Artery_Aorta, Brain_Anterior_cingulate_cortex_BA24, Brain_Frontal_Cortex_BA9, Brain_Hippocampus, Brain_Hypothalamus, Minor_Salivary_Gland, Stomach, Ovary, Brain_Amygdala, Cells_Transformed_fibroblasts	25	0.23	1.22e-05	0.0362
SCNN1B	Heart_Atrial_Appendage, Pituitary, Prostate	3	0.016	2.73e-05	1.45e-05
ATXN2L	Adipose_Visceral_Omentum, Skin_Sun_Exposed_Lower_leg, Pancreas, Heart_Left_Ventricle, Artery_Tibial, Brain_Anterior_cingulate_cortex_BA24, Cells_Transformed_fibroblasts, Adrenal_Gland, Breast_Mammary_Tissue, Muscle_Skeletal, Uterus	11	0.175	0.156	0.00894
KCTD19	Lung, Thyroid, Adipose_Visceral_Omentum, Breast_Mammary_Tissue, Brain_Cerebellum, Testis, Adipose_Subcutaneous, Brain_Nucleus_accumbens_basal_ganglia, Esophagus_Gastroesophageal_Junction, Cells_Transformed_fibroblasts	10	8.04e-07	2.11e-05	1.4e-06
SNTB2	Breast_Mammary_Tissue, Heart_Atrial_Appendage, Lung, Adipose_Subcutaneous, Small_Intestine_Terminal_Ileum, Thyroid, Prostate, Testis, Adipose_Visceral_Omentum, Colon_Sigmoid, Cells_EBV.transformed_lymphocytes, Adrenal_Gland, Liver, Esophagus_Mucosa, Heart_Left_Ventricle, Minor_Salivary_Gland, Skin_Not_Sun_Exposed_Suprapubic, Brain_Cerebellar_Hemisphere, Skin_Sun_Exposed_Lower_leg, Nerve_Tibial, Spleen, Brain_Cerebellum, Pancreas, Esophagus_Gastroesophageal_Junction, Pituitary, Esophagus_Muscularis	26	0.000168954	2.77e-06	3.76e-06
CTRB2	Brain_Anterior_cingulate_cortex_BA24, Artery_Coronary, Testis, Pancreas, Heart_Left_Ventricle, Minor_Salivary_Gland	6	0.579	0.293	0.137
XPO6	Skin_Not_Sun_Exposed_Suprapubic, Brain_Anterior_cingulate_cortex_BA24, Esophagus_Gastroesophageal_Junction, Heart_Left_Ventricle, Muscle_Skeletal, Brain_Cortex, Heart_Atrial_Appendage, Pancreas, Brain_Cerebellar_Hemisphere, Skin_Sun_Exposed_Lower_leg, Adipose_Visceral_Omentum, Brain_Amygdala, Brain_Putamen_basal_ganglia, Adipose_Subcutaneous, Colon_Transverse, Lung, Nerve_Tibial, Spleen, Brain_Substantia_nigra, Artery_Aorta, Cells_Transformed_fibroblasts	21	0.097	0.201	0.0158
NSMCE1	Adipose_Subcutaneous, Heart_Atrial_Appendage, Small_Intestine_Terminal_Ileum, Testis, Muscle_Skeletal, Colon_Transverse, Brain_Amygdala, Brain_Caudate_basal_ganglia, Esophagus_Mucosa, Spleen, Artery_Tibial, Skin_Sun_Exposed_Lower_leg, Skin_Not_Sun_Exposed_Suprapubic, Adipose_Visceral_Omentum, Cells_EBV.transformed_lymphocytes, Thyroid, Esophagus_Muscularis, Nerve_Tibial, Minor_Salivary_Gland	19	0.0051	0.123	0.000848
RP11-231C14.4	Pituitary, Brain_Caudate_basal_ganglia, Adrenal_Gland, Heart_Left_Ventricle, Vagina, Adipose_Visceral_Omentum, Thyroid, Lung, Artery_Aorta, Pancreas, Small_Intestine_Terminal_Ileum, Brain_Spinal_cord_cervical_c.1, Adipose_Subcutaneous, Skin_Sun_Exposed_Lower_leg, Colon_Transverse, Heart_Atrial_Appendage, Skin_Not_Sun_Exposed_Suprapubic, Brain_Anterior_cingulate_cortex_BA24, Cells_EBV.transformed_lymphocytes, Cells_Transformed_fibroblasts, Colon_Sigmoid, Muscle_Skeletal, Nerve_Tibial, Testis, Brain_Cerebellar_Hemisphere, Spleen, Esophagus_Muscularis, Liver, Brain_Nucleus_accumbens_basal_ganglia, Stomach	30	4.47e-05	1.65e-09	3.04e-08
CD2BP2	Brain_Caudate_basal_ganglia, Minor_Salivary_Gland, Brain_Amygdala, Liver, Adipose_Visceral_Omentum, Brain_Putamen_basal_ganglia, Artery_Coronary, Adrenal_Gland, Cells_Transformed_fibroblasts, Vagina, Esophagus_Muscularis, Lung, Colon_Sigmoid, Brain_Substantia_nigra, Brain_Nucleus_accumbens_basal_ganglia, Nerve_Tibial	16	0.000636233	1.22e-30	3.59e-08
TBC1D10B	Whole_Blood, Esophagus_Gastroesophageal_Junction, Esophagus_Mucosa, Brain_Anterior_cingulate_cortex_BA24, Brain_Hippocampus, Small_Intestine_Terminal_Ileum, Colon_Sigmoid, Brain_Cortex, Brain_Substantia_nigra	9	0.000182349	0.0193	8.21e-06
INO80E	Brain_Spinal_cord_cervical_c.1, Heart_Atrial_Appendage, Brain_Cerebellum, Vagina, Esophagus_Gastroesophageal_Junction, Breast_Mammary_Tissue, Esophagus_Muscularis, Colon_Sigmoid, Heart_Left_Ventricle, Muscle_Skeletal, Testis, Nerve_Tibial, Brain_Anterior_cingulate_cortex_BA24, Artery_Tibial, Brain_Cerebellar_Hemisphere, Skin_Not_Sun_Exposed_Suprapubic, Brain_Cortex, Brain_Hippocampus, Adipose_Visceral_Omentum, Pituitary, Adipose_Subcutaneous, Pancreas, Ovary, Artery_Coronary, Brain_Caudate_basal_ganglia, Skin_Sun_Exposed_Lower_leg, Thyroid, Lung, Esophagus_Mucosa, Artery_Aorta, Cells_Transformed_fibroblasts, Brain_Substantia_nigra, Adrenal_Gland, Brain_Putamen_basal_ganglia, Colon_Transverse, Liver, Prostate, Spleen, Stomach, Uterus, Whole_Blood, Small_Intestine_Terminal_Ileum	42	2.93e-05	2.66e-05	5.03e-07
SPNS1	Artery_Coronary, Esophagus_Gastroesophageal_Junction, Pancreas, Brain_Amygdala, Brain_Substantia_nigra, Prostate, Small_Intestine_Terminal_Ileum, Artery_Aorta	8	0.102	0.0224	0.0196
MT1E	Whole_Blood, Esophagus_Gastroesophageal_Junction, Heart_Atrial_Appendage, Uterus, Spleen, Prostate, Nerve_Tibial, Muscle_Skeletal, Brain_Substantia_nigra	9	0.732	0.0132	0.0791
ITGAM	Breast_Mammary_Tissue, Brain_Cerebellar_Hemisphere, Brain_Frontal_Cortex_BA9, Vagina, Adipose_Subcutaneous, Brain_Cerebellum, Heart_Left_Ventricle	7	0.35	7.66e-05	0.0398
ZNF747	Nerve_Tibial, Pancreas, Whole_Blood, Adrenal_Gland	4	0.023	5.94e-10	0.000205
ZNF778	Brain_Hypothalamus, Brain_Spinal_cord_cervical_c.1, Brain_Cerebellum, Brain_Cerebellar_Hemisphere, Brain_Anterior_cingulate_cortex_BA24, Brain_Caudate_basal_ganglia	6	0.0022	0.000127	1.1e-05
TMC7	Esophagus_Muscularis, Small_Intestine_Terminal_Ileum, Minor_Salivary_Gland, Brain_Caudate_basal_ganglia, Artery_Coronary, Brain_Spinal_cord_cervical_c.1, Artery_Tibial, Esophagus_Mucosa, Skin_Not_Sun_Exposed_Suprapubic	9	0.609	0.0102	0.074
ARL6IP1	Brain_Substantia_nigra, Breast_Mammary_Tissue, Artery_Tibial, Vagina, Adipose_Subcutaneous, Adipose_Visceral_Omentum, Muscle_Skeletal, Skin_Sun_Exposed_Lower_leg, Whole_Blood, Thyroid, Brain_Spinal_cord_cervical_c.1, Esophagus_Muscularis, Brain_Nucleus_accumbens_basal_ganglia, Cells_Transformed_fibroblasts, Esophagus_Gastroesophageal_Junction, Heart_Left_Ventricle, Uterus	17	0.311	0.00877	0.0236
RSL1D1	Minor_Salivary_Gland, Esophagus_Mucosa, Uterus, Nerve_Tibial, Lung	5	0.191	0.0494	0.0209
VAT1L	Brain_Hippocampus, Liver, Uterus, Adipose_Subcutaneous, Breast_Mammary_Tissue, Brain_Nucleus_accumbens_basal_ganglia, Artery_Coronary, Muscle_Skeletal, Artery_Tibial	9	0.646	0.2	0.0338
CALB2	Heart_Left_Ventricle, Nerve_Tibial, Artery_Coronary, Brain_Cerebellum, Brain_Frontal_Cortex_BA9, Pituitary, Esophagus_Mucosa, Small_Intestine_Terminal_Ileum, Whole_Blood, Spleen, Colon_Sigmoid, Thyroid, Ovary, Brain_Cerebellar_Hemisphere, Adrenal_Gland	15	0.000301439	0.0169	0.000599
TPSAB1	Esophagus_Mucosa, Whole_Blood, Skin_Not_Sun_Exposed_Suprapubic, Artery_Coronary, Thyroid, Vagina, Testis	7	0.172	0.0695	0.0183
FAM195A	Skin_Not_Sun_Exposed_Suprapubic, Brain_Hypothalamus, Breast_Mammary_Tissue, Lung, Colon_Sigmoid, Artery_Aorta, Colon_Transverse, Esophagus_Mucosa, Whole_Blood, Brain_Cerebellar_Hemisphere, Heart_Atrial_Appendage, Minor_Salivary_Gland	12	0.039	3.48e-12	0.0157
PRSS30P	Skin_Sun_Exposed_Lower_leg, Testis, Adipose_Visceral_Omentum, Muscle_Skeletal, Small_Intestine_Terminal_Ileum, Spleen, Brain_Frontal_Cortex_BA9, Adipose_Subcutaneous, Brain_Nucleus_accumbens_basal_ganglia, Brain_Hippocampus, Uterus, Whole_Blood, Lung	13	0.196	0.031	0.00485
BANP	Breast_Mammary_Tissue, Heart_Left_Ventricle, Lung, Testis, Artery_Aorta, Nerve_Tibial	6	0.391	0.0316	0.015
FAM192A	Brain_Hippocampus, Uterus, Prostate, Cells_Transformed_fibroblasts, Thyroid, Colon_Transverse, Cells_EBV.transformed_lymphocytes, Brain_Spinal_cord_cervical_c.1, Stomach, Brain_Caudate_basal_ganglia, Vagina	11	0.201	0.134	0.0196
CES3	Esophagus_Mucosa, Brain_Anterior_cingulate_cortex_BA24, Skin_Not_Sun_Exposed_Suprapubic	3	0.148	0.00401	0.00652
CES2	Skin_Sun_Exposed_Lower_leg, Esophagus_Mucosa, Brain_Frontal_Cortex_BA9, Vagina, Skin_Not_Sun_Exposed_Suprapubic, Heart_Atrial_Appendage, Artery_Coronary, Brain_Substantia_nigra, Colon_Transverse, Nerve_Tibial, Brain_Spinal_cord_cervical_c.1, Heart_Left_Ventricle, Cells_Transformed_fibroblasts, Brain_Hypothalamus, Minor_Salivary_Gland, Stomach	16	0.00116218	0.00118	0.000877
PDP2	Liver, Uterus, Brain_Hippocampus, Artery_Tibial, Thyroid, Brain_Cortex, Muscle_Skeletal, Brain_Amygdala	8	0.0012	0.0272	0.000754
C16orf91	Brain_Hypothalamus, Cells_Transformed_fibroblasts, Pancreas, Brain_Nucleus_accumbens_basal_ganglia, Testis, Brain_Frontal_Cortex_BA9, Adrenal_Gland, Prostate	8	0.0103	0.000267	0.00241
CTU2	Brain_Amygdala, Liver, Brain_Anterior_cingulate_cortex_BA24, Brain_Substantia_nigra, Brain_Nucleus_accumbens_basal_ganglia, Brain_Hippocampus, Prostate, Esophagus_Muscularis, Pancreas, Brain_Cerebellum, Brain_Hypothalamus, Artery_Tibial, Artery_Coronary, Brain_Caudate_basal_ganglia, Cells_EBV.transformed_lymphocytes, Brain_Frontal_Cortex_BA9, Brain_Spinal_cord_cervical_c.1	17	0.099	0.039	0.00519
IQCK	Vagina, Whole_Blood, Brain_Amygdala, Pituitary, Muscle_Skeletal, Nerve_Tibial	6	0.49	0.0968	0.0521
SEZ6L2	Brain_Substantia_nigra, Adipose_Subcutaneous, Esophagus_Muscularis, Small_Intestine_Terminal_Ileum, Brain_Hippocampus, Brain_Cerebellum, Ovary, Pituitary, Testis, Whole_Blood, Brain_Hypothalamus, Artery_Aorta, Lung, Brain_Cerebellar_Hemisphere, Brain_Frontal_Cortex_BA9, Heart_Left_Ventricle, Breast_Mammary_Tissue, Esophagus_Gastroesophageal_Junction, Minor_Salivary_Gland, Adipose_Visceral_Omentum, Muscle_Skeletal, Thyroid	22	0.000164748	0.000148	3.01e-06
ASPHD1	Brain_Spinal_cord_cervical_c.1, Adipose_Subcutaneous, Brain_Putamen_basal_ganglia, Brain_Substantia_nigra, Brain_Hypothalamus, Brain_Hippocampus, Spleen, Minor_Salivary_Gland, Brain_Caudate_basal_ganglia, Cells_Transformed_fibroblasts, Testis, Adrenal_Gland, Brain_Cerebellum, Ovary, Heart_Left_Ventricle, Brain_Amygdala, Brain_Nucleus_accumbens_basal_ganglia, Esophagus_Gastroesophageal_Junction	18	4.93e-05	1.12e-74	5.19e-07
KCTD13	Brain_Anterior_cingulate_cortex_BA24, Cells_Transformed_fibroblasts, Adrenal_Gland, Brain_Cortex, Skin_Sun_Exposed_Lower_leg, Cells_EBV.transformed_lymphocytes, Esophagus_Mucosa, Brain_Substantia_nigra, Adipose_Subcutaneous, Brain_Spinal_cord_cervical_c.1, Ovary, Brain_Putamen_basal_ganglia, Stomach, Lung, Muscle_Skeletal, Brain_Nucleus_accumbens_basal_ganglia, Pituitary, Uterus, Skin_Not_Sun_Exposed_Suprapubic, Small_Intestine_Terminal_Ileum, Brain_Caudate_basal_ganglia	21	0.000106135	2.61e-14	1.98e-06
RMI2	Brain_Substantia_nigra, Skin_Sun_Exposed_Lower_leg, Skin_Not_Sun_Exposed_Suprapubic, Vagina, Brain_Putamen_basal_ganglia, Stomach, Brain_Nucleus_accumbens_basal_ganglia, Small_Intestine_Terminal_Ileum, Testis, Lung, Brain_Cerebellum, Uterus, Brain_Frontal_Cortex_BA9, Nerve_Tibial, Brain_Anterior_cingulate_cortex_BA24, Brain_Cerebellar_Hemisphere, Brain_Amygdala, Brain_Spinal_cord_cervical_c.1, Esophagus_Muscularis, Adrenal_Gland, Brain_Hypothalamus, Artery_Aorta, Pituitary, Brain_Hippocampus, Minor_Salivary_Gland, Heart_Atrial_Appendage, Artery_Tibial, Brain_Caudate_basal_ganglia, Whole_Blood, Adipose_Visceral_Omentum, Adipose_Subcutaneous, Esophagus_Gastroesophageal_Junction, Colon_Sigmoid, Thyroid, Brain_Cortex, Ovary, Heart_Left_Ventricle, Pancreas, Muscle_Skeletal	39	0.00072638	0.00813	4.33e-05
HSD11B2	Brain_Frontal_Cortex_BA9, Brain_Nucleus_accumbens_basal_ganglia, Thyroid, Colon_Transverse, Brain_Spinal_cord_cervical_c.1, Small_Intestine_Terminal_Ileum	6	0.000122775	8.26e-08	2.23e-09
CCDC101	Cells_Transformed_fibroblasts, Minor_Salivary_Gland, Artery_Aorta, Artery_Tibial, Brain_Cerebellar_Hemisphere, Pituitary, Esophagus_Mucosa, Breast_Mammary_Tissue, Colon_Transverse, Ovary, Pancreas, Skin_Not_Sun_Exposed_Suprapubic, Stomach, Uterus, Brain_Cerebellum, Colon_Sigmoid, Esophagus_Gastroesophageal_Junction, Esophagus_Muscularis, Muscle_Skeletal, Skin_Sun_Exposed_Lower_leg, Whole_Blood	21	0.512	7.99e-06	0.0705
ACSF3	Minor_Salivary_Gland, Vagina, Skin_Sun_Exposed_Lower_leg, Lung, Artery_Coronary, Adipose_Subcutaneous, Skin_Not_Sun_Exposed_Suprapubic, Brain_Cortex, Ovary, Nerve_Tibial, Artery_Tibial, Brain_Cerebellar_Hemisphere, Adipose_Visceral_Omentum, Muscle_Skeletal, Esophagus_Mucosa, Brain_Spinal_cord_cervical_c.1, Prostate	17	0.013	0.000379	0.000143
ZNF843	Colon_Sigmoid, Skin_Not_Sun_Exposed_Suprapubic, Stomach, Brain_Anterior_cingulate_cortex_BA24, Pituitary, Breast_Mammary_Tissue, Ovary, Esophagus_Mucosa, Vagina, Thyroid, Brain_Substantia_nigra, Skin_Sun_Exposed_Lower_leg	12	0.174	1.33e-21	0.00106
IRX5	Muscle_Skeletal, Brain_Cerebellum	2	0.214	0.135	0.00328
NFATC2IP	Testis, Cells_Transformed_fibroblasts, Minor_Salivary_Gland, Pituitary, Heart_Left_Ventricle, Artery_Tibial, Skin_Not_Sun_Exposed_Suprapubic, Esophagus_Muscularis, Artery_Aorta, Breast_Mammary_Tissue, Esophagus_Gastroesophageal_Junction	11	0.713	0.073	0.168
CHD9	Ovary, Heart_Atrial_Appendage, Cells_Transformed_fibroblasts	3	0.0026	0.00417	5.27e-06
IRX3	Esophagus_Mucosa, Brain_Cortex, Nerve_Tibial, Heart_Atrial_Appendage, Esophagus_Muscularis	5	0.285	0.102	0.00577
RABEP2	Colon_Transverse, Testis, Adrenal_Gland, Artery_Aorta, Liver, Heart_Atrial_Appendage, Cells_Transformed_fibroblasts, Brain_Cerebellar_Hemisphere, Cells_EBV.transformed_lymphocytes, Adipose_Subcutaneous, Skin_Not_Sun_Exposed_Suprapubic	11	0.337	0.727	0.0862
CENPBD1	Heart_Atrial_Appendage, Brain_Caudate_basal_ganglia, Brain_Cerebellar_Hemisphere, Brain_Cortex, Brain_Anterior_cingulate_cortex_BA24, Stomach, Artery_Aorta, Liver, Skin_Not_Sun_Exposed_Suprapubic	9	0.039	0.00404	0.000323
SH2B1	Ovary, Spleen, Brain_Anterior_cingulate_cortex_BA24, Adipose_Visceral_Omentum, Whole_Blood, Artery_Coronary, Adipose_Subcutaneous, Brain_Cerebellar_Hemisphere, Vagina, Esophagus_Gastroesophageal_Junction, Uterus, Esophagus_Mucosa, Brain_Cerebellum, Pituitary, Lung, Testis, Cells_Transformed_fibroblasts, Artery_Aorta, Breast_Mammary_Tissue, Artery_Tibial, Heart_Left_Ventricle, Small_Intestine_Terminal_Ileum, Muscle_Skeletal, Stomach, Adrenal_Gland, Esophagus_Muscularis, Thyroid, Colon_Transverse	28	0.255	0.88	0.06
PRSS36	Stomach, Artery_Coronary, Skin_Sun_Exposed_Lower_leg, Nerve_Tibial, Brain_Frontal_Cortex_BA9, Brain_Hippocampus, Uterus, Brain_Cerebellum, Pituitary, Brain_Cortex, Brain_Hypothalamus, Adipose_Subcutaneous	12	0.252	0.199	0.00705
AC006111.1	Uterus, Small_Intestine_Terminal_Ileum, Adrenal_Gland, Pancreas, Thyroid, Esophagus_Gastroesophageal_Junction, Adipose_Visceral_Omentum, Esophagus_Mucosa, Stomach, Brain_Amygdala, Adipose_Subcutaneous, Skin_Not_Sun_Exposed_Suprapubic	12	0.229	0.478	0.0441
MAF	Skin_Not_Sun_Exposed_Suprapubic, Brain_Hypothalamus, Brain_Hippocampus, Brain_Amygdala, Brain_Cortex, Testis, Adipose_Subcutaneous	7	0.04	0.154	0.00322
CPNE7	Prostate, Esophagus_Muscularis, Brain_Putamen_basal_ganglia, Colon_Sigmoid, Lung, Stomach, Brain_Hippocampus, Artery_Aorta, Cells_Transformed_fibroblasts, Brain_Cerebellar_Hemisphere, Brain_Anterior_cingulate_cortex_BA24, Ovary, Testis, Brain_Cerebellum, Pancreas, Adipose_Subcutaneous, Whole_Blood, Brain_Cortex, Brain_Nucleus_accumbens_basal_ganglia, Uterus, Pituitary, Spleen, Small_Intestine_Terminal_Ileum	23	0.000371677	1.65e-13	1.48e-09
TUFM	Muscle_Skeletal, Heart_Atrial_Appendage, Pituitary, Stomach, Adipose_Visceral_Omentum, Brain_Cerebellum, Small_Intestine_Terminal_Ileum, Colon_Transverse, Breast_Mammary_Tissue, Prostate, Esophagus_Mucosa, Lung, Brain_Cortex, Pancreas, Artery_Coronary, Skin_Sun_Exposed_Lower_leg, Adipose_Subcutaneous, Colon_Sigmoid, Brain_Frontal_Cortex_BA9, Brain_Spinal_cord_cervical_c.1, Adrenal_Gland, Whole_Blood, Brain_Caudate_basal_ganglia, Brain_Amygdala, Brain_Hippocampus, Cells_EBV.transformed_lymphocytes, Esophagus_Gastroesophageal_Junction, Minor_Salivary_Gland, Nerve_Tibial, Ovary, Skin_Not_Sun_Exposed_Suprapubic, Spleen, Thyroid, Vagina, Artery_Aorta, Artery_Tibial	36	0.117	0.0493	0.0196
CIITA	Esophagus_Muscularis, Esophagus_Mucosa, Brain_Hippocampus, Cells_EBV.transformed_lymphocytes	4	0.000179458	1.94e-06	1.41e-05
CDH5	Pituitary, Brain_Amygdala, Prostate, Skin_Sun_Exposed_Lower_leg, Thyroid, Brain_Anterior_cingulate_cortex_BA24, Liver	7	0.447	0.127	0.0884
PDXDC1	Nerve_Tibial, Skin_Not_Sun_Exposed_Suprapubic, Lung, Stomach, Colon_Transverse, Heart_Atrial_Appendage, Pancreas, Minor_Salivary_Gland, Cells_EBV.transformed_lymphocytes, Small_Intestine_Terminal_Ileum, Colon_Sigmoid, Esophagus_Mucosa, Ovary, Brain_Amygdala, Brain_Caudate_basal_ganglia, Brain_Putamen_basal_ganglia	16	0.238	0.0293	0.024
ZNF48	Pancreas, Brain_Nucleus_accumbens_basal_ganglia, Brain_Cortex, Small_Intestine_Terminal_Ileum, Ovary, Adipose_Subcutaneous, Stomach, Uterus, Lung, Brain_Frontal_Cortex_BA9, Artery_Tibial, Pituitary	12	8.21e-05	9.38e-21	2.45e-08
2023-09-01	Thyroid, Spleen, Vagina, Brain_Caudate_basal_ganglia, Colon_Sigmoid, Brain_Frontal_Cortex_BA9, Liver, Cells_EBV.transformed_lymphocytes, Brain_Nucleus_accumbens_basal_ganglia, Artery_Aorta, Stomach, Brain_Substantia_nigra, Esophagus_Mucosa, Brain_Amygdala, Brain_Cerebellum, Uterus	16	0.0061	2.84e-19	3.88e-07
FAHD1	Whole_Blood, Pancreas, Cells_Transformed_fibroblasts, Pituitary, Testis, Adrenal_Gland, Artery_Tibial, Uterus, Stomach, Breast_Mammary_Tissue, Artery_Aorta, Esophagus_Muscularis, Adipose_Subcutaneous, Thyroid, Lung, Nerve_Tibial, Colon_Transverse, Heart_Left_Ventricle, Prostate, Cells_EBV.transformed_lymphocytes, Esophagus_Gastroesophageal_Junction, Liver, Brain_Caudate_basal_ganglia, Brain_Cerebellar_Hemisphere, Heart_Atrial_Appendage, Brain_Cerebellum, Colon_Sigmoid, Muscle_Skeletal, Artery_Coronary, Brain_Cortex, Brain_Hippocampus, Brain_Nucleus_accumbens_basal_ganglia, Skin_Not_Sun_Exposed_Suprapubic, Adipose_Visceral_Omentum, Brain_Spinal_cord_cervical_c.1, Esophagus_Mucosa, Skin_Sun_Exposed_Lower_leg, Brain_Hypothalamus, Brain_Frontal_Cortex_BA9, Minor_Salivary_Gland, Brain_Anterior_cingulate_cortex_BA24, Brain_Substantia_nigra, Spleen, Brain_Putamen_basal_ganglia, Small_Intestine_Terminal_Ileum, Ovary	46	0.017	0.0158	0.0109
LINC00304	Brain_Caudate_basal_ganglia, Adipose_Subcutaneous, Brain_Anterior_cingulate_cortex_BA24, Colon_Transverse, Pituitary, Muscle_Skeletal, Cells_Transformed_fibroblasts, Ovary	8	0.057	0.000663	0.000337
CTD-2547E10.2	Esophagus_Muscularis, Artery_Aorta, Cells_EBV.transformed_lymphocytes, Colon_Sigmoid, Thyroid, Whole_Blood, Artery_Coronary, Stomach	8	0.0122	0.00293	0.000393
CMTR2	Whole_Blood, Artery_Coronary, Brain_Hypothalamus, Liver, Cells_EBV.transformed_lymphocytes, Artery_Aorta, Adrenal_Gland, Breast_Mammary_Tissue, Esophagus_Mucosa, Muscle_Skeletal, Brain_Spinal_cord_cervical_c.1, Skin_Sun_Exposed_Lower_leg, Brain_Hippocampus, Colon_Sigmoid, Artery_Tibial, Testis, Adipose_Subcutaneous, Ovary, Minor_Salivary_Gland	19	0.0013	1.27e-29	0.000112
GINS3	Pancreas, Pituitary, Brain_Spinal_cord_cervical_c.1, Esophagus_Mucosa, Whole_Blood, Artery_Tibial, Esophagus_Gastroesophageal_Junction, Brain_Amygdala, Testis, Minor_Salivary_Gland, Colon_Transverse, Brain_Cerebellar_Hemisphere, Brain_Nucleus_accumbens_basal_ganglia	13	0.0072	1.06e-10	0.00229
DEXI	Uterus, Adipose_Subcutaneous, Brain_Putamen_basal_ganglia, Brain_Cerebellar_Hemisphere, Ovary, Liver, Adrenal_Gland, Heart_Left_Ventricle, Esophagus_Gastroesophageal_Junction	9	0.000402971	5.15e-07	2.85e-07
IST1	Uterus, Colon_Sigmoid, Brain_Spinal_cord_cervical_c.1, Muscle_Skeletal, Small_Intestine_Terminal_Ileum, Skin_Not_Sun_Exposed_Suprapubic, Esophagus_Mucosa, Vagina, Stomach, Heart_Left_Ventricle, Ovary, Esophagus_Muscularis, Brain_Hippocampus, Pancreas, Thyroid, Brain_Cerebellar_Hemisphere, Colon_Transverse, Brain_Substantia_nigra, Prostate, Adipose_Subcutaneous, Heart_Atrial_Appendage	21	0.000541793	0.000603	3.52e-05
BRICD5	Skin_Sun_Exposed_Lower_leg, Brain_Cerebellum, Brain_Frontal_Cortex_BA9	3	0.57	0.00112	0.0227
C16orf72	Brain_Caudate_basal_ganglia, Nerve_Tibial, Breast_Mammary_Tissue, Brain_Putamen_basal_ganglia, Testis, Adipose_Subcutaneous, Brain_Nucleus_accumbens_basal_ganglia, Brain_Anterior_cingulate_cortex_BA24, Pituitary, Brain_Cerebellar_Hemisphere, Adrenal_Gland	11	5.04e-05	3.87e-15	5.85e-05
NPIPA1	Spleen, Esophagus_Gastroesophageal_Junction, Brain_Frontal_Cortex_BA9, Heart_Left_Ventricle, Adrenal_Gland, Heart_Atrial_Appendage, Lung, Adipose_Visceral_Omentum, Colon_Sigmoid	9	0.582	0.601	0.176
GRIN2A	Cells_EBV.transformed_lymphocytes, Brain_Spinal_cord_cervical_c.1, Brain_Substantia_nigra, Small_Intestine_Terminal_Ileum, Breast_Mammary_Tissue, Adipose_Subcutaneous, Adipose_Visceral_Omentum, Artery_Tibial, Brain_Cerebellum, Brain_Putamen_basal_ganglia, Artery_Coronary, Artery_Aorta, Esophagus_Muscularis, Colon_Sigmoid, Skin_Not_Sun_Exposed_Suprapubic, Lung, Thyroid	17	0.000349919	1.01e-09	1.93e-06
RP11-958N24.1	Colon_Sigmoid, Small_Intestine_Terminal_Ileum, Uterus, Adipose_Visceral_Omentum, Adrenal_Gland, Cells_Transformed_fibroblasts, Stomach, Colon_Transverse, Brain_Anterior_cingulate_cortex_BA24, Breast_Mammary_Tissue, Esophagus_Gastroesophageal_Junction, Pituitary, Liver, Brain_Caudate_basal_ganglia, Brain_Nucleus_accumbens_basal_ganglia, Brain_Putamen_basal_ganglia, Pancreas, Cells_EBV.transformed_lymphocytes, Esophagus_Muscularis, Brain_Substantia_nigra, Brain_Cerebellar_Hemisphere, Brain_Hypothalamus, Lung, Whole_Blood	24	0.176	0.0531	0.0523
ACSM5	Nerve_Tibial, Artery_Aorta, Skin_Sun_Exposed_Lower_leg, Artery_Tibial, Esophagus_Muscularis, Cells_Transformed_fibroblasts, Prostate, Adrenal_Gland, Colon_Transverse, Skin_Not_Sun_Exposed_Suprapubic, Esophagus_Gastroesophageal_Junction	11	0.184	0.275	0.0211
RP11-347C12.2	Colon_Transverse, Brain_Putamen_basal_ganglia, Pituitary, Testis, Brain_Hypothalamus, Spleen, Whole_Blood, Breast_Mammary_Tissue, Vagina, Brain_Cortex, Brain_Amygdala, Adipose_Subcutaneous, Esophagus_Mucosa, Muscle_Skeletal, Adipose_Visceral_Omentum, Artery_Tibial, Brain_Anterior_cingulate_cortex_BA24, Skin_Not_Sun_Exposed_Suprapubic, Brain_Cerebellum, Brain_Cerebellar_Hemisphere, Colon_Sigmoid, Skin_Sun_Exposed_Lower_leg, Adrenal_Gland, Cells_EBV.transformed_lymphocytes, Brain_Hippocampus, Brain_Caudate_basal_ganglia, Nerve_Tibial	27	0.000217861	8.48e-58	1.28e-07
CMTM4	Brain_Putamen_basal_ganglia, Brain_Hippocampus, Breast_Mammary_Tissue, Thyroid, Brain_Cerebellum, Cells_Transformed_fibroblasts	6	0.032	7.71e-05	0.00465
NPIPA5	Artery_Aorta, Cells_EBV.transformed_lymphocytes, Testis	3	0.817	NA	0.22
AC138969.4	Brain_Anterior_cingulate_cortex_BA24, Brain_Cortex, Colon_Sigmoid, Adipose_Visceral_Omentum, Adipose_Subcutaneous, Cells_EBV.transformed_lymphocytes, Colon_Transverse, Esophagus_Mucosa, Esophagus_Muscularis, Heart_Atrial_Appendage, Heart_Left_Ventricle, Lung, Nerve_Tibial, Pancreas, Skin_Not_Sun_Exposed_Suprapubic, Skin_Sun_Exposed_Lower_leg, Stomach, Thyroid, Uterus, Whole_Blood, Muscle_Skeletal	21	0.388	0.307	0.00746
NPW	Thyroid, Brain_Substantia_nigra, Colon_Transverse, Cells_EBV.transformed_lymphocytes, Ovary, Lung, Vagina, Adipose_Subcutaneous, Cells_Transformed_fibroblasts, Testis, Brain_Frontal_Cortex_BA9	11	0.0018	0.000294	0.00106
EIF3C	Brain_Cortex, Colon_Transverse, Brain_Substantia_nigra, Brain_Cerebellar_Hemisphere, Heart_Atrial_Appendage, Adrenal_Gland, Heart_Left_Ventricle, Brain_Amygdala, Artery_Tibial, Brain_Anterior_cingulate_cortex_BA24, Thyroid, Esophagus_Gastroesophageal_Junction, Breast_Mammary_Tissue, Brain_Spinal_cord_cervical_c.1, Pancreas, Brain_Hippocampus	16	0.508	0.825	0.0806
PGP	Cells_EBV.transformed_lymphocytes, Minor_Salivary_Gland, Liver, Brain_Cerebellar_Hemisphere, Ovary, Stomach, Small_Intestine_Terminal_Ileum	7	0.213	0.00166	0.00596
ZFP1	Ovary, Artery_Coronary, Testis, Uterus	4	0.874	NA	0.115
SNN	Cells_EBV.transformed_lymphocytes, Prostate, Whole_Blood, Stomach, Liver, Cells_Transformed_fibroblasts, Skin_Sun_Exposed_Lower_leg, Small_Intestine_Terminal_Ileum, Esophagus_Mucosa, Heart_Atrial_Appendage	10	0.256	1.24e-06	0.00743
SDR42E1	Adipose_Subcutaneous, Minor_Salivary_Gland, Liver, Whole_Blood, Prostate, Esophagus_Gastroesophageal_Junction	6	0.209	0.00802	0.00117
ZFP90	Pancreas, Brain_Hypothalamus, Adipose_Subcutaneous, Colon_Transverse, Artery_Aorta, Heart_Atrial_Appendage, Brain_Spinal_cord_cervical_c.1	7	0.469	0.00572	0.0322
CDK10	Spleen, Pituitary, Thyroid, Stomach, Testis, Brain_Cerebellum, Colon_Sigmoid, Pancreas, Prostate, Nerve_Tibial, Adrenal_Gland, Skin_Not_Sun_Exposed_Suprapubic, Lung, Breast_Mammary_Tissue, Artery_Tibial, Skin_Sun_Exposed_Lower_leg, Colon_Transverse, Brain_Caudate_basal_ganglia, Heart_Atrial_Appendage, Esophagus_Mucosa, Artery_Aorta, Esophagus_Gastroesophageal_Junction, Adipose_Subcutaneous, Brain_Cortex, Ovary, Adipose_Visceral_Omentum, Esophagus_Muscularis, Heart_Left_Ventricle, Brain_Nucleus_accumbens_basal_ganglia, Whole_Blood, Artery_Coronary, Brain_Cerebellar_Hemisphere, Brain_Substantia_nigra, Small_Intestine_Terminal_Ileum, Brain_Amygdala, Liver, Brain_Frontal_Cortex_BA9, Muscle_Skeletal, Minor_Salivary_Gland	39	0.000123142	6.52e-09	1.44e-08
SOCS1	Cells_EBV.transformed_lymphocytes, Colon_Transverse, Adipose_Subcutaneous, Brain_Caudate_basal_ganglia	4	0.115	0.0368	0.00519
PDIA2	Brain_Spinal_cord_cervical_c.1, Nerve_Tibial, Uterus, Pituitary, Brain_Cortex, Artery_Coronary, Brain_Cerebellum, Brain_Cerebellar_Hemisphere, Lung, Heart_Atrial_Appendage, Esophagus_Muscularis	11	0.017	0.0017	0.00103
SNAI3	Brain_Caudate_basal_ganglia, Brain_Frontal_Cortex_BA9, Colon_Transverse, Thyroid, Brain_Hypothalamus, Nerve_Tibial, Adipose_Subcutaneous, Brain_Nucleus_accumbens_basal_ganglia, Lung, Vagina, Cells_Transformed_fibroblasts, Heart_Atrial_Appendage, Liver	13	0.007	0.0845	0.00409
C16orf52	Skin_Not_Sun_Exposed_Suprapubic, Adrenal_Gland, Pituitary, Artery_Tibial, Lung, Adipose_Subcutaneous, Brain_Hippocampus, Heart_Left_Ventricle	8	0.0069	0.00236	0.000122
SRL	Colon_Sigmoid, Brain_Cerebellum, Thyroid, Liver, Skin_Sun_Exposed_Lower_leg, Brain_Caudate_basal_ganglia	6	0.0133	1.99e-08	0.000228
NPIPB4	Esophagus_Gastroesophageal_Junction, Whole_Blood, Heart_Atrial_Appendage, Esophagus_Muscularis, Brain_Cerebellar_Hemisphere, Heart_Left_Ventricle, Muscle_Skeletal, Colon_Sigmoid, Brain_Hypothalamus, Adrenal_Gland, Skin_Not_Sun_Exposed_Suprapubic, Pituitary, Skin_Sun_Exposed_Lower_leg, Adipose_Visceral_Omentum, Adipose_Subcutaneous, Brain_Amygdala, Brain_Nucleus_accumbens_basal_ganglia, Esophagus_Mucosa, Brain_Substantia_nigra, Artery_Aorta, Spleen, Brain_Frontal_Cortex_BA9	22	0.0102	2.73e-17	1.56e-05
ZNF267	Lung, Brain_Nucleus_accumbens_basal_ganglia, Adrenal_Gland, Minor_Salivary_Gland, Skin_Sun_Exposed_Lower_leg, Cells_EBV.transformed_lymphocytes, Small_Intestine_Terminal_Ileum, Cells_Transformed_fibroblasts, Artery_Coronary, Skin_Not_Sun_Exposed_Suprapubic	10	0.0065	1.78e-30	0.00275
WWOX	Small_Intestine_Terminal_Ileum, Spleen, Colon_Sigmoid, Brain_Nucleus_accumbens_basal_ganglia, Esophagus_Muscularis, Vagina, Brain_Cerebellum, Brain_Putamen_basal_ganglia, Brain_Caudate_basal_ganglia	9	0.629	0.523	0.0603
ZNRF1	Brain_Spinal_cord_cervical_c.1, Skin_Sun_Exposed_Lower_leg, Cells_Transformed_fibroblasts, Skin_Not_Sun_Exposed_Suprapubic, Colon_Transverse, Heart_Atrial_Appendage, Brain_Hippocampus, Nerve_Tibial, Thyroid	9	0.576	0.338	0.0369
MKL2	Brain_Substantia_nigra, Nerve_Tibial, Brain_Cerebellum, Artery_Coronary, Brain_Spinal_cord_cervical_c.1, Spleen, Artery_Aorta, Esophagus_Mucosa, Brain_Nucleus_accumbens_basal_ganglia, Brain_Hypothalamus	10	0.000587941	0.0228	0.000545
PKD1L3	Whole_Blood, Testis, Pituitary, Brain_Cerebellum, Nerve_Tibial, Minor_Salivary_Gland, Skin_Sun_Exposed_Lower_leg, Adrenal_Gland	8	0.00072142	1.08e-06	1.29e-06
MT1X	Colon_Transverse, Pituitary	2	0.678	0.0591	0.0183
IFT140	Brain_Hypothalamus, Testis, Small_Intestine_Terminal_Ileum, Ovary, Cells_Transformed_fibroblasts, Brain_Frontal_Cortex_BA9, Vagina, Stomach, Spleen, Heart_Atrial_Appendage, Artery_Tibial, Brain_Putamen_basal_ganglia, Skin_Sun_Exposed_Lower_leg, Skin_Not_Sun_Exposed_Suprapubic, Brain_Spinal_cord_cervical_c.1, Colon_Sigmoid	16	0.091	0.000932	0.000252
USP7	Brain_Hippocampus, Brain_Spinal_cord_cervical_c.1, Breast_Mammary_Tissue, Prostate, Esophagus_Gastroesophageal_Junction, Brain_Cerebellar_Hemisphere, Nerve_Tibial, Brain_Amygdala, Brain_Substantia_nigra, Muscle_Skeletal	10	0.06	0.157	0.0185
FANCA	Stomach, Brain_Cerebellar_Hemisphere, Prostate, Adipose_Subcutaneous, Minor_Salivary_Gland, Artery_Tibial, Muscle_Skeletal, Heart_Atrial_Appendage, Testis, Brain_Nucleus_accumbens_basal_ganglia, Brain_Hypothalamus, Pancreas, Esophagus_Mucosa, Brain_Putamen_basal_ganglia, Cells_Transformed_fibroblasts, Skin_Not_Sun_Exposed_Suprapubic, Spleen, Artery_Aorta, Nerve_Tibial, Vagina, Brain_Substantia_nigra, Brain_Frontal_Cortex_BA9, Heart_Left_Ventricle, Cells_EBV.transformed_lymphocytes, Artery_Coronary, Breast_Mammary_Tissue, Ovary, Uterus, Adipose_Visceral_Omentum, Brain_Cerebellum, Esophagus_Gastroesophageal_Junction, Brain_Amygdala	32	0.000422788	1.85e-13	3.26e-07
NRN1L	Brain_Putamen_basal_ganglia, Colon_Transverse, Adipose_Subcutaneous, Ovary, Brain_Caudate_basal_ganglia, Esophagus_Mucosa, Uterus, Cells_Transformed_fibroblasts, Skin_Not_Sun_Exposed_Suprapubic, Pituitary, Lung, Artery_Coronary	12	0.0016	0.00028	3.39e-06
DCUN1D3	Skin_Not_Sun_Exposed_Suprapubic, Artery_Coronary, Vagina, Minor_Salivary_Gland, Brain_Substantia_nigra, Cells_Transformed_fibroblasts	6	0.264	0.102	0.0337
SBK1	Colon_Transverse, Small_Intestine_Terminal_Ileum, Skin_Not_Sun_Exposed_Suprapubic, Pituitary, Spleen, Pancreas, Testis, Esophagus_Muscularis, Artery_Aorta, Stomach, Skin_Sun_Exposed_Lower_leg, Brain_Spinal_cord_cervical_c.1, Prostate, Heart_Left_Ventricle, Thyroid, Cells_EBV.transformed_lymphocytes	16	0.153	0.417	0.0581
NPIPP1	Vagina, Stomach, Skin_Sun_Exposed_Lower_leg, Artery_Tibial, Brain_Nucleus_accumbens_basal_ganglia, Cells_EBV.transformed_lymphocytes, Cells_Transformed_fibroblasts, Esophagus_Muscularis, Heart_Atrial_Appendage, Pancreas, Lung, Artery_Coronary, Colon_Transverse, Prostate, Spleen, Brain_Amygdala, Colon_Sigmoid, Adrenal_Gland, Nerve_Tibial, Brain_Anterior_cingulate_cortex_BA24, Brain_Hippocampus, Brain_Hypothalamus, Brain_Spinal_cord_cervical_c.1, Brain_Substantia_nigra, Liver, Pituitary, Testis, Adipose_Subcutaneous, Adipose_Visceral_Omentum, Muscle_Skeletal, Esophagus_Gastroesophageal_Junction, Skin_Not_Sun_Exposed_Suprapubic, Whole_Blood, Small_Intestine_Terminal_Ileum, Brain_Frontal_Cortex_BA9, Esophagus_Mucosa, Artery_Aorta, Brain_Caudate_basal_ganglia	38	0.038	0.949	0.00963
SLX4	Skin_Sun_Exposed_Lower_leg, Brain_Cerebellar_Hemisphere, Brain_Cerebellum, Adipose_Subcutaneous, Brain_Nucleus_accumbens_basal_ganglia, Artery_Aorta	6	0.68	0.289	0.134
CTD-3088G3.8	Liver, Spleen, Brain_Cerebellar_Hemisphere, Brain_Substantia_nigra, Brain_Cortex, Colon_Sigmoid, Esophagus_Muscularis, Lung, Skin_Sun_Exposed_Lower_leg	9	0.618	0.0173	0.025
LITAF	Esophagus_Muscularis, Muscle_Skeletal, Brain_Hypothalamus, Brain_Nucleus_accumbens_basal_ganglia, Adrenal_Gland, Esophagus_Gastroesophageal_Junction, Brain_Amygdala, Brain_Cortex	8	0.271	1.62e-05	0.00403
SF3B3	Brain_Substantia_nigra, Spleen, Brain_Putamen_basal_ganglia, Small_Intestine_Terminal_Ileum, Brain_Nucleus_accumbens_basal_ganglia, Brain_Frontal_Cortex_BA9, Breast_Mammary_Tissue, Brain_Anterior_cingulate_cortex_BA24, Testis, Heart_Left_Ventricle, Cells_Transformed_fibroblasts, Brain_Cortex, Ovary, Prostate	14	0.012	1.62e-06	5.64e-08
C16orf93	Brain_Amygdala, Muscle_Skeletal, Artery_Coronary, Brain_Nucleus_accumbens_basal_ganglia, Nerve_Tibial, Brain_Spinal_cord_cervical_c.1, Ovary, Thyroid, Pituitary, Testis, Brain_Hippocampus, Adipose_Subcutaneous, Pancreas, Cells_Transformed_fibroblasts, Esophagus_Mucosa	15	0.115	0.169	0.00757
ATP2A1	Testis, Heart_Atrial_Appendage, Nerve_Tibial, Brain_Cortex, Muscle_Skeletal, Cells_Transformed_fibroblasts, Brain_Frontal_Cortex_BA9, Vagina, Brain_Cerebellar_Hemisphere, Breast_Mammary_Tissue, Skin_Sun_Exposed_Lower_leg, Artery_Tibial, Adipose_Visceral_Omentum, Thyroid, Whole_Blood, Adipose_Subcutaneous, Small_Intestine_Terminal_Ileum, Brain_Hypothalamus, Spleen, Ovary, Brain_Anterior_cingulate_cortex_BA24	21	0.135	0.869	0.0436
SIAH1	Small_Intestine_Terminal_Ileum, Brain_Putamen_basal_ganglia, Colon_Sigmoid, Artery_Tibial, Brain_Hippocampus, Whole_Blood, Skin_Not_Sun_Exposed_Suprapubic	7	0.609	1.18e-15	0.113
SULT1A1	Brain_Cerebellar_Hemisphere, Brain_Cerebellum, Brain_Cortex, Brain_Hippocampus, Esophagus_Mucosa, Brain_Hypothalamus, Stomach, Vagina, Cells_Transformed_fibroblasts, Brain_Amygdala, Brain_Frontal_Cortex_BA9, Brain_Substantia_nigra, Pituitary, Artery_Aorta, Spleen	15	0.245	0.294	0.0165
CACNA1H	Skin_Not_Sun_Exposed_Suprapubic, Skin_Sun_Exposed_Lower_leg, Artery_Coronary, Artery_Tibial, Thyroid, Brain_Cerebellar_Hemisphere, Whole_Blood, Brain_Putamen_basal_ganglia	8	0.032	0.000744	0.00595
ERI2	Thyroid, Adipose_Visceral_Omentum, Lung, Skin_Sun_Exposed_Lower_leg, Breast_Mammary_Tissue, Cells_Transformed_fibroblasts, Colon_Sigmoid, Esophagus_Gastroesophageal_Junction, Esophagus_Muscularis, Heart_Atrial_Appendage, Nerve_Tibial, Muscle_Skeletal, Colon_Transverse, Adrenal_Gland, Artery_Tibial, Brain_Anterior_cingulate_cortex_BA24, Artery_Aorta, Pituitary, Artery_Coronary, Heart_Left_Ventricle, Liver, Whole_Blood, Brain_Cortex, Testis	24	0.075	0.824	0.0533
PDXDC2P	Brain_Nucleus_accumbens_basal_ganglia, Brain_Substantia_nigra, Brain_Amygdala, Skin_Not_Sun_Exposed_Suprapubic, Skin_Sun_Exposed_Lower_leg, Vagina, Brain_Cortex, Brain_Anterior_cingulate_cortex_BA24, Brain_Cerebellum, Brain_Spinal_cord_cervical_c.1, Adipose_Subcutaneous, Brain_Frontal_Cortex_BA9, Brain_Caudate_basal_ganglia	13	0.476	0.0111	0.015
AC009093.1	Brain_Cerebellar_Hemisphere, Liver, Artery_Tibial, Brain_Spinal_cord_cervical_c.1, Spleen, Heart_Atrial_Appendage	6	0.935	0.266	0.224
SULT1A2	Brain_Putamen_basal_ganglia, Esophagus_Gastroesophageal_Junction, Breast_Mammary_Tissue, Whole_Blood, Lung, Skin_Not_Sun_Exposed_Suprapubic, Brain_Hippocampus, Brain_Substantia_nigra, Colon_Sigmoid, Uterus, Colon_Transverse, Artery_Tibial, Brain_Amygdala, Adrenal_Gland, Brain_Caudate_basal_ganglia, Esophagus_Muscularis, Muscle_Skeletal, Cells_Transformed_fibroblasts, Ovary, Esophagus_Mucosa, Nerve_Tibial, Adipose_Visceral_Omentum, Spleen, Brain_Frontal_Cortex_BA9, Small_Intestine_Terminal_Ileum, Testis, Prostate, Artery_Coronary, Adipose_Subcutaneous, Brain_Cortex, Minor_Salivary_Gland, Heart_Atrial_Appendage, Vagina, Pituitary, Stomach, Artery_Aorta, Brain_Cerebellar_Hemisphere, Brain_Cerebellum, Brain_Nucleus_accumbens_basal_ganglia, Pancreas, Heart_Left_Ventricle, Brain_Anterior_cingulate_cortex_BA24, Brain_Hypothalamus, Brain_Spinal_cord_cervical_c.1	44	0.095	0.86	0.0421
TPSB2	Vagina, Esophagus_Mucosa, Skin_Not_Sun_Exposed_Suprapubic, Skin_Sun_Exposed_Lower_leg, Adipose_Subcutaneous, Esophagus_Muscularis, Colon_Sigmoid, Muscle_Skeletal, Esophagus_Gastroesophageal_Junction, Artery_Coronary, Colon_Transverse, Lung, Testis, Artery_Aorta, Adipose_Visceral_Omentum, Stomach, Brain_Substantia_nigra, Breast_Mammary_Tissue, Small_Intestine_Terminal_Ileum, Artery_Tibial, Heart_Atrial_Appendage, Heart_Left_Ventricle, Minor_Salivary_Gland, Nerve_Tibial, Pancreas, Prostate, Thyroid, Liver, Whole_Blood, Brain_Hypothalamus, Brain_Cerebellar_Hemisphere, Brain_Cerebellum, Brain_Caudate_basal_ganglia, Brain_Amygdala, Brain_Cortex, Brain_Hippocampus, Brain_Putamen_basal_ganglia, Brain_Anterior_cingulate_cortex_BA24, Brain_Nucleus_accumbens_basal_ganglia, Brain_Frontal_Cortex_BA9	40	0.0021	0.0127	0.000519
IL27	Adrenal_Gland, Minor_Salivary_Gland, Brain_Caudate_basal_ganglia, Spleen, Testis, Liver, Brain_Substantia_nigra, Adipose_Subcutaneous	8	0.035	0.225	0.025
ZNF720	Brain_Anterior_cingulate_cortex_BA24, Vagina, Skin_Sun_Exposed_Lower_leg, Skin_Not_Sun_Exposed_Suprapubic, Cells_Transformed_fibroblasts, Brain_Frontal_Cortex_BA9, Pituitary, Brain_Nucleus_accumbens_basal_ganglia, Lung, Whole_Blood, Adrenal_Gland, Brain_Caudate_basal_ganglia, Artery_Tibial, Brain_Cerebellum, Brain_Hypothalamus, Liver, Brain_Substantia_nigra, Brain_Amygdala, Heart_Left_Ventricle, Breast_Mammary_Tissue, Colon_Transverse, Esophagus_Mucosa	22	0.122	0.781	0.00398
C16orf47	Brain_Hippocampus, Adrenal_Gland, Minor_Salivary_Gland, Esophagus_Gastroesophageal_Junction	4	0.441	0.145	0.0546
RAB40C	Brain_Cerebellar_Hemisphere, Brain_Frontal_Cortex_BA9, Vagina, Brain_Cerebellum	4	0.319	0.0242	0.00244
CCDC154	Liver	1	0.892	NA	0.166
EME2	Brain_Cerebellar_Hemisphere, Prostate, Stomach, Brain_Cortex, Brain_Caudate_basal_ganglia, Brain_Spinal_cord_cervical_c.1, Skin_Not_Sun_Exposed_Suprapubic, Muscle_Skeletal, Brain_Anterior_cingulate_cortex_BA24, Skin_Sun_Exposed_Lower_leg, Brain_Frontal_Cortex_BA9, Brain_Putamen_basal_ganglia, Breast_Mammary_Tissue, Esophagus_Mucosa, Pituitary, Brain_Nucleus_accumbens_basal_ganglia, Lung, Minor_Salivary_Gland, Small_Intestine_Terminal_Ileum, Thyroid, Liver, Colon_Transverse, Whole_Blood	23	0.116	0.0169	0.0026
PLCG2	Prostate, Liver, Testis, Brain_Anterior_cingulate_cortex_BA24, Cells_EBV.transformed_lymphocytes, Lung, Adrenal_Gland, Brain_Hippocampus, Brain_Cerebellum, Heart_Atrial_Appendage	10	0.486	0.00332	0.0196
SNX29P2	Pancreas, Skin_Sun_Exposed_Lower_leg, Muscle_Skeletal, Esophagus_Muscularis	4	0.49	0.00298	0.0196
NPIPB6	Whole_Blood, Brain_Cortex, Brain_Spinal_cord_cervical_c.1, Pituitary, Artery_Tibial, Artery_Aorta, Testis, Thyroid, Brain_Frontal_Cortex_BA9, Minor_Salivary_Gland, Cells_EBV.transformed_lymphocytes, Colon_Sigmoid, Colon_Transverse, Muscle_Skeletal, Vagina	15	0.181	8.31e-07	0.0445
WWP2	Artery_Aorta, Pituitary, Colon_Transverse, Skin_Sun_Exposed_Lower_leg, Adipose_Subcutaneous, Skin_Not_Sun_Exposed_Suprapubic, Whole_Blood, Esophagus_Mucosa, Vagina, Small_Intestine_Terminal_Ileum, Artery_Coronary, Brain_Amygdala, Cells_EBV.transformed_lymphocytes, Spleen, Testis, Esophagus_Gastroesophageal_Junction, Uterus, Lung	18	0.032	0.000724	0.00823
MT1F	Cells_Transformed_fibroblasts, Muscle_Skeletal, Skin_Sun_Exposed_Lower_leg, Colon_Sigmoid, Lung, Heart_Atrial_Appendage, Adipose_Visceral_Omentum, Esophagus_Muscularis, Skin_Not_Sun_Exposed_Suprapubic, Heart_Left_Ventricle, Spleen, Artery_Aorta, Colon_Transverse	13	0.616	0.53	0.0647
TAT	Brain_Nucleus_accumbens_basal_ganglia, Pituitary, Artery_Coronary, Colon_Transverse	4	0.005	3.82e-10	1.29e-05
APRT	Brain_Frontal_Cortex_BA9, Minor_Salivary_Gland, Brain_Cerebellar_Hemisphere, Cells_EBV.transformed_lymphocytes, Lung, Heart_Left_Ventricle, Whole_Blood, Brain_Nucleus_accumbens_basal_ganglia, Brain_Spinal_cord_cervical_c.1, Artery_Tibial, Brain_Hypothalamus, Brain_Putamen_basal_ganglia, Esophagus_Mucosa, Stomach, Adipose_Subcutaneous, Artery_Aorta, Brain_Substantia_nigra, Breast_Mammary_Tissue, Colon_Transverse, Esophagus_Gastroesophageal_Junction, Pituitary, Adipose_Visceral_Omentum, Spleen, Heart_Atrial_Appendage, Brain_Caudate_basal_ganglia, Thyroid, Cells_Transformed_fibroblasts, Esophagus_Muscularis, Colon_Sigmoid	29	0.0116	0.706	0.000461
SPIRE2	Brain_Hypothalamus, Brain_Cerebellar_Hemisphere, Artery_Coronary, Ovary, Brain_Cerebellum, Brain_Spinal_cord_cervical_c.1, Skin_Sun_Exposed_Lower_leg, Cells_EBV.transformed_lymphocytes, Minor_Salivary_Gland, Heart_Left_Ventricle, Heart_Atrial_Appendage, Artery_Tibial, Brain_Nucleus_accumbens_basal_ganglia, Esophagus_Mucosa, Prostate, Brain_Cortex, Testis, Pituitary, Skin_Not_Sun_Exposed_Suprapubic, Nerve_Tibial, Brain_Frontal_Cortex_BA9, Adipose_Visceral_Omentum, Artery_Aorta, Esophagus_Gastroesophageal_Junction, Muscle_Skeletal, Pancreas, Stomach, Uterus, Thyroid, Adipose_Subcutaneous, Cells_Transformed_fibroblasts, Colon_Transverse, Whole_Blood	33	0.000335117	1.83e-05	4.82e-08
FLJ00104	Brain_Nucleus_accumbens_basal_ganglia, Small_Intestine_Terminal_Ileum, Adrenal_Gland, Stomach, Cells_EBV.transformed_lymphocytes, Pituitary, Adipose_Visceral_Omentum, Artery_Aorta, Artery_Coronary, Brain_Caudate_basal_ganglia, Brain_Cerebellar_Hemisphere, Brain_Cerebellum, Breast_Mammary_Tissue, Cells_Transformed_fibroblasts, Colon_Sigmoid, Colon_Transverse, Esophagus_Gastroesophageal_Junction, Esophagus_Muscularis, Heart_Atrial_Appendage, Heart_Left_Ventricle, Muscle_Skeletal, Ovary, Pancreas, Thyroid, Uterus, Whole_Blood, Brain_Cortex, Vagina, Adipose_Subcutaneous, Nerve_Tibial, Lung, Artery_Tibial	32	0.232	0.566	0.0351
SYCE1L	Brain_Cerebellar_Hemisphere, Cells_EBV.transformed_lymphocytes, Brain_Amygdala	3	0.749	NA	0.228
TMEM231	Testis, Skin_Sun_Exposed_Lower_leg, Artery_Aorta, Esophagus_Muscularis, Adrenal_Gland, Adipose_Subcutaneous, Artery_Coronary, Breast_Mammary_Tissue, Esophagus_Mucosa, Pancreas, Spleen, Muscle_Skeletal, Adipose_Visceral_Omentum, Skin_Not_Sun_Exposed_Suprapubic, Cells_Transformed_fibroblasts, Thyroid, Vagina, Colon_Transverse, Minor_Salivary_Gland, Heart_Atrial_Appendage, Uterus, Small_Intestine_Terminal_Ileum, Stomach, Lung, Brain_Putamen_basal_ganglia, Nerve_Tibial, Cells_EBV.transformed_lymphocytes	27	0.1	0.00374	0.0374
E2F4	Brain_Cerebellum, Pancreas, Brain_Anterior_cingulate_cortex_BA24, Muscle_Skeletal, Nerve_Tibial, Adipose_Subcutaneous, Brain_Frontal_Cortex_BA9, Colon_Transverse, Adrenal_Gland	9	0.000209944	4.61e-17	9.76e-05
MT1H	Adipose_Subcutaneous, Heart_Atrial_Appendage, Artery_Coronary, Brain_Caudate_basal_ganglia, Colon_Transverse, Esophagus_Gastroesophageal_Junction, Artery_Aorta	7	0.936	0.0826	0.11
MT1DP	Pituitary, Artery_Coronary, Brain_Caudate_basal_ganglia, Colon_Transverse, Nerve_Tibial, Thyroid, Adipose_Visceral_Omentum, Liver, Brain_Anterior_cingulate_cortex_BA24, Lung	10	0.68	0.478	0.0791
MT1A	Uterus, Breast_Mammary_Tissue, Pancreas, Esophagus_Muscularis, Small_Intestine_Terminal_Ileum, Stomach, Colon_Transverse, Prostate, Adipose_Subcutaneous	9	0.915	NA	0.069
MT1M	Colon_Transverse, Liver, Prostate, Esophagus_Gastroesophageal_Junction, Esophagus_Mucosa	5	0.609	0.0345	0.0188
TP53TG3D	Pituitary, Colon_Transverse, Vagina, Brain_Hippocampus, Skin_Sun_Exposed_Lower_leg, Brain_Cerebellum, Breast_Mammary_Tissue, Colon_Sigmoid, Nerve_Tibial, Skin_Not_Sun_Exposed_Suprapubic, Artery_Tibial, Prostate, Muscle_Skeletal, Artery_Aorta, Adipose_Subcutaneous, Heart_Left_Ventricle	16	0.014	0.346	0.00842
RP11-345J4.8	Prostate, Stomach, Lung, Brain_Hippocampus, Small_Intestine_Terminal_Ileum, Brain_Substantia_nigra, Spleen, Vagina, Adipose_Subcutaneous	9	0.089	0.0424	0.00251
EIF3CL	Uterus, Testis, Brain_Cortex, Artery_Aorta, Artery_Tibial, Minor_Salivary_Gland	6	0.48	0.0484	0.017
LCMT1	Artery_Tibial, Pancreas, Cells_Transformed_fibroblasts, Nerve_Tibial, Breast_Mammary_Tissue, Brain_Substantia_nigra, Adipose_Subcutaneous, Testis, Heart_Left_Ventricle, Thyroid, Adrenal_Gland, Skin_Not_Sun_Exposed_Suprapubic, Skin_Sun_Exposed_Lower_leg	13	0.329	0.181	0.0244
RP11-1212A22.1	Colon_Sigmoid, Brain_Substantia_nigra, Spleen, Artery_Coronary, Adipose_Subcutaneous	5	0.81	0.123	0.0712
C16orf96	Skin_Not_Sun_Exposed_Suprapubic, Brain_Frontal_Cortex_BA9, Brain_Hippocampus, Brain_Amygdala, Brain_Spinal_cord_cervical_c.1, Ovary	6	0.015	0.000296	0.000232
PDPK2	Liver, Brain_Spinal_cord_cervical_c.1, Pancreas	3	0.271	0.000754	0.00261
RNPS1	Artery_Aorta, Muscle_Skeletal, Brain_Hypothalamus, Heart_Atrial_Appendage, Nerve_Tibial, Artery_Coronary, Thyroid, Esophagus_Muscularis, Adipose_Visceral_Omentum, Esophagus_Mucosa, Adipose_Subcutaneous, Heart_Left_Ventricle, Brain_Amygdala, Skin_Not_Sun_Exposed_Suprapubic, Testis, Adrenal_Gland, Pancreas, Brain_Cerebellum, Brain_Cerebellar_Hemisphere, Breast_Mammary_Tissue, Colon_Transverse, Vagina, Esophagus_Gastroesophageal_Junction, Pituitary, Spleen, Liver, Brain_Cortex, Brain_Frontal_Cortex_BA9, Skin_Sun_Exposed_Lower_leg, Whole_Blood, Brain_Anterior_cingulate_cortex_BA24, Lung, Brain_Putamen_basal_ganglia, Cells_EBV.transformed_lymphocytes, Cells_Transformed_fibroblasts, Brain_Nucleus_accumbens_basal_ganglia	36	0.0065	3.61e-10	0.000164
HN1L	Brain_Cortex, Uterus, Brain_Frontal_Cortex_BA9, Brain_Cerebellar_Hemisphere, Brain_Nucleus_accumbens_basal_ganglia, Thyroid, Artery_Aorta, Brain_Cerebellum, Breast_Mammary_Tissue, Colon_Transverse, Minor_Salivary_Gland, Stomach, Heart_Left_Ventricle, Cells_Transformed_fibroblasts, Adipose_Subcutaneous, Artery_Tibial, Colon_Sigmoid, Esophagus_Gastroesophageal_Junction, Esophagus_Muscularis, Heart_Atrial_Appendage, Muscle_Skeletal, Nerve_Tibial, Artery_Coronary, Skin_Sun_Exposed_Lower_leg, Cells_EBV.transformed_lymphocytes, Adrenal_Gland	26	0.001	9.94e-16	2.25e-06
SNORA64	Brain_Frontal_Cortex_BA9, Breast_Mammary_Tissue, Esophagus_Muscularis, Thyroid, Prostate, Brain_Amygdala, Nerve_Tibial, Brain_Hippocampus, Esophagus_Gastroesophageal_Junction	9	0.012	0.129	0.000427
LCAT	Minor_Salivary_Gland, Skin_Sun_Exposed_Lower_leg, Esophagus_Gastroesophageal_Junction, Liver, Nerve_Tibial, Cells_Transformed_fibroblasts, Skin_Not_Sun_Exposed_Suprapubic, Vagina, Esophagus_Mucosa, Muscle_Skeletal, Pituitary, Artery_Tibial, Heart_Left_Ventricle, Breast_Mammary_Tissue, Brain_Cerebellar_Hemisphere, Brain_Substantia_nigra, Adipose_Visceral_Omentum, Esophagus_Muscularis, Brain_Putamen_basal_ganglia	19	0.0014	0.000479	5.5e-05
SULT1A4	Skin_Not_Sun_Exposed_Suprapubic, Brain_Hippocampus, Pituitary, Whole_Blood, Spleen, Esophagus_Gastroesophageal_Junction, Adipose_Subcutaneous, Nerve_Tibial, Skin_Sun_Exposed_Lower_leg, Stomach	10	6.73e-07	1.86e-08	2.37e-06
LAT	Artery_Coronary, Muscle_Skeletal, Brain_Putamen_basal_ganglia, Heart_Left_Ventricle, Heart_Atrial_Appendage, Esophagus_Mucosa, Vagina, Artery_Tibial, Brain_Frontal_Cortex_BA9, Cells_Transformed_fibroblasts, Esophagus_Muscularis, Pancreas, Artery_Aorta, Skin_Not_Sun_Exposed_Suprapubic, Breast_Mammary_Tissue, Uterus	16	0.534	1.11e-17	0.0196
EMP2	Whole_Blood, Small_Intestine_Terminal_Ileum, Pancreas, Muscle_Skeletal, Pituitary, Esophagus_Gastroesophageal_Junction, Brain_Cerebellum, Esophagus_Muscularis, Stomach, Artery_Tibial, Artery_Aorta, Artery_Coronary, Brain_Anterior_cingulate_cortex_BA24, Brain_Cerebellar_Hemisphere, Colon_Sigmoid, Lung, Ovary, Skin_Not_Sun_Exposed_Suprapubic, Spleen, Thyroid, Esophagus_Mucosa, Adipose_Subcutaneous, Breast_Mammary_Tissue, Brain_Substantia_nigra, Heart_Left_Ventricle, Adipose_Visceral_Omentum, Skin_Sun_Exposed_Lower_leg, Nerve_Tibial, Brain_Cortex, Adrenal_Gland, Colon_Transverse	31	0.013	0.0001	0.00189
DNASE1	Whole_Blood, Cells_EBV.transformed_lymphocytes, Minor_Salivary_Gland, Brain_Hypothalamus, Small_Intestine_Terminal_Ileum, Muscle_Skeletal, Artery_Aorta, Brain_Putamen_basal_ganglia, Spleen, Thyroid, Cells_Transformed_fibroblasts, Skin_Not_Sun_Exposed_Suprapubic, Pituitary, Esophagus_Mucosa	14	0.373	0.00352	0.0885
RP11-252A24.2	Esophagus_Mucosa, Brain_Cortex, Pancreas, Brain_Caudate_basal_ganglia, Prostate, Brain_Putamen_basal_ganglia, Esophagus_Muscularis, Thyroid, Skin_Sun_Exposed_Lower_leg, Spleen, Artery_Aorta, Artery_Coronary, Adipose_Subcutaneous, Vagina, Brain_Spinal_cord_cervical_c.1, Lung, Nerve_Tibial, Colon_Sigmoid, Stomach	19	0.299	0.93	0.0352
VAC14-AS1	Brain_Cerebellar_Hemisphere, Cells_Transformed_fibroblasts, Esophagus_Mucosa, Brain_Cerebellum, Colon_Sigmoid, Nerve_Tibial, Whole_Blood, Brain_Hypothalamus, Lung, Testis, Brain_Amygdala, Thyroid, Minor_Salivary_Gland	13	5.66e-05	0.00415	4.77e-07
NPIPA8	Brain_Spinal_cord_cervical_c.1, Brain_Anterior_cingulate_cortex_BA24, Artery_Tibial, Skin_Sun_Exposed_Lower_leg, Adipose_Subcutaneous, Nerve_Tibial	6	0.153	0.132	0.0325
AC141586.5	Minor_Salivary_Gland, Brain_Putamen_basal_ganglia, Pituitary, Adrenal_Gland	4	0.537	0.149	0.0088
CKLF	Heart_Left_Ventricle, Brain_Cortex, Brain_Hypothalamus, Artery_Aorta, Cells_EBV.transformed_lymphocytes, Uterus, Artery_Coronary	7	0.122	9.86e-09	0.00916
PAM16	Artery_Aorta, Whole_Blood, Artery_Tibial, Esophagus_Mucosa, Esophagus_Muscularis, Esophagus_Gastroesophageal_Junction, Spleen, Lung, Thyroid, Nerve_Tibial, Adipose_Subcutaneous, Pituitary, Pancreas, Skin_Not_Sun_Exposed_Suprapubic, Prostate, Small_Intestine_Terminal_Ileum, Brain_Caudate_basal_ganglia, Uterus, Skin_Sun_Exposed_Lower_leg, Colon_Transverse, Adipose_Visceral_Omentum, Colon_Sigmoid, Vagina, Artery_Coronary, Cells_Transformed_fibroblasts	25	0.0013	0.00204	0.000481
C16orf3	Brain_Frontal_Cortex_BA9, Colon_Transverse, Spleen, Heart_Atrial_Appendage, Vagina, Muscle_Skeletal, Artery_Aorta, Artery_Tibial, Skin_Sun_Exposed_Lower_leg, Brain_Cortex, Colon_Sigmoid, Brain_Anterior_cingulate_cortex_BA24, Brain_Cerebellar_Hemisphere, Brain_Putamen_basal_ganglia, Brain_Cerebellum, Brain_Spinal_cord_cervical_c.1, Brain_Hippocampus, Thyroid, Esophagus_Mucosa, Adipose_Subcutaneous, Pituitary, Pancreas, Breast_Mammary_Tissue, Esophagus_Muscularis, Heart_Left_Ventricle, Nerve_Tibial, Small_Intestine_Terminal_Ileum, Skin_Not_Sun_Exposed_Suprapubic, Brain_Nucleus_accumbens_basal_ganglia, Prostate, Adrenal_Gland, Esophagus_Gastroesophageal_Junction	32	0.000129217	8.37e-08	9.35e-05
URAHP	Heart_Left_Ventricle, Muscle_Skeletal, Brain_Cerebellum, Pituitary, Brain_Cerebellar_Hemisphere, Colon_Transverse, Adipose_Visceral_Omentum, Brain_Caudate_basal_ganglia, Brain_Anterior_cingulate_cortex_BA24, Brain_Cortex, Heart_Atrial_Appendage, Testis, Artery_Tibial, Colon_Sigmoid, Esophagus_Gastroesophageal_Junction, Lung, Skin_Not_Sun_Exposed_Suprapubic, Thyroid, Vagina, Breast_Mammary_Tissue, Prostate, Esophagus_Muscularis, Adipose_Subcutaneous, Skin_Sun_Exposed_Lower_leg, Stomach, Esophagus_Mucosa, Nerve_Tibial, Brain_Nucleus_accumbens_basal_ganglia, Artery_Aorta, Artery_Coronary, Brain_Hypothalamus, Pancreas, Spleen, Brain_Hippocampus, Brain_Putamen_basal_ganglia	35	0.000136868	1.43e-23	7.77e-09
EXOSC6	Brain_Anterior_cingulate_cortex_BA24, Brain_Cerebellar_Hemisphere, Minor_Salivary_Gland, Uterus, Brain_Nucleus_accumbens_basal_ganglia, Brain_Hypothalamus, Brain_Putamen_basal_ganglia, Nerve_Tibial, Muscle_Skeletal, Pituitary, Adipose_Visceral_Omentum, Artery_Aorta, Cells_Transformed_fibroblasts, Heart_Atrial_Appendage, Heart_Left_Ventricle, Brain_Spinal_cord_cervical_c.1, Colon_Transverse, Brain_Hippocampus, Colon_Sigmoid, Vagina, Thyroid, Brain_Cerebellum, Artery_Coronary, Spleen, Pancreas, Skin_Sun_Exposed_Lower_leg, Esophagus_Gastroesophageal_Junction, Stomach, Breast_Mammary_Tissue, Adipose_Subcutaneous, Adrenal_Gland, Artery_Tibial, Brain_Amygdala, Brain_Caudate_basal_ganglia, Brain_Frontal_Cortex_BA9, Brain_Substantia_nigra, Esophagus_Muscularis, Liver, Lung, Prostate, Skin_Not_Sun_Exposed_Suprapubic, Esophagus_Mucosa	42	0.094	0.0813	0.00395
AFG3L1P	Brain_Cortex, Esophagus_Mucosa, Brain_Frontal_Cortex_BA9, Adrenal_Gland, Stomach, Uterus, Muscle_Skeletal, Esophagus_Gastroesophageal_Junction, Thyroid, Nerve_Tibial, Breast_Mammary_Tissue, Heart_Left_Ventricle, Brain_Cerebellum, Skin_Not_Sun_Exposed_Suprapubic, Adipose_Subcutaneous, Esophagus_Muscularis, Pancreas, Prostate, Skin_Sun_Exposed_Lower_leg, Spleen, Testis, Brain_Spinal_cord_cervical_c.1, Artery_Tibial, Colon_Transverse	24	0.000352037	2.08e-22	2.52e-08
ATXN1L	Esophagus_Muscularis, Pituitary, Artery_Tibial, Esophagus_Mucosa, Artery_Aorta, Lung, Esophagus_Gastroesophageal_Junction	7	0.0028	1.34e-22	0.000102
HNRNPA1P48	Breast_Mammary_Tissue, Brain_Cortex, Muscle_Skeletal, Brain_Spinal_cord_cervical_c.1, Whole_Blood	5	0.205	0.00763	0.00188
RP11-51O6.1	Esophagus_Gastroesophageal_Junction, Artery_Coronary, Brain_Substantia_nigra, Cells_Transformed_fibroblasts, Brain_Cerebellum, Adipose_Subcutaneous, Heart_Atrial_Appendage	7	0.186	0.00282	0.0377
AC010536.1	Brain_Cortex, Brain_Frontal_Cortex_BA9, Liver, Esophagus_Muscularis, Artery_Aorta, Cells_Transformed_fibroblasts, Artery_Tibial, Brain_Nucleus_accumbens_basal_ganglia, Esophagus_Mucosa, Muscle_Skeletal, Ovary, Prostate, Breast_Mammary_Tissue, Brain_Spinal_cord_cervical_c.1, Adrenal_Gland, Heart_Atrial_Appendage, Brain_Substantia_nigra, Adipose_Subcutaneous, Adipose_Visceral_Omentum, Brain_Putamen_basal_ganglia, Esophagus_Gastroesophageal_Junction, Brain_Cerebellum, Colon_Sigmoid, Heart_Left_Ventricle, Brain_Amygdala	25	0.21	3.7e-22	0.0144
RP11-419C5.2	Esophagus_Mucosa, Brain_Substantia_nigra, Testis, Artery_Tibial, Brain_Cerebellum, Whole_Blood, Prostate, Brain_Anterior_cingulate_cortex_BA24, Muscle_Skeletal, Brain_Cortex, Brain_Putamen_basal_ganglia, Small_Intestine_Terminal_Ileum, Artery_Coronary, Brain_Spinal_cord_cervical_c.1, Brain_Frontal_Cortex_BA9, Nerve_Tibial, Thyroid, Artery_Aorta, Stomach, Brain_Nucleus_accumbens_basal_ganglia, Minor_Salivary_Gland, Skin_Not_Sun_Exposed_Suprapubic, Esophagus_Muscularis, Adipose_Subcutaneous, Skin_Sun_Exposed_Lower_leg, Ovary, Spleen, Brain_Cerebellar_Hemisphere, Pancreas, Adrenal_Gland, Brain_Caudate_basal_ganglia, Heart_Left_Ventricle, Esophagus_Gastroesophageal_Junction, Pituitary, Colon_Transverse, Brain_Amygdala, Cells_Transformed_fibroblasts, Brain_Hippocampus, Liver, Adipose_Visceral_Omentum, Heart_Atrial_Appendage, Uterus, Colon_Sigmoid, Lung, Vagina, Breast_Mammary_Tissue, Brain_Hypothalamus, Cells_EBV.transformed_lymphocytes	48	0.024	0.00702	0.0186
IL9RP3	Pancreas, Pituitary, Vagina, Testis, Brain_Spinal_cord_cervical_c.1, Uterus, Esophagus_Muscularis	7	0.342	0.565	0.000318
RP11-958N24.2	Prostate, Uterus, Stomach, Skin_Not_Sun_Exposed_Suprapubic, Adipose_Subcutaneous, Adipose_Visceral_Omentum, Adrenal_Gland, Artery_Tibial, Brain_Anterior_cingulate_cortex_BA24, Brain_Caudate_basal_ganglia, Brain_Cerebellar_Hemisphere, Brain_Frontal_Cortex_BA9, Brain_Hippocampus, Brain_Hypothalamus, Brain_Nucleus_accumbens_basal_ganglia, Brain_Putamen_basal_ganglia, Brain_Spinal_cord_cervical_c.1, Brain_Substantia_nigra, Cells_Transformed_fibroblasts, Colon_Sigmoid, Colon_Transverse, Esophagus_Gastroesophageal_Junction, Esophagus_Mucosa, Heart_Atrial_Appendage, Heart_Left_Ventricle, Liver, Lung, Minor_Salivary_Gland, Muscle_Skeletal, Nerve_Tibial, Ovary, Pituitary, Skin_Sun_Exposed_Lower_leg, Small_Intestine_Terminal_Ileum, Spleen, Testis, Thyroid, Vagina, Whole_Blood, Breast_Mammary_Tissue, Artery_Aorta, Pancreas, Esophagus_Muscularis	43	0.3	NA	0.179
CASP16	Spleen, Brain_Nucleus_accumbens_basal_ganglia, Artery_Coronary, Skin_Sun_Exposed_Lower_leg, Heart_Left_Ventricle, Prostate, Colon_Sigmoid, Vagina, Artery_Aorta, Liver, Small_Intestine_Terminal_Ileum, Esophagus_Muscularis, Thyroid, Esophagus_Gastroesophageal_Junction	14	0.33	0.821	0.00399
AL022341.3	Brain_Nucleus_accumbens_basal_ganglia, Ovary, Minor_Salivary_Gland, Prostate, Nerve_Tibial, Whole_Blood, Adipose_Subcutaneous, Artery_Tibial, Skin_Not_Sun_Exposed_Suprapubic, Skin_Sun_Exposed_Lower_leg, Esophagus_Mucosa	11	0.141	1.86e-05	0.0104
CES1P1	Uterus, Ovary, Stomach, Breast_Mammary_Tissue, Heart_Left_Ventricle, Esophagus_Muscularis, Testis, Vagina, Adrenal_Gland, Prostate, Skin_Sun_Exposed_Lower_leg, Colon_Transverse, Pituitary, Thyroid, Esophagus_Mucosa, Skin_Not_Sun_Exposed_Suprapubic, Nerve_Tibial, Artery_Aorta, Adipose_Visceral_Omentum, Spleen, Adipose_Subcutaneous, Small_Intestine_Terminal_Ileum, Lung	23	0.096	0.285	0.0186
ZNF688	Esophagus_Mucosa, Brain_Anterior_cingulate_cortex_BA24, Ovary, Brain_Amygdala, Breast_Mammary_Tissue, Skin_Not_Sun_Exposed_Suprapubic, Artery_Coronary, Heart_Left_Ventricle, Nerve_Tibial	9	0.0058	7.51e-51	0.000627
HERC2P4	Pituitary, Prostate, Artery_Coronary, Skin_Sun_Exposed_Lower_leg, Colon_Transverse, Colon_Sigmoid, Small_Intestine_Terminal_Ileum, Skin_Not_Sun_Exposed_Suprapubic, Muscle_Skeletal, Artery_Aorta, Brain_Cortex, Esophagus_Mucosa, Artery_Tibial, Vagina, Brain_Substantia_nigra	15	0.014	0.155	0.0146
AC092338.5	Brain_Spinal_cord_cervical_c.1, Skin_Sun_Exposed_Lower_leg, Artery_Tibial, Breast_Mammary_Tissue, Brain_Frontal_Cortex_BA9, Esophagus_Gastroesophageal_Junction, Stomach, Thyroid	8	0.052	0.386	0.00539
MTRNR2L4	Brain_Putamen_basal_ganglia, Ovary, Brain_Anterior_cingulate_cortex_BA24, Esophagus_Gastroesophageal_Junction	4	0.706	0.155	0.0976
NPIPB7	Pituitary, Artery_Tibial, Spleen, Cells_Transformed_fibroblasts, Whole_Blood, Artery_Coronary, Liver, Brain_Nucleus_accumbens_basal_ganglia, Brain_Frontal_Cortex_BA9, Lung, Brain_Hippocampus, Brain_Amygdala, Brain_Putamen_basal_ganglia, Testis, Thyroid, Brain_Anterior_cingulate_cortex_BA24, Brain_Cerebellum, Brain_Caudate_basal_ganglia, Prostate, Artery_Aorta, Brain_Cortex, Skin_Not_Sun_Exposed_Suprapubic, Adipose_Visceral_Omentum, Uterus, Brain_Substantia_nigra, Skin_Sun_Exposed_Lower_leg, Adrenal_Gland, Colon_Sigmoid, Colon_Transverse, Brain_Hypothalamus, Breast_Mammary_Tissue	31	0.061	0.039	0.00222
RP11-166B2.1	Brain_Spinal_cord_cervical_c.1, Brain_Cortex, Brain_Caudate_basal_ganglia, Cells_Transformed_fibroblasts, Pancreas, Nerve_Tibial, Adrenal_Gland, Artery_Aorta, Artery_Coronary, Artery_Tibial, Brain_Amygdala, Brain_Anterior_cingulate_cortex_BA24, Brain_Cerebellar_Hemisphere, Brain_Cerebellum, Brain_Frontal_Cortex_BA9, Brain_Hypothalamus, Brain_Nucleus_accumbens_basal_ganglia, Brain_Putamen_basal_ganglia, Brain_Substantia_nigra, Breast_Mammary_Tissue, Colon_Transverse, Esophagus_Gastroesophageal_Junction, Esophagus_Mucosa, Heart_Atrial_Appendage, Heart_Left_Ventricle, Liver, Minor_Salivary_Gland, Muscle_Skeletal, Pituitary, Prostate, Skin_Not_Sun_Exposed_Suprapubic, Skin_Sun_Exposed_Lower_leg, Small_Intestine_Terminal_Ileum, Spleen, Stomach, Testis, Uterus, Vagina, Whole_Blood, Esophagus_Muscularis, Adipose_Visceral_Omentum, Brain_Hippocampus, Lung, Adipose_Subcutaneous, Ovary, Colon_Sigmoid	46	0.044	0.0376	0.0111
AC002310.12	Artery_Tibial, Lung, Brain_Anterior_cingulate_cortex_BA24, Adipose_Subcutaneous, Brain_Cerebellar_Hemisphere, Breast_Mammary_Tissue, Nerve_Tibial, Pituitary, Spleen, Thyroid, Uterus, Cells_Transformed_fibroblasts	12	0.479	2.25e-05	0.00659
Z97634.3	Esophagus_Gastroesophageal_Junction, Prostate, Esophagus_Muscularis, Skin_Sun_Exposed_Lower_leg, Whole_Blood, Brain_Cortex, Brain_Cerebellar_Hemisphere, Testis, Artery_Aorta, Brain_Amygdala, Minor_Salivary_Gland, Brain_Nucleus_accumbens_basal_ganglia	12	0.054	0.000725	0.000343
B3GNT9	Liver, Skin_Not_Sun_Exposed_Suprapubic, Heart_Left_Ventricle, Thyroid, Esophagus_Gastroesophageal_Junction, Brain_Caudate_basal_ganglia, Brain_Cortex, Artery_Tibial, Heart_Atrial_Appendage, Nerve_Tibial, Skin_Sun_Exposed_Lower_leg, Brain_Hypothalamus, Pituitary, Breast_Mammary_Tissue, Brain_Anterior_cingulate_cortex_BA24, Stomach, Esophagus_Mucosa, Cells_Transformed_fibroblasts	18	0.066	1.82e-08	0.000239
SMG1P1	Esophagus_Gastroesophageal_Junction, Brain_Substantia_nigra, Brain_Cerebellum, Adipose_Visceral_Omentum, Liver, Ovary, Colon_Transverse, Prostate, Stomach, Uterus, Cells_Transformed_fibroblasts, Skin_Sun_Exposed_Lower_leg, Esophagus_Mucosa, Brain_Amygdala, Brain_Frontal_Cortex_BA9, Spleen, Pituitary, Brain_Cortex, Lung, Testis, Adipose_Subcutaneous, Skin_Not_Sun_Exposed_Suprapubic, Artery_Aorta, Brain_Nucleus_accumbens_basal_ganglia, Brain_Spinal_cord_cervical_c.1, Breast_Mammary_Tissue, Colon_Sigmoid, Thyroid, Whole_Blood, Nerve_Tibial, Brain_Cerebellar_Hemisphere, Muscle_Skeletal, Cells_EBV.transformed_lymphocytes	33	0.07	1.33e-06	0.000941
RP11-1348G14.1	Brain_Anterior_cingulate_cortex_BA24, Pancreas, Heart_Left_Ventricle, Uterus, Breast_Mammary_Tissue, Cells_EBV.transformed_lymphocytes	6	0.514	0.501	0.0772
ARHGDIG	Nerve_Tibial, Brain_Spinal_cord_cervical_c.1, Prostate, Adipose_Visceral_Omentum, Skin_Not_Sun_Exposed_Suprapubic, Esophagus_Muscularis, Stomach, Testis, Muscle_Skeletal, Lung	10	0.09	0.00719	0.00458
DECR2	Brain_Nucleus_accumbens_basal_ganglia, Brain_Hypothalamus, Brain_Cerebellar_Hemisphere, Pituitary, Brain_Putamen_basal_ganglia, Brain_Amygdala, Brain_Anterior_cingulate_cortex_BA24, Brain_Caudate_basal_ganglia, Brain_Cortex, Brain_Substantia_nigra, Liver, Vagina, Muscle_Skeletal, Adipose_Visceral_Omentum, Cells_EBV.transformed_lymphocytes, Heart_Left_Ventricle, Brain_Frontal_Cortex_BA9, Brain_Spinal_cord_cervical_c.1, Prostate, Ovary, Uterus, Cells_Transformed_fibroblasts, Adipose_Subcutaneous, Esophagus_Muscularis, Stomach, Pancreas, Thyroid, Colon_Sigmoid, Spleen, Artery_Tibial, Nerve_Tibial, Skin_Sun_Exposed_Lower_leg, Breast_Mammary_Tissue, Esophagus_Mucosa, Brain_Cerebellum, Heart_Atrial_Appendage, Esophagus_Gastroesophageal_Junction, Artery_Coronary, Adrenal_Gland, Lung, Brain_Hippocampus, Colon_Transverse, Whole_Blood, Skin_Not_Sun_Exposed_Suprapubic, Artery_Aorta, Small_Intestine_Terminal_Ileum, Minor_Salivary_Gland	47	0.0038	0.116	0.00147
RP11-463O9.1	Skin_Not_Sun_Exposed_Suprapubic, Breast_Mammary_Tissue, Lung, Artery_Aorta, Artery_Tibial, Nerve_Tibial, Thyroid, Pancreas, Prostate	9	0.054	0.00201	0.00127
NPIPB5	Ovary, Brain_Amygdala, Brain_Substantia_nigra, Colon_Sigmoid, Artery_Coronary, Brain_Nucleus_accumbens_basal_ganglia, Skin_Not_Sun_Exposed_Suprapubic, Brain_Caudate_basal_ganglia, Uterus	9	0.127	0.000135	0.0136
CRNDE	Brain_Spinal_cord_cervical_c.1, Brain_Cerebellar_Hemisphere, Pancreas, Esophagus_Mucosa, Brain_Cerebellum, Artery_Aorta, Muscle_Skeletal, Nerve_Tibial	8	0.42	0.0289	0.0633
CTD-3203P2.2	Adipose_Subcutaneous, Prostate, Whole_Blood, Brain_Putamen_basal_ganglia, Brain_Cerebellar_Hemisphere	5	0.026	0.00994	0.00609
RP11-461O7.1	Ovary, Artery_Tibial	2	0.881	NA	0.0503
RP11-61A14.4	Stomach, Brain_Putamen_basal_ganglia, Colon_Transverse, Testis, Adipose_Subcutaneous, Brain_Anterior_cingulate_cortex_BA24	6	0.032	0.402	0.00278
LINC00920	Stomach, Pancreas, Artery_Coronary, Ovary, Brain_Cerebellar_Hemisphere, Artery_Aorta, Testis, Small_Intestine_Terminal_Ileum, Adipose_Subcutaneous, Brain_Amygdala, Brain_Anterior_cingulate_cortex_BA24, Brain_Caudate_basal_ganglia, Brain_Cerebellum, Brain_Cortex, Brain_Frontal_Cortex_BA9, Brain_Hippocampus, Brain_Hypothalamus, Brain_Nucleus_accumbens_basal_ganglia, Brain_Putamen_basal_ganglia, Brain_Spinal_cord_cervical_c.1, Brain_Substantia_nigra, Breast_Mammary_Tissue, Cells_EBV.transformed_lymphocytes, Colon_Sigmoid, Colon_Transverse, Esophagus_Mucosa, Minor_Salivary_Gland, Nerve_Tibial, Prostate, Skin_Not_Sun_Exposed_Suprapubic, Skin_Sun_Exposed_Lower_leg, Spleen, Whole_Blood	33	0.405	0.463	0.00916
RP11-296I10.3	Stomach, Esophagus_Gastroesophageal_Junction, Artery_Coronary, Adrenal_Gland, Adipose_Visceral_Omentum, Heart_Atrial_Appendage, Ovary, Esophagus_Muscularis, Skin_Sun_Exposed_Lower_leg	9	0.498	0.0285	0.0526
RP11-510M2.2	Colon_Transverse, Liver, Cells_Transformed_fibroblasts, Brain_Spinal_cord_cervical_c.1, Prostate, Skin_Sun_Exposed_Lower_leg, Minor_Salivary_Gland, Skin_Not_Sun_Exposed_Suprapubic, Colon_Sigmoid, Lung, Artery_Aorta, Vagina, Small_Intestine_Terminal_Ileum, Brain_Caudate_basal_ganglia, Esophagus_Mucosa, Adipose_Visceral_Omentum	16	0.000714708	0.0016	0.00175
RRN3P1	Liver, Muscle_Skeletal, Vagina, Adipose_Visceral_Omentum, Testis, Breast_Mammary_Tissue, Skin_Sun_Exposed_Lower_leg, Artery_Coronary, Brain_Caudate_basal_ganglia, Minor_Salivary_Gland, Brain_Frontal_Cortex_BA9, Uterus, Esophagus_Mucosa, Nerve_Tibial, Adipose_Subcutaneous, Brain_Nucleus_accumbens_basal_ganglia, Brain_Amygdala, Skin_Not_Sun_Exposed_Suprapubic, Brain_Spinal_cord_cervical_c.1, Small_Intestine_Terminal_Ileum, Lung, Artery_Aorta	22	0.107	2.05e-39	0.00105
PKD1P6	Stomach, Brain_Cerebellum, Cells_EBV.transformed_lymphocytes, Pancreas, Brain_Cerebellar_Hemisphere, Adipose_Visceral_Omentum, Lung, Minor_Salivary_Gland, Brain_Cortex, Prostate, Nerve_Tibial	11	0.104	1.07e-96	0.00213
RP11-455F5.3	Adipose_Subcutaneous, Liver, Muscle_Skeletal, Heart_Atrial_Appendage, Brain_Caudate_basal_ganglia, Brain_Putamen_basal_ganglia, Thyroid, Brain_Nucleus_accumbens_basal_ganglia, Lung	9	0.0015	7.21e-21	7.13e-06
RP11-486L19.2	Brain_Amygdala, Brain_Cortex, Thyroid, Pituitary, Ovary, Nerve_Tibial	6	0.539	0.0575	0.00111
RP11-1348G14.4	Heart_Atrial_Appendage, Heart_Left_Ventricle, Thyroid, Brain_Amygdala, Esophagus_Gastroesophageal_Junction, Artery_Aorta, Minor_Salivary_Gland, Testis, Lung, Brain_Putamen_basal_ganglia, Esophagus_Mucosa, Esophagus_Muscularis, Muscle_Skeletal, Skin_Sun_Exposed_Lower_leg, Spleen, Brain_Cerebellum, Skin_Not_Sun_Exposed_Suprapubic, Stomach, Cells_Transformed_fibroblasts, Artery_Coronary, Pituitary, Brain_Hypothalamus, Brain_Substantia_nigra, Adipose_Subcutaneous, Brain_Nucleus_accumbens_basal_ganglia, Small_Intestine_Terminal_Ileum, Adipose_Visceral_Omentum, Brain_Frontal_Cortex_BA9, Colon_Sigmoid, Uterus, Artery_Tibial, Breast_Mammary_Tissue, Whole_Blood, Brain_Hippocampus, Prostate, Vagina, Brain_Cerebellar_Hemisphere, Brain_Anterior_cingulate_cortex_BA24, Colon_Transverse	39	0.07	5.53e-06	0.0196
PTX4	Adrenal_Gland, Spleen, Prostate, Brain_Spinal_cord_cervical_c.1, Adipose_Subcutaneous	5	0.075	NA	0.00892
RP11-231C14.3	Skin_Sun_Exposed_Lower_leg, Pancreas, Artery_Tibial, Small_Intestine_Terminal_Ileum, Thyroid, Breast_Mammary_Tissue, Colon_Transverse, Brain_Nucleus_accumbens_basal_ganglia, Cells_Transformed_fibroblasts	9	0.0072	6.38e-12	1.12e-05
PKD1P5	Heart_Atrial_Appendage, Spleen, Cells_Transformed_fibroblasts, Artery_Aorta, Brain_Hippocampus, Small_Intestine_Terminal_Ileum, Brain_Frontal_Cortex_BA9, Brain_Nucleus_accumbens_basal_ganglia, Brain_Substantia_nigra, Heart_Left_Ventricle, Adipose_Subcutaneous	11	0.157	0.0685	0.034
NPIPA2	Colon_Sigmoid, Cells_EBV.transformed_lymphocytes, Brain_Caudate_basal_ganglia, Brain_Nucleus_accumbens_basal_ganglia, Thyroid, Adrenal_Gland, Cells_Transformed_fibroblasts, Colon_Transverse, Esophagus_Mucosa, Esophagus_Muscularis, Muscle_Skeletal, Pancreas, Skin_Sun_Exposed_Lower_leg, Spleen, Vagina, Minor_Salivary_Gland, Stomach, Liver	18	0.659	0.238	0.0523
SNHG9	Thyroid, Brain_Nucleus_accumbens_basal_ganglia, Prostate, Lung, Esophagus_Muscularis, Spleen, Minor_Salivary_Gland, Esophagus_Mucosa, Adipose_Subcutaneous, Cells_Transformed_fibroblasts, Muscle_Skeletal, Breast_Mammary_Tissue, Skin_Sun_Exposed_Lower_leg, Ovary, Adrenal_Gland, Stomach, Nerve_Tibial, Uterus, Pancreas, Whole_Blood, Adipose_Visceral_Omentum, Artery_Aorta, Heart_Atrial_Appendage, Esophagus_Gastroesophageal_Junction, Skin_Not_Sun_Exposed_Suprapubic, Brain_Cerebellum, Colon_Sigmoid, Small_Intestine_Terminal_Ileum	28	0.032	0.0898	0.0116
AC005363.9	Artery_Tibial, Skin_Sun_Exposed_Lower_leg, Colon_Sigmoid, Adipose_Subcutaneous, Spleen, Minor_Salivary_Gland, Brain_Frontal_Cortex_BA9, Artery_Aorta, Prostate, Lung, Brain_Spinal_cord_cervical_c.1, Heart_Atrial_Appendage, Muscle_Skeletal, Uterus, Pancreas, Testis, Nerve_Tibial, Ovary, Breast_Mammary_Tissue, Colon_Transverse, Brain_Hippocampus, Cells_EBV.transformed_lymphocytes, Small_Intestine_Terminal_Ileum, Esophagus_Gastroesophageal_Junction, Skin_Not_Sun_Exposed_Suprapubic, Whole_Blood, Thyroid, Adipose_Visceral_Omentum	28	0.232	0.957	0.0344
AL049542.1	Prostate, Brain_Cerebellar_Hemisphere, Vagina, Cells_Transformed_fibroblasts, Colon_Sigmoid, Adipose_Subcutaneous, Colon_Transverse, Lung, Nerve_Tibial, Esophagus_Muscularis, Pituitary, Artery_Aorta, Adrenal_Gland, Heart_Atrial_Appendage, Skin_Not_Sun_Exposed_Suprapubic, Brain_Cerebellum, Esophagus_Gastroesophageal_Junction, Small_Intestine_Terminal_Ileum, Uterus, Adipose_Visceral_Omentum, Pancreas, Thyroid, Ovary, Breast_Mammary_Tissue, Stomach	25	0.021	0.213	0.00786
ABCC6P1	Adipose_Subcutaneous, Colon_Sigmoid, Skin_Sun_Exposed_Lower_leg, Artery_Aorta	4	0.639	0.371	0.106
AC008731.1	Prostate, Adipose_Subcutaneous, Brain_Amygdala, Brain_Caudate_basal_ganglia, Brain_Cerebellar_Hemisphere, Heart_Atrial_Appendage, Vagina, Colon_Sigmoid, Brain_Substantia_nigra, Esophagus_Muscularis, Cells_Transformed_fibroblasts, Brain_Putamen_basal_ganglia, Esophagus_Gastroesophageal_Junction, Brain_Cortex, Brain_Hippocampus, Brain_Spinal_cord_cervical_c.1	16	0.054	2.64e-06	0.00153
HP	Stomach, Artery_Tibial, Adipose_Visceral_Omentum, Cells_EBV.transformed_lymphocytes, Heart_Atrial_Appendage, Artery_Aorta, Brain_Frontal_Cortex_BA9, Artery_Coronary, Nerve_Tibial, Whole_Blood, Minor_Salivary_Gland, Brain_Nucleus_accumbens_basal_ganglia, Pituitary	13	0.000595883	2.16e-05	4.01e-05
NHLRC4	Stomach, Brain_Spinal_cord_cervical_c.1, Colon_Sigmoid, Artery_Tibial	4	0.139	0.122	0.00417
RP11-368J21.3	Brain_Hypothalamus, Esophagus_Gastroesophageal_Junction, Skin_Sun_Exposed_Lower_leg, Brain_Frontal_Cortex_BA9	4	0.041	NA	0.0246
RP11-347C12.3	Adipose_Visceral_Omentum, Skin_Not_Sun_Exposed_Suprapubic, Uterus, Cells_Transformed_fibroblasts, Adipose_Subcutaneous, Thyroid, Esophagus_Gastroesophageal_Junction	7	7.41e-05	1.32e-15	2.48e-14
PDF	Esophagus_Mucosa, Brain_Anterior_cingulate_cortex_BA24, Colon_Transverse, Stomach, Skin_Not_Sun_Exposed_Suprapubic, Esophagus_Gastroesophageal_Junction, Adipose_Subcutaneous, Artery_Aorta, Brain_Frontal_Cortex_BA9, Breast_Mammary_Tissue, Colon_Sigmoid, Skin_Sun_Exposed_Lower_leg, Thyroid, Pituitary, Esophagus_Muscularis, Uterus, Cells_Transformed_fibroblasts, Small_Intestine_Terminal_Ileum, Lung, Brain_Cerebellum, Vagina, Artery_Tibial, Ovary, Nerve_Tibial, Adipose_Visceral_Omentum, Artery_Coronary, Whole_Blood, Heart_Left_Ventricle, Prostate	29	7.46e-05	4.38e-05	2.27e-07
MC1R	Brain_Spinal_cord_cervical_c.1, Lung, Ovary, Esophagus_Mucosa, Pancreas, Whole_Blood, Colon_Transverse, Brain_Frontal_Cortex_BA9, Colon_Sigmoid, Adipose_Subcutaneous, Adipose_Visceral_Omentum, Adrenal_Gland, Brain_Cerebellum, Brain_Putamen_basal_ganglia, Pituitary, Skin_Not_Sun_Exposed_Suprapubic, Brain_Cortex, Esophagus_Gastroesophageal_Junction, Brain_Hippocampus, Skin_Sun_Exposed_Lower_leg, Testis, Stomach, Minor_Salivary_Gland	23	0.0042	8.65e-12	2.22e-05
TUBB3	Adipose_Subcutaneous, Spleen, Esophagus_Muscularis, Artery_Tibial, Skin_Not_Sun_Exposed_Suprapubic, Skin_Sun_Exposed_Lower_leg, Brain_Cortex, Esophagus_Mucosa, Minor_Salivary_Gland, Cells_Transformed_fibroblasts, Pancreas, Lung, Brain_Putamen_basal_ganglia	13	0.000206751	0.0002	1.14e-05
RP5-991G20.1	Ovary, Brain_Spinal_cord_cervical_c.1, Brain_Putamen_basal_ganglia, Colon_Sigmoid, Esophagus_Mucosa, Testis, Brain_Cerebellum	7	0.000726634	0.349	4.54e-06
SLC22A31	Testis, Brain_Cerebellar_Hemisphere, Brain_Hypothalamus	3	0.399	0.00108	0.00161
CTD-2012K14.7	Brain_Substantia_nigra, Artery_Aorta, Pancreas, Artery_Coronary, Heart_Atrial_Appendage	5	0.000251597	0	1.88e-05
RP11-426C22.4	Small_Intestine_Terminal_Ileum, Colon_Sigmoid	2	0.916	0.214	0.123
AC002519.8	Colon_Transverse, Nerve_Tibial, Thyroid, Stomach, Artery_Coronary, Artery_Tibial, Adipose_Subcutaneous, Pituitary, Lung, Vagina, Esophagus_Muscularis, Esophagus_Gastroesophageal_Junction, Cells_EBV.transformed_lymphocytes, Esophagus_Mucosa	14	0.022	1.53e-08	0.00053
RP11-525K10.3	Brain_Cerebellar_Hemisphere, Adipose_Subcutaneous, Brain_Cerebellum, Skin_Sun_Exposed_Lower_leg, Esophagus_Mucosa, Thyroid, Breast_Mammary_Tissue	7	0.259	0.00445	0.00974
RP11-46C24.7	Minor_Salivary_Gland, Spleen, Prostate, Muscle_Skeletal, Brain_Putamen_basal_ganglia	5	0.236	0.00369	0.00177
RP11-830F9.5	Colon_Sigmoid, Brain_Hypothalamus, Uterus, Brain_Nucleus_accumbens_basal_ganglia, Skin_Not_Sun_Exposed_Suprapubic, Brain_Caudate_basal_ganglia, Nerve_Tibial, Skin_Sun_Exposed_Lower_leg, Vagina, Pituitary, Brain_Frontal_Cortex_BA9	11	0.267	8.33e-05	0.0346
RP11-304L19.1	Nerve_Tibial, Brain_Nucleus_accumbens_basal_ganglia, Brain_Amygdala, Colon_Transverse, Adipose_Subcutaneous, Pancreas, Esophagus_Gastroesophageal_Junction, Pituitary, Thyroid, Skin_Sun_Exposed_Lower_leg, Spleen, Muscle_Skeletal, Minor_Salivary_Gland, Brain_Cortex, Adrenal_Gland, Heart_Left_Ventricle, Brain_Hypothalamus, Breast_Mammary_Tissue, Colon_Sigmoid, Heart_Atrial_Appendage, Skin_Not_Sun_Exposed_Suprapubic, Brain_Cerebellar_Hemisphere, Artery_Coronary	23	0.0014	1.18e-09	0.00265
CTD-3203P2.1	Esophagus_Muscularis, Nerve_Tibial, Esophagus_Gastroesophageal_Junction, Colon_Sigmoid, Thyroid, Brain_Anterior_cingulate_cortex_BA24, Brain_Putamen_basal_ganglia, Brain_Cortex, Heart_Atrial_Appendage, Lung, Adipose_Visceral_Omentum, Muscle_Skeletal, Skin_Sun_Exposed_Lower_leg, Spleen, Pituitary, Prostate, Stomach, Cells_Transformed_fibroblasts, Brain_Frontal_Cortex_BA9, Adrenal_Gland, Uterus, Brain_Nucleus_accumbens_basal_ganglia	22	0.14	0.137	0.0182
IL21R-AS1	Minor_Salivary_Gland	1	0.777	NA	0.0904
AC009120.6	Brain_Caudate_basal_ganglia, Heart_Left_Ventricle, Colon_Transverse, Lung, Esophagus_Muscularis, Prostate, Brain_Amygdala, Muscle_Skeletal, Brain_Cortex, Cells_EBV.transformed_lymphocytes, Brain_Frontal_Cortex_BA9, Brain_Nucleus_accumbens_basal_ganglia, Artery_Coronary, Brain_Anterior_cingulate_cortex_BA24, Brain_Hypothalamus, Brain_Spinal_cord_cervical_c.1, Cells_Transformed_fibroblasts, Heart_Atrial_Appendage, Nerve_Tibial, Testis, Artery_Aorta, Esophagus_Gastroesophageal_Junction, Brain_Putamen_basal_ganglia	23	0.142	8.17e-23	0.0178
CDC37P1	Heart_Atrial_Appendage, Pituitary, Liver, Prostate, Minor_Salivary_Gland, Stomach, Thyroid, Colon_Transverse, Testis, Adipose_Subcutaneous, Small_Intestine_Terminal_Ileum, Lung, Artery_Aorta, Spleen, Artery_Tibial, Uterus, Nerve_Tibial, Vagina, Breast_Mammary_Tissue, Cells_Transformed_fibroblasts	20	0.114	0.785	0.0507
RP11-505K9.1	Testis, Minor_Salivary_Gland, Adipose_Subcutaneous, Esophagus_Mucosa, Brain_Hypothalamus, Muscle_Skeletal, Cells_EBV.transformed_lymphocytes, Brain_Cerebellum, Small_Intestine_Terminal_Ileum, Nerve_Tibial, Brain_Spinal_cord_cervical_c.1, Thyroid, Brain_Amygdala, Brain_Anterior_cingulate_cortex_BA24, Heart_Left_Ventricle	15	0.152	0.0182	0.0159
RP11-266L9.2	Brain_Cerebellum, Esophagus_Gastroesophageal_Junction, Lung	3	0.548	0.28	0.04
RP11-407G23.4	Cells_Transformed_fibroblasts, Cells_EBV.transformed_lymphocytes, Vagina, Brain_Cerebellar_Hemisphere, Brain_Spinal_cord_cervical_c.1, Small_Intestine_Terminal_Ileum, Prostate, Adipose_Subcutaneous, Esophagus_Mucosa, Esophagus_Gastroesophageal_Junction, Minor_Salivary_Gland, Nerve_Tibial	12	0.0012	0.045	0.000678
LA16c-390E6.4	Brain_Nucleus_accumbens_basal_ganglia, Brain_Cortex	2	0.563	NA	0.00618
RP11-2C24.5	Esophagus_Muscularis, Artery_Coronary, Brain_Hippocampus, Heart_Left_Ventricle, Artery_Tibial	5	0.223	0.0207	0.00529
MIR4519	Small_Intestine_Terminal_Ileum, Prostate, Uterus	3	0.324	0.227	0.00451
CTD-2574D22.4	Adipose_Subcutaneous, Testis, Brain_Nucleus_accumbens_basal_ganglia, Adrenal_Gland, Esophagus_Muscularis, Thyroid, Skin_Not_Sun_Exposed_Suprapubic, Pituitary, Artery_Tibial, Small_Intestine_Terminal_Ileum, Brain_Cortex, Heart_Left_Ventricle, Adipose_Visceral_Omentum, Esophagus_Mucosa, Prostate, Vagina	16	0.00135688	3.05e-08	0.000249
RP5-1142A6.9	Heart_Atrial_Appendage, Brain_Cortex, Brain_Anterior_cingulate_cortex_BA24, Skin_Sun_Exposed_Lower_leg, Heart_Left_Ventricle, Thyroid, Brain_Nucleus_accumbens_basal_ganglia, Muscle_Skeletal, Artery_Tibial, Minor_Salivary_Gland, Adipose_Subcutaneous, Nerve_Tibial, Cells_EBV.transformed_lymphocytes, Adipose_Visceral_Omentum, Prostate, Cells_Transformed_fibroblasts, Uterus, Spleen, Stomach, Lung, Esophagus_Muscularis	21	0.000420191	5.1e-10	0.000221
RP11-616M22.5	Small_Intestine_Terminal_Ileum, Brain_Putamen_basal_ganglia, Artery_Tibial, Colon_Sigmoid, Prostate, Brain_Frontal_Cortex_BA9, Esophagus_Mucosa, Esophagus_Gastroesophageal_Junction, Minor_Salivary_Gland, Vagina, Breast_Mammary_Tissue, Esophagus_Muscularis, Stomach, Artery_Coronary, Nerve_Tibial, Adipose_Subcutaneous, Skin_Sun_Exposed_Lower_leg	17	0.162	0.00012	0.0131
RP11-481J2.2	Brain_Cerebellar_Hemisphere, Adipose_Subcutaneous	2	0.264	0.0858	0.00906
RP11-483P21.2	Brain_Amygdala, Brain_Cortex, Brain_Substantia_nigra, Spleen, Brain_Caudate_basal_ganglia, Uterus, Heart_Left_Ventricle, Pituitary, Adipose_Subcutaneous	9	0.289	0.0354	0.0152
RP11-401P9.5	Breast_Mammary_Tissue, Small_Intestine_Terminal_Ileum, Brain_Cerebellar_Hemisphere, Brain_Cerebellum, Liver, Adipose_Subcutaneous, Skin_Not_Sun_Exposed_Suprapubic	7	0.0095	2.2e-06	8.01e-05
RP11-77H9.2	Pituitary, Brain_Nucleus_accumbens_basal_ganglia, Whole_Blood, Skin_Not_Sun_Exposed_Suprapubic, Brain_Hypothalamus, Prostate, Brain_Cerebellar_Hemisphere, Lung, Adrenal_Gland, Muscle_Skeletal, Adipose_Subcutaneous	11	0.241	0.0155	0.00743
RP11-101E7.2	Adipose_Subcutaneous, Testis, Minor_Salivary_Gland, Brain_Amygdala, Cells_Transformed_fibroblasts, Brain_Anterior_cingulate_cortex_BA24, Breast_Mammary_Tissue, Brain_Frontal_Cortex_BA9, Heart_Left_Ventricle, Adrenal_Gland	10	0.00015983	0.000108	2.09e-05
AC137932.5	Cells_Transformed_fibroblasts, Lung, Heart_Left_Ventricle, Brain_Cerebellum, Cells_EBV.transformed_lymphocytes, Brain_Cerebellar_Hemisphere, Heart_Atrial_Appendage, Pancreas, Adipose_Subcutaneous, Nerve_Tibial, Whole_Blood, Thyroid, Skin_Not_Sun_Exposed_Suprapubic, Skin_Sun_Exposed_Lower_leg, Adipose_Visceral_Omentum, Brain_Amygdala	16	0.0023	3.52e-22	4.53e-08
RP11-388M20.6	Brain_Spinal_cord_cervical_c.1, Brain_Cortex, Brain_Putamen_basal_ganglia, Esophagus_Gastroesophageal_Junction, Spleen, Artery_Aorta, Skin_Not_Sun_Exposed_Suprapubic, Esophagus_Mucosa, Testis, Artery_Coronary, Colon_Sigmoid, Brain_Hypothalamus, Artery_Tibial	13	0.327	9.88e-06	0.00229
RP11-645C24.5	Minor_Salivary_Gland, Pancreas, Small_Intestine_Terminal_Ileum, Whole_Blood, Artery_Aorta, Adrenal_Gland, Brain_Spinal_cord_cervical_c.1, Brain_Substantia_nigra, Adipose_Subcutaneous, Lung	10	0.547	0.712	0.111
RP11-473I1.5	Brain_Hypothalamus, Muscle_Skeletal, Cells_Transformed_fibroblasts, Brain_Caudate_basal_ganglia, Brain_Amygdala, Heart_Left_Ventricle, Artery_Aorta	7	0.000192548	0.000466	0.000112
LA16c-313D11.9	Pancreas, Lung, Brain_Amygdala, Prostate, Small_Intestine_Terminal_Ileum, Artery_Tibial, Colon_Sigmoid, Adipose_Visceral_Omentum, Adipose_Subcutaneous, Esophagus_Gastroesophageal_Junction, Thyroid, Brain_Nucleus_accumbens_basal_ganglia, Artery_Aorta, Skin_Sun_Exposed_Lower_leg, Brain_Cerebellum	15	0.07	0.00443	0.016
RP11-297M9.2	Brain_Cortex, Brain_Putamen_basal_ganglia, Brain_Spinal_cord_cervical_c.1, Brain_Substantia_nigra, Adipose_Subcutaneous, Nerve_Tibial, Testis, Artery_Coronary, Pituitary, Heart_Left_Ventricle, Brain_Anterior_cingulate_cortex_BA24, Artery_Aorta	12	0.00165942	1.45e-08	0.000267
LA16c-366D3.1	Brain_Spinal_cord_cervical_c.1, Nerve_Tibial, Cells_Transformed_fibroblasts, Brain_Cerebellum, Skin_Sun_Exposed_Lower_leg, Heart_Left_Ventricle, Adipose_Subcutaneous, Brain_Putamen_basal_ganglia, Minor_Salivary_Gland, Esophagus_Muscularis, Artery_Coronary, Brain_Frontal_Cortex_BA9, Pancreas	13	0.233	0.0411	0.021
RP11-449H11.1	Brain_Frontal_Cortex_BA9, Colon_Transverse, Breast_Mammary_Tissue, Esophagus_Gastroesophageal_Junction, Colon_Sigmoid, Pituitary, Adipose_Subcutaneous, Small_Intestine_Terminal_Ileum, Skin_Sun_Exposed_Lower_leg, Heart_Left_Ventricle, Muscle_Skeletal	11	0.004	0.0006	0.00471
C16orf95	Adipose_Subcutaneous, Esophagus_Mucosa, Brain_Cortex, Skin_Not_Sun_Exposed_Suprapubic, Skin_Sun_Exposed_Lower_leg, Muscle_Skeletal, Testis, Brain_Hypothalamus, Heart_Left_Ventricle, Whole_Blood, Artery_Tibial, Brain_Putamen_basal_ganglia, Pituitary, Prostate, Thyroid, Esophagus_Muscularis	16	0.13	0.00884	0.0133
RP11-63M22.2	Whole_Blood, Skin_Sun_Exposed_Lower_leg, Brain_Anterior_cingulate_cortex_BA24, Uterus, Brain_Spinal_cord_cervical_c.1, Thyroid, Brain_Cerebellum, Liver, Spleen, Colon_Transverse, Colon_Sigmoid, Esophagus_Muscularis, Heart_Left_Ventricle, Adipose_Subcutaneous, Artery_Aorta, Nerve_Tibial, Adipose_Visceral_Omentum, Pancreas, Prostate, Breast_Mammary_Tissue	20	0.049	3.1e-07	0.00529
CTD-2196E14.9	Uterus, Breast_Mammary_Tissue, Cells_Transformed_fibroblasts, Lung, Small_Intestine_Terminal_Ileum, Thyroid, Adipose_Visceral_Omentum, Whole_Blood, Colon_Transverse, Esophagus_Mucosa, Skin_Sun_Exposed_Lower_leg, Colon_Sigmoid, Artery_Tibial, Stomach, Brain_Cerebellar_Hemisphere, Skin_Not_Sun_Exposed_Suprapubic	16	0.000338594	0.000161	2.41e-05
RP11-297C4.3	Spleen, Whole_Blood, Artery_Coronary, Minor_Salivary_Gland, Testis	5	0.07	0.000712	0.00201
RP11-426C22.5	Brain_Substantia_nigra	1	0.828	NA	0.0569
RP11-252A24.7	Heart_Left_Ventricle, Brain_Hypothalamus, Brain_Nucleus_accumbens_basal_ganglia, Artery_Tibial, Pituitary, Brain_Caudate_basal_ganglia, Artery_Coronary, Whole_Blood	8	0.756	1.85e-07	0.0558
MT1L	Artery_Tibial, Breast_Mammary_Tissue, Esophagus_Muscularis, Skin_Sun_Exposed_Lower_leg, Small_Intestine_Terminal_Ileum, Cells_Transformed_fibroblasts, Adrenal_Gland, Skin_Not_Sun_Exposed_Suprapubic, Esophagus_Gastroesophageal_Junction, Pancreas	10	0.252	0.548	0.05
ERVK13-1	Pancreas	1	0.706	NA	0.172
RP11-491F9.1	Breast_Mammary_Tissue, Small_Intestine_Terminal_Ileum, Stomach, Adipose_Visceral_Omentum	4	0.41	0.00989	0.0112
RP11-452L6.7	Spleen, Testis, Brain_Spinal_cord_cervical_c.1, Esophagus_Muscularis, Brain_Cortex, Stomach, Adipose_Visceral_Omentum, Colon_Sigmoid, Pancreas, Esophagus_Mucosa	10	0.043	6.65e-14	0.00392
SNAI3-AS1	Stomach, Artery_Tibial, Adipose_Visceral_Omentum, Thyroid, Prostate, Lung, Adipose_Subcutaneous, Minor_Salivary_Gland, Colon_Transverse, Pituitary, Cells_EBV.transformed_lymphocytes, Nerve_Tibial, Brain_Anterior_cingulate_cortex_BA24, Esophagus_Mucosa, Whole_Blood, Colon_Sigmoid, Skin_Sun_Exposed_Lower_leg, Uterus, Spleen, Breast_Mammary_Tissue, Ovary, Brain_Substantia_nigra, Brain_Cortex, Heart_Atrial_Appendage, Vagina, Esophagus_Muscularis, Artery_Aorta, Small_Intestine_Terminal_Ileum, Pancreas, Heart_Left_Ventricle, Muscle_Skeletal, Skin_Not_Sun_Exposed_Suprapubic, Brain_Caudate_basal_ganglia, Brain_Cerebellum, Brain_Frontal_Cortex_BA9, Brain_Hippocampus, Brain_Nucleus_accumbens_basal_ganglia, Artery_Coronary, Brain_Putamen_basal_ganglia, Liver	40	0.000279022	0.00224	0.000168
LA16c-385E7.1	Nerve_Tibial, Artery_Aorta, Brain_Putamen_basal_ganglia, Artery_Coronary, Esophagus_Muscularis	5	0.041	6.43e-08	0.00221
7SK	Brain_Anterior_cingulate_cortex_BA24, Adrenal_Gland, Artery_Coronary, Brain_Nucleus_accumbens_basal_ganglia, Brain_Hippocampus, Spleen	6	0.042	0.229	0.000581
RP11-72I8.1	Brain_Nucleus_accumbens_basal_ganglia, Spleen, Brain_Frontal_Cortex_BA9, Brain_Cerebellum, Esophagus_Gastroesophageal_Junction, Nerve_Tibial, Colon_Sigmoid, Minor_Salivary_Gland, Prostate, Adipose_Subcutaneous, Adrenal_Gland, Brain_Anterior_cingulate_cortex_BA24, Skin_Sun_Exposed_Lower_leg, Skin_Not_Sun_Exposed_Suprapubic, Stomach, Esophagus_Muscularis, Brain_Substantia_nigra, Breast_Mammary_Tissue, Artery_Tibial, Uterus, Artery_Coronary, Esophagus_Mucosa, Cells_EBV.transformed_lymphocytes, Brain_Putamen_basal_ganglia, Thyroid, Adipose_Visceral_Omentum, Liver, Heart_Atrial_Appendage, Muscle_Skeletal, Brain_Hippocampus, Brain_Caudate_basal_ganglia	31	0.128	0.877	0.0523
RP11-482M8.1	Small_Intestine_Terminal_Ileum, Stomach, Vagina, Brain_Nucleus_accumbens_basal_ganglia	4	0.079	0.0144	0.00319
CTD-2196E14.6	Testis, Brain_Hippocampus, Esophagus_Gastroesophageal_Junction, Adipose_Visceral_Omentum, Heart_Atrial_Appendage, Adrenal_Gland, Stomach, Artery_Tibial, Colon_Transverse, Colon_Sigmoid, Thyroid	11	9.07e-08	1.41e-16	4.99e-06
MIR940	Esophagus_Muscularis, Brain_Anterior_cingulate_cortex_BA24, Heart_Left_Ventricle, Brain_Cortex, Brain_Cerebellum, Brain_Substantia_nigra, Liver, Artery_Tibial, Brain_Amygdala, Stomach, Minor_Salivary_Gland, Pancreas, Adipose_Subcutaneous, Adipose_Visceral_Omentum, Artery_Aorta, Brain_Cerebellar_Hemisphere, Brain_Nucleus_accumbens_basal_ganglia, Cells_Transformed_fibroblasts, Esophagus_Mucosa, Heart_Atrial_Appendage, Pituitary, Prostate, Skin_Not_Sun_Exposed_Suprapubic, Skin_Sun_Exposed_Lower_leg, Thyroid, Colon_Transverse, Adrenal_Gland, Brain_Caudate_basal_ganglia, Brain_Hypothalamus, Brain_Putamen_basal_ganglia, Breast_Mammary_Tissue, Esophagus_Gastroesophageal_Junction, Muscle_Skeletal, Lung, Spleen, Brain_Hippocampus, Testis, Colon_Sigmoid, Brain_Frontal_Cortex_BA9, Ovary, Nerve_Tibial	41	0.057	0.0528	0.00227
RP11-1348G14.5	Brain_Cerebellar_Hemisphere, Breast_Mammary_Tissue, Nerve_Tibial, Lung, Vagina, Brain_Nucleus_accumbens_basal_ganglia	6	0.661	0.371	0.168
RP11-161M6.2	Brain_Hippocampus, Cells_Transformed_fibroblasts, Nerve_Tibial, Cells_EBV.transformed_lymphocytes, Brain_Cerebellar_Hemisphere, Brain_Nucleus_accumbens_basal_ganglia, Small_Intestine_Terminal_Ileum, Adipose_Subcutaneous, Pituitary, Artery_Aorta, Liver, Adipose_Visceral_Omentum, Brain_Cerebellum	13	0.284	0.025	0.0107
RP11-319G9.3	Testis, Adipose_Subcutaneous, Skin_Not_Sun_Exposed_Suprapubic, Esophagus_Mucosa, Brain_Caudate_basal_ganglia, Brain_Amygdala	6	0.074	0.16	0.00865
RP11-264B17.2	Brain_Spinal_cord_cervical_c.1, Minor_Salivary_Gland, Brain_Anterior_cingulate_cortex_BA24	3	0.679	0.053	0.0196
RP11-680G24.5	Artery_Coronary, Stomach, Heart_Atrial_Appendage, Breast_Mammary_Tissue, Skin_Not_Sun_Exposed_Suprapubic, Minor_Salivary_Gland, Esophagus_Gastroesophageal_Junction, Nerve_Tibial, Cells_Transformed_fibroblasts, Adipose_Visceral_Omentum, Pancreas, Esophagus_Muscularis, Uterus, Skin_Sun_Exposed_Lower_leg, Adipose_Subcutaneous, Testis, Small_Intestine_Terminal_Ileum	17	0.162	0.693	0.0438
RP11-345M22.1	Colon_Transverse, Esophagus_Gastroesophageal_Junction, Lung, Uterus, Prostate, Adrenal_Gland	6	0.626	0.0409	0.0644
AC009120.5	Colon_Sigmoid, Brain_Nucleus_accumbens_basal_ganglia, Minor_Salivary_Gland, Brain_Caudate_basal_ganglia, Artery_Aorta, Artery_Tibial, Heart_Left_Ventricle, Heart_Atrial_Appendage, Skin_Not_Sun_Exposed_Suprapubic, Muscle_Skeletal	10	0.098	0.752	0.00406
CTB-134H23.3	Cells_Transformed_fibroblasts, Brain_Cerebellum, Thyroid, Breast_Mammary_Tissue	4	0.811	0.214	0.21
RP11-196G11.2	Heart_Atrial_Appendage, Cells_EBV.transformed_lymphocytes, Brain_Nucleus_accumbens_basal_ganglia, Muscle_Skeletal, Brain_Putamen_basal_ganglia, Vagina, Pituitary, Brain_Spinal_cord_cervical_c.1	8	0.391	0.685	0.047
RP11-327F22.1	Stomach, Colon_Sigmoid, Whole_Blood, Minor_Salivary_Gland, Muscle_Skeletal, Esophagus_Muscularis, Adrenal_Gland	7	0.107	0.0253	0.0149
FTO-IT1	Breast_Mammary_Tissue, Whole_Blood	2	0.305	NA	0.00517
RP11-426C22.6	Brain_Hippocampus, Brain_Caudate_basal_ganglia, Adipose_Subcutaneous, Lung, Adrenal_Gland, Spleen, Thyroid, Vagina, Brain_Cortex, Pancreas, Breast_Mammary_Tissue, Brain_Anterior_cingulate_cortex_BA24, Heart_Atrial_Appendage, Brain_Putamen_basal_ganglia, Stomach, Liver, Whole_Blood, Adipose_Visceral_Omentum, Nerve_Tibial, Testis, Uterus, Heart_Left_Ventricle	22	0.538	0.0157	0.192
AC004158.2	Skin_Not_Sun_Exposed_Suprapubic, Testis, Artery_Tibial, Brain_Frontal_Cortex_BA9, Colon_Transverse, Heart_Atrial_Appendage, Minor_Salivary_Gland	7	0.000222416	2.34e-10	1.96e-05
RP11-454F8.2	Artery_Coronary, Esophagus_Muscularis, Thyroid, Brain_Cerebellum, Adipose_Visceral_Omentum, Cells_Transformed_fibroblasts, Muscle_Skeletal, Adipose_Subcutaneous, Esophagus_Gastroesophageal_Junction	9	0.000373064	0.0305	3.81e-05
RP11-303E16.2	Liver, Brain_Amygdala, Heart_Atrial_Appendage, Whole_Blood, Esophagus_Gastroesophageal_Junction, Brain_Caudate_basal_ganglia, Brain_Spinal_cord_cervical_c.1, Brain_Cortex, Brain_Anterior_cingulate_cortex_BA24, Pituitary, Pancreas, Uterus	12	0.753	0.51	0.124
RP11-252A24.3	Brain_Spinal_cord_cervical_c.1, Vagina, Artery_Tibial, Heart_Left_Ventricle, Brain_Substantia_nigra, Brain_Cerebellar_Hemisphere, Brain_Putamen_basal_ganglia, Brain_Frontal_Cortex_BA9, Cells_Transformed_fibroblasts, Artery_Aorta, Esophagus_Muscularis, Nerve_Tibial, Brain_Caudate_basal_ganglia, Minor_Salivary_Gland, Thyroid, Prostate, Esophagus_Mucosa	17	0.142	0.365	0.0229
RP11-61A14.3	Brain_Nucleus_accumbens_basal_ganglia, Cells_Transformed_fibroblasts, Brain_Spinal_cord_cervical_c.1, Thyroid, Brain_Caudate_basal_ganglia, Esophagus_Mucosa, Pancreas, Skin_Sun_Exposed_Lower_leg, Adipose_Subcutaneous	9	0.0037	0.00149	0.000155
RP11-141O15.1	Brain_Cortex, Brain_Nucleus_accumbens_basal_ganglia, Esophagus_Mucosa, Brain_Spinal_cord_cervical_c.1, Nerve_Tibial, Artery_Aorta, Skin_Sun_Exposed_Lower_leg, Small_Intestine_Terminal_Ileum	8	0.658	0.371	0.097
RP11-325K4.2	Skin_Sun_Exposed_Lower_leg, Colon_Sigmoid, Uterus, Adrenal_Gland, Vagina, Brain_Frontal_Cortex_BA9, Lung, Brain_Hypothalamus, Brain_Anterior_cingulate_cortex_BA24, Muscle_Skeletal, Brain_Substantia_nigra, Cells_Transformed_fibroblasts	12	0.019	0.00539	0.00626
RP11-104N10.1	Prostate, Colon_Transverse, Brain_Anterior_cingulate_cortex_BA24, Nerve_Tibial, Thyroid, Breast_Mammary_Tissue, Brain_Hypothalamus, Pancreas, Stomach, Skin_Not_Sun_Exposed_Suprapubic, Skin_Sun_Exposed_Lower_leg, Adipose_Subcutaneous, Adrenal_Gland, Colon_Sigmoid, Brain_Frontal_Cortex_BA9, Brain_Amygdala, Brain_Cerebellar_Hemisphere, Cells_Transformed_fibroblasts, Liver, Esophagus_Muscularis, Spleen, Vagina	22	0.000451528	1.03e-05	3.17e-06
RP11-304L19.3	Adrenal_Gland, Skin_Sun_Exposed_Lower_leg, Adipose_Subcutaneous, Brain_Caudate_basal_ganglia, Nerve_Tibial, Adipose_Visceral_Omentum, Colon_Transverse, Muscle_Skeletal, Heart_Left_Ventricle, Artery_Aorta, Cells_Transformed_fibroblasts, Colon_Sigmoid, Lung, Brain_Anterior_cingulate_cortex_BA24, Brain_Spinal_cord_cervical_c.1	15	0.0017	0.000232	0.00208
CTD-2380F24.1	Testis	1	0.826	NA	0.298
RP11-830F9.7	Uterus, Cells_EBV.transformed_lymphocytes	2	0.255	0.0148	0.0125
AC137932.6	Skin_Sun_Exposed_Lower_leg, Brain_Cerebellum, Heart_Left_Ventricle, Thyroid, Cells_EBV.transformed_lymphocytes, Whole_Blood, Testis, Brain_Cortex, Adrenal_Gland, Minor_Salivary_Gland, Artery_Aorta	11	8.52e-05	3.81e-09	2.16e-07
RP11-325K4.3	Testis, Adipose_Subcutaneous, Adrenal_Gland, Cells_EBV.transformed_lymphocytes, Colon_Sigmoid, Spleen	6	0.169	0.0517	0.00994
RP11-517C16.2	Brain_Frontal_Cortex_BA9, Small_Intestine_Terminal_Ileum, Skin_Not_Sun_Exposed_Suprapubic, Whole_Blood, Brain_Caudate_basal_ganglia, Stomach, Testis, Spleen, Brain_Substantia_nigra, Skin_Sun_Exposed_Lower_leg, Vagina, Brain_Cortex, Pituitary, Pancreas, Cells_Transformed_fibroblasts, Lung, Muscle_Skeletal	17	0.434	0.915	0.0712
RP11-498D10.5	Cells_EBV.transformed_lymphocytes, Colon_Sigmoid, Artery_Tibial, Brain_Caudate_basal_ganglia, Pituitary, Uterus, Brain_Cerebellar_Hemisphere, Adipose_Subcutaneous, Brain_Substantia_nigra, Heart_Left_Ventricle	10	0.000112951	6.99e-07	2.43e-05
RP11-455F5.4	Testis, Artery_Coronary, Adipose_Subcutaneous, Colon_Sigmoid, Esophagus_Gastroesophageal_Junction, Stomach, Adipose_Visceral_Omentum, Artery_Aorta, Brain_Cerebellar_Hemisphere, Brain_Cerebellum, Cells_Transformed_fibroblasts, Colon_Transverse, Esophagus_Mucosa, Esophagus_Muscularis, Minor_Salivary_Gland, Nerve_Tibial, Pituitary, Prostate, Skin_Not_Sun_Exposed_Suprapubic, Small_Intestine_Terminal_Ileum, Spleen, Thyroid, Vagina, Whole_Blood, Skin_Sun_Exposed_Lower_leg	25	0.347	NA	0.0789
VPS9D1-AS1	Adipose_Subcutaneous, Ovary, Artery_Aorta, Nerve_Tibial, Artery_Tibial, Brain_Cortex, Brain_Anterior_cingulate_cortex_BA24, Thyroid, Esophagus_Gastroesophageal_Junction, Brain_Caudate_basal_ganglia, Brain_Putamen_basal_ganglia, Testis, Adipose_Visceral_Omentum, Brain_Nucleus_accumbens_basal_ganglia, Colon_Transverse, Esophagus_Mucosa, Brain_Hypothalamus, Muscle_Skeletal, Brain_Cerebellum, Minor_Salivary_Gland, Heart_Atrial_Appendage, Pancreas, Brain_Cerebellar_Hemisphere, Uterus	24	1.14e-05	4.4e-31	1.39e-06
CTD-2012K14.6	Artery_Tibial, Pituitary, Brain_Nucleus_accumbens_basal_ganglia, Adipose_Subcutaneous, Brain_Hypothalamus	5	0.00082849	NA	4.33e-05
RP11-345M22.2	Spleen, Brain_Anterior_cingulate_cortex_BA24	2	0.746	0.203	0.12
RP11-452L6.1	Thyroid, Colon_Transverse, Skin_Not_Sun_Exposed_Suprapubic, Liver	4	0.05	0.0192	0.000875
LA16c-358B7.3	Brain_Substantia_nigra, Prostate, Vagina, Artery_Aorta, Adrenal_Gland, Lung, Adipose_Subcutaneous, Brain_Cortex, Esophagus_Mucosa, Nerve_Tibial, Skin_Not_Sun_Exposed_Suprapubic, Skin_Sun_Exposed_Lower_leg, Spleen, Breast_Mammary_Tissue, Artery_Coronary, Cells_Transformed_fibroblasts	16	0.203	0.0378	0.0095
RP11-296I10.6	Cells_Transformed_fibroblasts, Pancreas, Pituitary, Brain_Amygdala, Adipose_Subcutaneous, Lung, Brain_Substantia_nigra, Heart_Left_Ventricle, Stomach, Heart_Atrial_Appendage, Artery_Aorta, Muscle_Skeletal, Adrenal_Gland, Colon_Transverse, Adipose_Visceral_Omentum, Brain_Cerebellar_Hemisphere, Brain_Cerebellum, Brain_Cortex, Brain_Frontal_Cortex_BA9, Brain_Hippocampus, Brain_Putamen_basal_ganglia, Breast_Mammary_Tissue, Esophagus_Gastroesophageal_Junction, Esophagus_Mucosa, Esophagus_Muscularis, Minor_Salivary_Gland, Nerve_Tibial, Ovary, Skin_Sun_Exposed_Lower_leg, Small_Intestine_Terminal_Ileum, Spleen, Uterus, Brain_Spinal_cord_cervical_c.1, Whole_Blood, Colon_Sigmoid, Thyroid, Prostate, Liver, Artery_Tibial	39	0.168	0.569	0.0675
EEF1A1P38	Brain_Amygdala, Esophagus_Gastroesophageal_Junction, Brain_Caudate_basal_ganglia, Colon_Sigmoid	4	0.164	0.0326	0.0205
RP11-166B2.3	Brain_Amygdala, Brain_Anterior_cingulate_cortex_BA24, Brain_Substantia_nigra, Adipose_Visceral_Omentum, Thyroid, Skin_Sun_Exposed_Lower_leg	6	0.989	NA	0.277
CTB-31N19.3	Whole_Blood, Lung, Brain_Cerebellar_Hemisphere, Ovary, Heart_Atrial_Appendage, Skin_Not_Sun_Exposed_Suprapubic, Brain_Nucleus_accumbens_basal_ganglia	7	0.01	0.000111	0.00363
RP11-20I23.13	Whole_Blood	1	0.866	NA	0.478
RP11-327F22.2	Testis, Esophagus_Muscularis, Heart_Atrial_Appendage, Artery_Tibial, Brain_Spinal_cord_cervical_c.1, Adipose_Visceral_Omentum, Stomach	7	0.635	0.156	0.0718
CTD-2258A20.5	Colon_Transverse, Ovary, Esophagus_Gastroesophageal_Junction, Liver, Pituitary, Adrenal_Gland, Esophagus_Mucosa, Esophagus_Muscularis, Prostate, Spleen, Lung, Stomach, Brain_Cerebellar_Hemisphere, Skin_Not_Sun_Exposed_Suprapubic, Colon_Sigmoid, Nerve_Tibial, Cells_Transformed_fibroblasts, Heart_Atrial_Appendage, Pancreas, Thyroid, Artery_Coronary, Adipose_Visceral_Omentum, Skin_Sun_Exposed_Lower_leg, Minor_Salivary_Gland, Brain_Amygdala, Artery_Tibial	26	0.0027	0.000286	0.00298
RP11-401P9.4	Adipose_Subcutaneous, Breast_Mammary_Tissue, Nerve_Tibial, Cells_Transformed_fibroblasts, Brain_Frontal_Cortex_BA9, Brain_Cerebellum, Skin_Not_Sun_Exposed_Suprapubic, Brain_Hypothalamus	8	0.0081	0.00088	0.00882
AC009133.12	Muscle_Skeletal, Breast_Mammary_Tissue, Minor_Salivary_Gland, Artery_Tibial, Adipose_Visceral_Omentum, Heart_Atrial_Appendage, Lung, Adrenal_Gland, Skin_Not_Sun_Exposed_Suprapubic, Brain_Putamen_basal_ganglia, Stomach, Colon_Sigmoid, Brain_Cerebellar_Hemisphere, Esophagus_Muscularis, Pituitary, Artery_Coronary, Brain_Hippocampus, Esophagus_Gastroesophageal_Junction, Heart_Left_Ventricle, Brain_Substantia_nigra, Skin_Sun_Exposed_Lower_leg	21	9.62e-07	6.25e-08	8.14e-09
HPR	Stomach, Pancreas, Small_Intestine_Terminal_Ileum, Breast_Mammary_Tissue, Colon_Transverse, Muscle_Skeletal, Esophagus_Muscularis, Esophagus_Gastroesophageal_Junction, Uterus, Adipose_Subcutaneous, Adrenal_Gland, Artery_Aorta, Artery_Coronary, Skin_Sun_Exposed_Lower_leg, Thyroid, Whole_Blood, Artery_Tibial, Adipose_Visceral_Omentum, Testis	19	0.0011	1.67e-08	6.25e-07
RP11-61A14.2	Brain_Cerebellum, Artery_Tibial, Esophagus_Muscularis, Thyroid, Cells_Transformed_fibroblasts	5	0.038	0.47	3.38e-05
RP11-264M12.2	Brain_Nucleus_accumbens_basal_ganglia, Brain_Putamen_basal_ganglia, Brain_Anterior_cingulate_cortex_BA24, Heart_Left_Ventricle, Brain_Frontal_Cortex_BA9, Adipose_Visceral_Omentum	6	0.212	0.00165	0.00129
CTD-2358C21.4	Artery_Aorta, Spleen, Pituitary, Brain_Substantia_nigra, Skin_Not_Sun_Exposed_Suprapubic, Colon_Transverse, Adipose_Subcutaneous, Small_Intestine_Terminal_Ileum, Adipose_Visceral_Omentum, Artery_Tibial, Brain_Cerebellar_Hemisphere, Brain_Cerebellum, Skin_Sun_Exposed_Lower_leg, Nerve_Tibial	14	0.02	0.062	0.00411
RP11-21B21.4	Esophagus_Muscularis, Colon_Transverse, Artery_Aorta, Muscle_Skeletal, Heart_Atrial_Appendage, Brain_Hippocampus, Uterus, Testis	8	0.575	0.582	0.109
RP11-529K1.2	Liver, Colon_Transverse, Brain_Substantia_nigra, Breast_Mammary_Tissue, Brain_Cerebellum, Ovary, Brain_Anterior_cingulate_cortex_BA24, Pituitary	8	0.0011	2.61e-09	1.51e-05
RP11-252K23.2	Small_Intestine_Terminal_Ileum, Brain_Cerebellum, Brain_Substantia_nigra, Ovary, Artery_Coronary, Brain_Caudate_basal_ganglia, Heart_Left_Ventricle, Pituitary, Prostate, Brain_Cerebellar_Hemisphere, Brain_Putamen_basal_ganglia, Testis, Heart_Atrial_Appendage, Uterus, Breast_Mammary_Tissue, Brain_Nucleus_accumbens_basal_ganglia, Artery_Aorta, Thyroid, Nerve_Tibial, Stomach, Adipose_Subcutaneous, Colon_Sigmoid, Esophagus_Gastroesophageal_Junction, Spleen, Skin_Not_Sun_Exposed_Suprapubic, Esophagus_Muscularis, Artery_Tibial, Adrenal_Gland, Minor_Salivary_Gland, Pancreas, Adipose_Visceral_Omentum, Cells_Transformed_fibroblasts, Lung, Brain_Amygdala, Colon_Transverse, Skin_Sun_Exposed_Lower_leg, Brain_Anterior_cingulate_cortex_BA24	37	0.168	0.969	0.0663
TUBB8P7	Brain_Nucleus_accumbens_basal_ganglia, Lung, Brain_Anterior_cingulate_cortex_BA24, Stomach, Adipose_Subcutaneous, Adipose_Visceral_Omentum, Ovary, Thyroid, Esophagus_Mucosa, Brain_Frontal_Cortex_BA9	10	2.71e-06	2.1e-05	3.45e-07
RP11-680G24.4	Spleen, Artery_Coronary, Skin_Not_Sun_Exposed_Suprapubic, Minor_Salivary_Gland, Esophagus_Gastroesophageal_Junction, Stomach, Adipose_Visceral_Omentum, Adrenal_Gland, Breast_Mammary_Tissue, Uterus, Cells_Transformed_fibroblasts, Pancreas, Adipose_Subcutaneous	13	0.226	0.143	0.00581
RP11-388M20.9	Skin_Not_Sun_Exposed_Suprapubic, Adipose_Subcutaneous, Brain_Hippocampus, Whole_Blood, Adipose_Visceral_Omentum, Breast_Mammary_Tissue, Small_Intestine_Terminal_Ileum, Brain_Amygdala	8	0.356	0.618	0.0611
RP11-473M20.7	Whole_Blood, Lung, Pituitary, Pancreas, Cells_Transformed_fibroblasts	5	0.738	0.218	0.0353
RP11-212I21.4	Brain_Cortex, Muscle_Skeletal, Skin_Sun_Exposed_Lower_leg, Esophagus_Mucosa, Colon_Transverse, Testis, Brain_Caudate_basal_ganglia, Esophagus_Muscularis, Colon_Sigmoid, Breast_Mammary_Tissue	10	0.371	0.308	0.0661
CTD-2135D7.5	Colon_Sigmoid, Esophagus_Mucosa, Lung, Adrenal_Gland, Muscle_Skeletal, Vagina, Small_Intestine_Terminal_Ileum, Artery_Coronary, Brain_Frontal_Cortex_BA9, Brain_Hippocampus, Brain_Cerebellar_Hemisphere, Esophagus_Muscularis	12	0.000724154	1.4e-05	0.000124
RP11-433P17.3	Pancreas, Ovary, Brain_Frontal_Cortex_BA9, Uterus, Stomach, Skin_Sun_Exposed_Lower_leg, Adipose_Subcutaneous, Cells_Transformed_fibroblasts, Esophagus_Gastroesophageal_Junction	9	0.531	0.289	0.0528
LINC00514	Testis, Liver, Brain_Frontal_Cortex_BA9, Brain_Cerebellum, Brain_Cerebellar_Hemisphere, Brain_Anterior_cingulate_cortex_BA24, Thyroid, Colon_Transverse, Skin_Not_Sun_Exposed_Suprapubic, Skin_Sun_Exposed_Lower_leg, Whole_Blood	11	0.00098726	0.011	0.00317
RP11-266L9.5	Cells_Transformed_fibroblasts, Testis, Brain_Putamen_basal_ganglia, Prostate	4	0.136	9.88e-14	0.00011
RP11-462G12.1	Esophagus_Gastroesophageal_Junction, Colon_Transverse, Esophagus_Mucosa, Ovary, Pancreas, Muscle_Skeletal, Adipose_Visceral_Omentum, Adrenal_Gland, Esophagus_Muscularis, Thyroid	10	0.039	0.00551	0.000684
RP11-876N24.4	Minor_Salivary_Gland, Lung, Whole_Blood, Esophagus_Muscularis, Heart_Atrial_Appendage, Muscle_Skeletal, Liver, Skin_Sun_Exposed_Lower_leg, Nerve_Tibial, Brain_Hypothalamus, Brain_Hippocampus, Brain_Spinal_cord_cervical_c.1, Small_Intestine_Terminal_Ileum	13	0.000984812	1.28e-08	5.88e-05
CORO7	Uterus, Muscle_Skeletal, Minor_Salivary_Gland, Pituitary, Lung, Adipose_Subcutaneous, Skin_Sun_Exposed_Lower_leg, Colon_Sigmoid, Skin_Not_Sun_Exposed_Suprapubic, Artery_Coronary, Esophagus_Gastroesophageal_Junction, Adipose_Visceral_Omentum, Ovary, Thyroid, Brain_Hypothalamus, Brain_Cerebellar_Hemisphere, Brain_Nucleus_accumbens_basal_ganglia, Brain_Caudate_basal_ganglia, Brain_Cerebellum, Brain_Hippocampus, Testis, Brain_Cortex, Brain_Frontal_Cortex_BA9, Brain_Substantia_nigra, Nerve_Tibial	25	0.012	0.00117	0.000212
RP11-473M20.9	Whole_Blood, Esophagus_Gastroesophageal_Junction, Ovary, Esophagus_Muscularis	4	0.661	0.308	0.0848
RP11-490O6.2	Adrenal_Gland, Stomach, Minor_Salivary_Gland, Ovary, Brain_Cerebellum, Colon_Sigmoid, Brain_Cortex, Brain_Hypothalamus, Whole_Blood	9	0.000205887	0.00175	5.55e-05
RP11-65J21.3	Esophagus_Muscularis, Cells_EBV.transformed_lymphocytes, Vagina, Breast_Mammary_Tissue, Colon_Transverse, Uterus, Thyroid	7	0.17	8.53e-06	0.0186
RP11-95P2.1	Brain_Cortex, Brain_Hypothalamus, Ovary, Small_Intestine_Terminal_Ileum, Brain_Nucleus_accumbens_basal_ganglia, Colon_Sigmoid	6	0.559	0.0811	0.0619
LA16c-321D4.2	Brain_Amygdala, Lung, Brain_Caudate_basal_ganglia, Spleen, Artery_Coronary, Stomach, Heart_Left_Ventricle, Adipose_Subcutaneous, Adrenal_Gland, Breast_Mammary_Tissue, Nerve_Tibial, Pancreas, Skin_Sun_Exposed_Lower_leg, Heart_Atrial_Appendage, Whole_Blood, Skin_Not_Sun_Exposed_Suprapubic, Artery_Tibial, Esophagus_Muscularis, Ovary, Prostate, Brain_Nucleus_accumbens_basal_ganglia, Thyroid, Brain_Spinal_cord_cervical_c.1, Adipose_Visceral_Omentum, Cells_Transformed_fibroblasts, Brain_Cerebellar_Hemisphere, Esophagus_Mucosa, Brain_Hippocampus	28	0.000353371	1.58e-05	1.12e-05
LA16c-349E10.1	Brain_Cerebellar_Hemisphere, Brain_Substantia_nigra, Liver, Brain_Cerebellum, Artery_Tibial, Brain_Hippocampus, Artery_Aorta, Artery_Coronary	8	0.474	0.628	0.0326
RP11-266L9.4	Colon_Transverse, Ovary, Vagina, Brain_Anterior_cingulate_cortex_BA24, Thyroid, Heart_Atrial_Appendage, Esophagus_Gastroesophageal_Junction, Brain_Cerebellar_Hemisphere, Esophagus_Mucosa, Brain_Spinal_cord_cervical_c.1, Heart_Left_Ventricle, Brain_Nucleus_accumbens_basal_ganglia, Lung, Adrenal_Gland	14	0.355	0.033	0.00508
CTC-786C10.1	Vagina, Brain_Cortex, Brain_Frontal_Cortex_BA9, Spleen, Artery_Tibial, Pancreas, Adipose_Subcutaneous, Cells_EBV.transformed_lymphocytes, Brain_Hippocampus, Ovary	10	0.0112	7.88e-07	0.000399
AC005356.1	Brain_Anterior_cingulate_cortex_BA24, Skin_Not_Sun_Exposed_Suprapubic, Pituitary, Nerve_Tibial, Vagina, Small_Intestine_Terminal_Ileum, Adipose_Subcutaneous, Breast_Mammary_Tissue, Thyroid	9	0.0021	0.000237	0.0011
RP11-266L9.3	Colon_Sigmoid, Brain_Hypothalamus, Brain_Nucleus_accumbens_basal_ganglia, Brain_Frontal_Cortex_BA9, Brain_Anterior_cingulate_cortex_BA24, Heart_Left_Ventricle, Brain_Caudate_basal_ganglia, Brain_Cerebellar_Hemisphere, Prostate, Brain_Cerebellum, Pituitary, Skin_Sun_Exposed_Lower_leg, Adipose_Subcutaneous, Esophagus_Muscularis, Breast_Mammary_Tissue, Nerve_Tibial, Brain_Cortex, Colon_Transverse, Ovary, Uterus, Adipose_Visceral_Omentum, Artery_Tibial, Skin_Not_Sun_Exposed_Suprapubic, Esophagus_Gastroesophageal_Junction, Muscle_Skeletal, Brain_Spinal_cord_cervical_c.1, Esophagus_Mucosa	27	0.001	0.000457	0.000121
RP11-462G12.2	Breast_Mammary_Tissue, Uterus, Lung, Brain_Cerebellar_Hemisphere, Nerve_Tibial, Heart_Atrial_Appendage, Testis, Brain_Cerebellum, Pancreas, Artery_Aorta	10	0.0125	0.0464	0.000328
RP11-473I1.9	Breast_Mammary_Tissue, Esophagus_Mucosa, Lung, Skin_Sun_Exposed_Lower_leg, Whole_Blood, Pituitary, Testis, Brain_Cerebellum, Adipose_Visceral_Omentum, Brain_Putamen_basal_ganglia, Brain_Spinal_cord_cervical_c.1	11	0.000247819	0.000756	0.000388
RP11-876N24.5	Small_Intestine_Terminal_Ileum, Brain_Cerebellum, Artery_Tibial, Brain_Hypothalamus, Esophagus_Mucosa, Brain_Cerebellar_Hemisphere, Heart_Left_Ventricle, Skin_Sun_Exposed_Lower_leg, Artery_Aorta, Breast_Mammary_Tissue, Whole_Blood, Heart_Atrial_Appendage, Nerve_Tibial, Adipose_Subcutaneous	14	0.06	0.00132	0.000412
RP11-396B14.2	Brain_Cerebellum, Brain_Cortex, Brain_Anterior_cingulate_cortex_BA24, Brain_Caudate_basal_ganglia, Brain_Putamen_basal_ganglia, Esophagus_Muscularis, Brain_Frontal_Cortex_BA9, Pancreas, Brain_Hippocampus, Brain_Cerebellar_Hemisphere, Brain_Hypothalamus, Artery_Tibial, Spleen	13	7.81e-05	5.5e-07	7.04e-05
AF001548.6	Esophagus_Mucosa, Adipose_Visceral_Omentum, Brain_Spinal_cord_cervical_c.1, Brain_Substantia_nigra, Nerve_Tibial, Skin_Sun_Exposed_Lower_leg, Whole_Blood, Skin_Not_Sun_Exposed_Suprapubic, Spleen, Thyroid, Adipose_Subcutaneous, Colon_Transverse	12	0.00085264	0.0311	0.000995
RP11-473M20.14	Uterus, Brain_Nucleus_accumbens_basal_ganglia, Thyroid, Brain_Caudate_basal_ganglia, Brain_Hippocampus, Whole_Blood, Brain_Substantia_nigra, Pancreas, Breast_Mammary_Tissue, Brain_Putamen_basal_ganglia, Heart_Left_Ventricle, Heart_Atrial_Appendage, Brain_Hypothalamus, Liver, Brain_Cerebellar_Hemisphere, Minor_Salivary_Gland, Adipose_Subcutaneous, Prostate, Nerve_Tibial, Vagina, Stomach, Artery_Coronary, Adipose_Visceral_Omentum, Adrenal_Gland, Artery_Aorta, Artery_Tibial, Brain_Anterior_cingulate_cortex_BA24, Brain_Cerebellum, Brain_Cortex, Brain_Frontal_Cortex_BA9, Brain_Spinal_cord_cervical_c.1, Cells_Transformed_fibroblasts, Colon_Sigmoid, Colon_Transverse, Esophagus_Gastroesophageal_Junction, Esophagus_Mucosa, Muscle_Skeletal, Skin_Not_Sun_Exposed_Suprapubic, Skin_Sun_Exposed_Lower_leg, Small_Intestine_Terminal_Ileum, Spleen, Testis, Esophagus_Muscularis, Lung	44	0.297	0.479	0.0533
HNRNPCP4	Thyroid, Vagina, Lung, Artery_Aorta, Nerve_Tibial, Uterus, Testis, Artery_Tibial, Brain_Cerebellar_Hemisphere, Brain_Cerebellum, Colon_Transverse, Ovary, Prostate, Breast_Mammary_Tissue, Adipose_Subcutaneous	15	0.0012	0.0212	0.00151
ZNF205-AS1	Pancreas, Colon_Sigmoid, Heart_Left_Ventricle, Prostate, Brain_Cerebellum	5	0.547	0.384	0.0278
ATP5A1P3	Brain_Cerebellum, Liver, Heart_Atrial_Appendage, Breast_Mammary_Tissue, Brain_Putamen_basal_ganglia, Artery_Aorta, Brain_Hypothalamus, Esophagus_Gastroesophageal_Junction, Artery_Coronary, Cells_EBV.transformed_lymphocytes, Adipose_Visceral_Omentum	11	0.000309977	0.000313	0.00182
RP11-461A8.4	Nerve_Tibial, Lung, Esophagus_Mucosa, Adipose_Visceral_Omentum, Brain_Substantia_nigra, Colon_Sigmoid, Artery_Tibial, Skin_Not_Sun_Exposed_Suprapubic, Muscle_Skeletal, Skin_Sun_Exposed_Lower_leg, Brain_Putamen_basal_ganglia, Esophagus_Gastroesophageal_Junction, Artery_Coronary, Stomach, Cells_Transformed_fibroblasts, Thyroid, Colon_Transverse	17	0.165	0.822	0.0467
RP11-473I1.10	Cells_Transformed_fibroblasts, Nerve_Tibial, Brain_Caudate_basal_ganglia, Brain_Hippocampus, Brain_Anterior_cingulate_cortex_BA24, Brain_Hypothalamus, Brain_Nucleus_accumbens_basal_ganglia, Brain_Frontal_Cortex_BA9, Skin_Sun_Exposed_Lower_leg, Heart_Left_Ventricle	10	9.16e-05	7.16e-08	1.93e-05
RP11-96D1.10	Brain_Cerebellum, Skin_Not_Sun_Exposed_Suprapubic, Skin_Sun_Exposed_Lower_leg, Esophagus_Muscularis, Uterus, Lung, Pituitary, Esophagus_Mucosa	8	0.000105887	1.08e-06	1.36e-08
LA16c-325D7.2	Minor_Salivary_Gland, Brain_Cerebellar_Hemisphere, Pancreas, Brain_Cortex	4	0.559	0.0168	0.0316
RP11-498D10.6	Nerve_Tibial, Breast_Mammary_Tissue, Pituitary, Heart_Atrial_Appendage, Lung, Brain_Substantia_nigra, Skin_Not_Sun_Exposed_Suprapubic, Skin_Sun_Exposed_Lower_leg, Adipose_Subcutaneous, Prostate, Artery_Tibial, Brain_Amygdala, Brain_Putamen_basal_ganglia	13	5.34e-05	1.21e-08	1.42e-08
RP11-266L9.6	Brain_Cortex, Prostate, Brain_Nucleus_accumbens_basal_ganglia, Brain_Anterior_cingulate_cortex_BA24, Testis, Brain_Substantia_nigra, Colon_Sigmoid	7	0.402	0.0862	0.0216
AF001548.5	Spleen, Artery_Tibial, Cells_EBV.transformed_lymphocytes, Brain_Cerebellum, Vagina, Cells_Transformed_fibroblasts, Brain_Hippocampus, Muscle_Skeletal, Skin_Not_Sun_Exposed_Suprapubic, Lung, Heart_Left_Ventricle, Thyroid, Brain_Cortex, Brain_Anterior_cingulate_cortex_BA24, Brain_Caudate_basal_ganglia, Adipose_Subcutaneous, Adipose_Visceral_Omentum, Adrenal_Gland, Artery_Aorta, Artery_Coronary, Brain_Amygdala, Brain_Cerebellar_Hemisphere, Brain_Frontal_Cortex_BA9, Brain_Hypothalamus, Brain_Nucleus_accumbens_basal_ganglia, Brain_Putamen_basal_ganglia, Brain_Spinal_cord_cervical_c.1, Brain_Substantia_nigra, Breast_Mammary_Tissue, Colon_Sigmoid, Colon_Transverse, Esophagus_Gastroesophageal_Junction, Esophagus_Mucosa, Esophagus_Muscularis, Heart_Atrial_Appendage, Nerve_Tibial, Ovary, Pancreas, Pituitary, Prostate, Skin_Sun_Exposed_Lower_leg, Small_Intestine_Terminal_Ileum, Stomach, Testis, Uterus, Whole_Blood, Liver, Minor_Salivary_Gland	48	0.0038	NA	0.000589
AC137932.1	Adipose_Visceral_Omentum, Brain_Hippocampus, Adrenal_Gland, Whole_Blood, Prostate, Thyroid, Lung, Skin_Not_Sun_Exposed_Suprapubic, Brain_Putamen_basal_ganglia, Testis	10	0.000166732	4.05e-07	5.67e-09
LA16c-OS12.2	Cells_EBV.transformed_lymphocytes, Brain_Amygdala, Brain_Hypothalamus, Small_Intestine_Terminal_Ileum, Whole_Blood, Muscle_Skeletal, Adipose_Subcutaneous	7	0.298	0.15	0.0211
FLJ00418	Pituitary, Brain_Frontal_Cortex_BA9, Brain_Anterior_cingulate_cortex_BA24, Muscle_Skeletal, Nerve_Tibial, Small_Intestine_Terminal_Ileum, Brain_Cortex, Brain_Cerebellar_Hemisphere, Adrenal_Gland, Brain_Nucleus_accumbens_basal_ganglia, Vagina, Brain_Hypothalamus, Cells_Transformed_fibroblasts, Liver, Brain_Hippocampus, Thyroid, Brain_Cerebellum, Esophagus_Muscularis, Uterus, Brain_Amygdala, Colon_Sigmoid, Breast_Mammary_Tissue, Pancreas	23	4.17e-05	1.56e-21	9.96e-07
RP11-20I23.8	Artery_Tibial, Breast_Mammary_Tissue, Uterus, Pituitary, Artery_Aorta, Small_Intestine_Terminal_Ileum, Brain_Spinal_cord_cervical_c.1, Skin_Sun_Exposed_Lower_leg, Brain_Cortex	9	0.596	2.17e-05	0.0384
RP11-178L8.7	Esophagus_Muscularis, Colon_Transverse, Skin_Sun_Exposed_Lower_leg, Artery_Tibial, Colon_Sigmoid, Brain_Caudate_basal_ganglia, Brain_Frontal_Cortex_BA9	7	0.149	0.00587	0.0257
RP11-463O9.9	Adipose_Subcutaneous, Skin_Not_Sun_Exposed_Suprapubic, Adrenal_Gland, Artery_Tibial, Cells_EBV.transformed_lymphocytes, Adipose_Visceral_Omentum, Prostate, Breast_Mammary_Tissue, Artery_Aorta, Esophagus_Gastroesophageal_Junction, Heart_Atrial_Appendage, Skin_Sun_Exposed_Lower_leg, Pancreas, Pituitary, Colon_Sigmoid, Nerve_Tibial, Brain_Caudate_basal_ganglia, Cells_Transformed_fibroblasts, Uterus, Brain_Nucleus_accumbens_basal_ganglia, Heart_Left_Ventricle, Spleen, Esophagus_Mucosa, Lung, Thyroid, Stomach, Esophagus_Muscularis	27	0.198	0.146	0.0152
RP11-568J23.5	Prostate, Lung, Adipose_Visceral_Omentum	3	0.321	0.0209	0.0132
RP11-346C20.3	Esophagus_Muscularis, Ovary, Artery_Tibial, Brain_Cerebellar_Hemisphere, Brain_Amygdala, Colon_Transverse, Prostate, Pancreas	8	0.012	0.000252	0.00193
SCML2P2	Muscle_Skeletal, Uterus, Brain_Spinal_cord_cervical_c.1, Brain_Cerebellar_Hemisphere, Skin_Sun_Exposed_Lower_leg, Brain_Substantia_nigra	6	0.165	0.0475	0.000727
LA16c-380H5.5	Spleen, Liver, Stomach, Brain_Spinal_cord_cervical_c.1, Small_Intestine_Terminal_Ileum, Artery_Coronary, Brain_Putamen_basal_ganglia, Minor_Salivary_Gland, Adipose_Visceral_Omentum, Brain_Caudate_basal_ganglia, Skin_Sun_Exposed_Lower_leg, Heart_Left_Ventricle, Adipose_Subcutaneous, Adrenal_Gland, Brain_Amygdala, Brain_Anterior_cingulate_cortex_BA24, Brain_Cerebellum, Brain_Cortex, Brain_Frontal_Cortex_BA9, Brain_Hippocampus, Brain_Hypothalamus, Brain_Nucleus_accumbens_basal_ganglia, Brain_Substantia_nigra, Breast_Mammary_Tissue, Colon_Transverse, Esophagus_Gastroesophageal_Junction, Esophagus_Mucosa, Esophagus_Muscularis, Heart_Atrial_Appendage, Lung, Nerve_Tibial, Pancreas, Pituitary, Prostate, Skin_Not_Sun_Exposed_Suprapubic, Testis, Thyroid, Uterus, Whole_Blood, Muscle_Skeletal, Colon_Sigmoid, Cells_EBV.transformed_lymphocytes, Brain_Cerebellar_Hemisphere	43	0.0076	6.67e-28	5.08e-05
RP11-346C20.4	Adipose_Subcutaneous, Lung, Spleen, Skin_Sun_Exposed_Lower_leg	4	0.081	0.0102	0.00374
SNX11	Brain_Cortex, Pituitary, Brain_Amygdala, Brain_Nucleus_accumbens_basal_ganglia, Brain_Cerebellum, Brain_Frontal_Cortex_BA9	6	0.41	0.26	0.0225
SARM1	Spleen, Stomach, Nerve_Tibial, Artery_Coronary, Brain_Anterior_cingulate_cortex_BA24, Skin_Sun_Exposed_Lower_leg, Esophagus_Gastroesophageal_Junction, Heart_Atrial_Appendage, Pancreas, Esophagus_Muscularis, Thyroid, Adipose_Subcutaneous, Artery_Aorta	13	0.0021	0.00292	0.00192
POLDIP2	Colon_Transverse, Heart_Atrial_Appendage, Brain_Spinal_cord_cervical_c.1, Spleen, Brain_Frontal_Cortex_BA9, Brain_Cerebellar_Hemisphere, Brain_Caudate_basal_ganglia, Skin_Sun_Exposed_Lower_leg, Cells_Transformed_fibroblasts, Brain_Amygdala, Stomach, Testis, Uterus, Brain_Putamen_basal_ganglia, Adipose_Subcutaneous, Nerve_Tibial, Pituitary, Thyroid, Brain_Cerebellum, Brain_Hippocampus, Prostate, Artery_Aorta, Artery_Tibial, Brain_Anterior_cingulate_cortex_BA24, Brain_Cortex, Esophagus_Gastroesophageal_Junction, Adrenal_Gland, Lung, Skin_Not_Sun_Exposed_Suprapubic, Whole_Blood, Esophagus_Mucosa, Adipose_Visceral_Omentum, Brain_Substantia_nigra, Breast_Mammary_Tissue, Esophagus_Muscularis, Brain_Hypothalamus, Brain_Nucleus_accumbens_basal_ganglia	37	0.0023	5.51e-06	4.01e-05
CAMKK1	Brain_Cerebellum, Vagina, Pancreas, Spleen, Stomach, Minor_Salivary_Gland, Colon_Transverse	7	0.104	0.000113	0.00489
CDC27	Artery_Coronary, Brain_Nucleus_accumbens_basal_ganglia, Pituitary, Brain_Anterior_cingulate_cortex_BA24, Skin_Sun_Exposed_Lower_leg, Adipose_Visceral_Omentum, Testis, Esophagus_Gastroesophageal_Junction, Heart_Atrial_Appendage, Thyroid	10	0.0023	4.15e-06	0.00102
MEOX1	Artery_Aorta, Vagina	2	0.069	2.42e-05	2.19e-05
LIG3	Whole_Blood, Artery_Coronary, Minor_Salivary_Gland, Testis, Vagina, Skin_Not_Sun_Exposed_Suprapubic, Brain_Cortex, Brain_Spinal_cord_cervical_c.1, Brain_Substantia_nigra, Brain_Caudate_basal_ganglia, Brain_Cerebellar_Hemisphere, Brain_Cerebellum, Brain_Frontal_Cortex_BA9, Brain_Hippocampus, Brain_Hypothalamus, Brain_Nucleus_accumbens_basal_ganglia, Brain_Putamen_basal_ganglia, Colon_Transverse, Adipose_Visceral_Omentum, Colon_Sigmoid, Stomach, Brain_Anterior_cingulate_cortex_BA24, Ovary, Heart_Left_Ventricle, Muscle_Skeletal, Esophagus_Mucosa, Brain_Amygdala, Skin_Sun_Exposed_Lower_leg	28	0.153	0.377	0.00316
COPZ2	Heart_Left_Ventricle, Artery_Coronary, Heart_Atrial_Appendage, Artery_Aorta, Liver, Skin_Sun_Exposed_Lower_leg, Stomach, Skin_Not_Sun_Exposed_Suprapubic, Esophagus_Muscularis, Minor_Salivary_Gland, Muscle_Skeletal, Pancreas, Adrenal_Gland, Ovary, Adipose_Visceral_Omentum, Colon_Sigmoid	16	0.014	0.0169	0.00407
BZRAP1	Whole_Blood, Minor_Salivary_Gland, Brain_Cerebellar_Hemisphere, Colon_Sigmoid, Cells_Transformed_fibroblasts, Stomach, Vagina, Brain_Amygdala, Brain_Cerebellum, Artery_Tibial, Pancreas, Artery_Coronary	12	0.2	0.00866	0.00138
PDK2	Brain_Cerebellum, Testis, Muscle_Skeletal, Ovary, Colon_Sigmoid, Minor_Salivary_Gland, Artery_Coronary, Lung, Whole_Blood, Liver, Pituitary, Nerve_Tibial, Brain_Cortex, Esophagus_Gastroesophageal_Junction, Esophagus_Mucosa, Pancreas, Small_Intestine_Terminal_Ileum, Uterus, Skin_Not_Sun_Exposed_Suprapubic, Thyroid, Spleen, Esophagus_Muscularis, Artery_Tibial, Prostate, Adipose_Subcutaneous, Adipose_Visceral_Omentum, Adrenal_Gland, Artery_Aorta, Breast_Mammary_Tissue, Colon_Transverse, Stomach, Brain_Spinal_cord_cervical_c.1, Cells_EBV.transformed_lymphocytes	33	0.034	0.0493	0.0105
ITGA3	Heart_Atrial_Appendage, Brain_Cerebellar_Hemisphere, Brain_Anterior_cingulate_cortex_BA24, Brain_Putamen_basal_ganglia	4	0.062	0.115	0.00302
GGNBP2	Uterus, Adrenal_Gland, Skin_Sun_Exposed_Lower_leg, Colon_Sigmoid, Adipose_Subcutaneous, Whole_Blood, Esophagus_Mucosa, Pancreas, Nerve_Tibial, Skin_Not_Sun_Exposed_Suprapubic, Adipose_Visceral_Omentum, Stomach, Esophagus_Muscularis, Brain_Anterior_cingulate_cortex_BA24, Cells_EBV.transformed_lymphocytes, Artery_Tibial, Artery_Aorta, Muscle_Skeletal, Lung, Minor_Salivary_Gland, Spleen, Brain_Caudate_basal_ganglia, Breast_Mammary_Tissue, Heart_Atrial_Appendage, Small_Intestine_Terminal_Ileum, Brain_Nucleus_accumbens_basal_ganglia, Colon_Transverse, Brain_Frontal_Cortex_BA9, Heart_Left_Ventricle, Brain_Cortex, Cells_Transformed_fibroblasts, Testis, Brain_Amygdala, Thyroid, Brain_Hippocampus, Vagina, Esophagus_Gastroesophageal_Junction, Brain_Cerebellar_Hemisphere, Artery_Coronary	39	0.000138046	0.00381	3.67e-05
OSBPL7	Minor_Salivary_Gland, Brain_Cerebellar_Hemisphere, Heart_Atrial_Appendage, Colon_Transverse, Brain_Hypothalamus, Thyroid, Muscle_Skeletal, Testis, Brain_Frontal_Cortex_BA9, Cells_Transformed_fibroblasts, Lung, Esophagus_Mucosa, Brain_Cortex, Brain_Substantia_nigra, Small_Intestine_Terminal_Ileum	15	0.149	0.0319	0.0163
TMEM98	Adipose_Visceral_Omentum, Testis, Cells_Transformed_fibroblasts, Spleen, Artery_Aorta, Uterus, Brain_Hippocampus, Adrenal_Gland, Breast_Mammary_Tissue, Colon_Transverse, Prostate, Artery_Tibial	12	0.412	0.0843	0.00691
MAP3K14	Brain_Cerebellum, Lung, Prostate, Brain_Caudate_basal_ganglia, Brain_Amygdala, Muscle_Skeletal, Artery_Tibial, Brain_Cerebellar_Hemisphere, Vagina, Cells_Transformed_fibroblasts, Brain_Frontal_Cortex_BA9	11	9.99e-05	0.0151	0.00095
CCL3	Minor_Salivary_Gland, Brain_Anterior_cingulate_cortex_BA24, Brain_Nucleus_accumbens_basal_ganglia, Brain_Caudate_basal_ganglia, Colon_Sigmoid, Artery_Coronary	6	0.278	0.133	0.0196
SYNRG	Brain_Cerebellum, Vagina, Skin_Sun_Exposed_Lower_leg, Uterus, Muscle_Skeletal, Ovary, Skin_Not_Sun_Exposed_Suprapubic, Adipose_Subcutaneous, Thyroid, Esophagus_Muscularis, Lung, Heart_Left_Ventricle, Nerve_Tibial, Pancreas, Artery_Aorta, Artery_Coronary, Brain_Cerebellar_Hemisphere, Colon_Sigmoid, Colon_Transverse, Esophagus_Gastroesophageal_Junction, Heart_Atrial_Appendage, Pituitary, Prostate, Small_Intestine_Terminal_Ileum, Stomach, Artery_Tibial, Adipose_Visceral_Omentum, Breast_Mammary_Tissue, Spleen, Whole_Blood, Esophagus_Mucosa, Adrenal_Gland, Minor_Salivary_Gland, Brain_Nucleus_accumbens_basal_ganglia, Brain_Caudate_basal_ganglia, Testis	36	0.000236058	7.9e-08	2.31e-07
AP2B1	Heart_Atrial_Appendage, Brain_Nucleus_accumbens_basal_ganglia, Muscle_Skeletal, Brain_Putamen_basal_ganglia, Adrenal_Gland, Small_Intestine_Terminal_Ileum, Brain_Amygdala, Esophagus_Mucosa, Skin_Not_Sun_Exposed_Suprapubic, Brain_Anterior_cingulate_cortex_BA24, Thyroid, Brain_Caudate_basal_ganglia, Liver, Lung, Breast_Mammary_Tissue, Testis, Pituitary	17	0.093	1.15e-16	0.0122
SPATA20	Brain_Cerebellum, Adipose_Subcutaneous, Cells_EBV.transformed_lymphocytes, Pituitary, Lung, Artery_Coronary, Brain_Substantia_nigra, Prostate, Small_Intestine_Terminal_Ileum, Testis, Uterus, Vagina, Nerve_Tibial, Brain_Caudate_basal_ganglia, Adipose_Visceral_Omentum, Colon_Transverse, Brain_Amygdala, Artery_Aorta, Brain_Cerebellar_Hemisphere, Minor_Salivary_Gland, Brain_Hippocampus, Skin_Not_Sun_Exposed_Suprapubic, Esophagus_Muscularis, Whole_Blood	24	0.346	0.932	0.0901
CACNA1G	Colon_Transverse, Brain_Caudate_basal_ganglia, Heart_Atrial_Appendage, Ovary, Esophagus_Mucosa, Brain_Putamen_basal_ganglia, Heart_Left_Ventricle, Prostate, Uterus, Esophagus_Gastroesophageal_Junction, Adrenal_Gland	11	0.011	0.0182	0.00205
COX10	Brain_Hippocampus, Adrenal_Gland	2	0.837	0.00368	0.0178
ARHGAP44	Minor_Salivary_Gland, Muscle_Skeletal, Brain_Cortex, Vagina, Brain_Frontal_Cortex_BA9, Adrenal_Gland, Pituitary, Brain_Amygdala, Colon_Sigmoid, Pancreas, Adipose_Subcutaneous, Brain_Anterior_cingulate_cortex_BA24, Heart_Left_Ventricle, Lung, Thyroid, Brain_Caudate_basal_ganglia, Ovary, Brain_Cerebellum	18	0.056	0.418	0.00389
ELAC2	Esophagus_Mucosa, Prostate, Adipose_Visceral_Omentum, Brain_Amygdala, Brain_Anterior_cingulate_cortex_BA24, Brain_Caudate_basal_ganglia, Brain_Cerebellum, Brain_Cortex, Brain_Frontal_Cortex_BA9, Brain_Hippocampus, Brain_Hypothalamus, Brain_Nucleus_accumbens_basal_ganglia, Brain_Spinal_cord_cervical_c.1, Brain_Substantia_nigra, Muscle_Skeletal, Ovary, Skin_Not_Sun_Exposed_Suprapubic, Spleen, Thyroid, Whole_Blood, Adrenal_Gland, Brain_Putamen_basal_ganglia, Breast_Mammary_Tissue, Colon_Sigmoid, Heart_Atrial_Appendage, Minor_Salivary_Gland, Pancreas, Pituitary, Skin_Sun_Exposed_Lower_leg, Stomach, Uterus, Vagina, Small_Intestine_Terminal_Ileum, Esophagus_Muscularis, Artery_Aorta, Artery_Coronary, Adipose_Subcutaneous, Lung, Artery_Tibial, Brain_Cerebellar_Hemisphere, Esophagus_Gastroesophageal_Junction, Nerve_Tibial	42	0.062	0.176	0.0388
NOS2	Heart_Left_Ventricle, Adrenal_Gland, Spleen, Brain_Caudate_basal_ganglia, Stomach, Artery_Tibial, Breast_Mammary_Tissue, Esophagus_Muscularis, Skin_Not_Sun_Exposed_Suprapubic, Uterus, Brain_Putamen_basal_ganglia, Artery_Aorta, Adipose_Subcutaneous, Adipose_Visceral_Omentum, Artery_Coronary, Brain_Cerebellar_Hemisphere, Brain_Cerebellum, Brain_Hippocampus, Brain_Hypothalamus, Esophagus_Mucosa, Nerve_Tibial, Skin_Sun_Exposed_Lower_leg, Heart_Atrial_Appendage, Brain_Substantia_nigra, Cells_EBV.transformed_lymphocytes, Esophagus_Gastroesophageal_Junction, Thyroid, Muscle_Skeletal, Pancreas, Prostate, Ovary, Colon_Sigmoid, Colon_Transverse, Minor_Salivary_Gland, Brain_Amygdala, Brain_Anterior_cingulate_cortex_BA24, Liver, Brain_Spinal_cord_cervical_c.1, Lung, Brain_Nucleus_accumbens_basal_ganglia	40	0.000550459	0.00347	0.000177
DNAH9	Vagina, Adrenal_Gland	2	0.0038	0.000542	6.35e-06
CD79B	Artery_Aorta, Adrenal_Gland, Skin_Not_Sun_Exposed_Suprapubic	3	0.664	0.29	0.00862
MED24	Brain_Hippocampus, Brain_Hypothalamus, Brain_Amygdala, Muscle_Skeletal, Brain_Frontal_Cortex_BA9, Brain_Cortex, Brain_Anterior_cingulate_cortex_BA24, Brain_Caudate_basal_ganglia, Brain_Nucleus_accumbens_basal_ganglia, Heart_Atrial_Appendage, Brain_Putamen_basal_ganglia, Brain_Cerebellar_Hemisphere, Small_Intestine_Terminal_Ileum, Brain_Cerebellum, Minor_Salivary_Gland, Heart_Left_Ventricle, Colon_Transverse, Cells_EBV.transformed_lymphocytes	18	0.000304651	5.94e-44	1.16e-08
MRC2	Brain_Frontal_Cortex_BA9, Breast_Mammary_Tissue, Skin_Not_Sun_Exposed_Suprapubic, Brain_Caudate_basal_ganglia, Testis, Brain_Putamen_basal_ganglia, Prostate, Pancreas	8	0.324	0.00124	0.00811
MKS1	Testis, Ovary, Esophagus_Gastroesophageal_Junction, Brain_Spinal_cord_cervical_c.1, Skin_Sun_Exposed_Lower_leg, Artery_Tibial, Adipose_Subcutaneous, Brain_Caudate_basal_ganglia, Stomach, Small_Intestine_Terminal_Ileum, Heart_Left_Ventricle, Artery_Aorta, Esophagus_Mucosa, Lung, Adrenal_Gland, Brain_Amygdala, Artery_Coronary	17	0.000937578	0.00028	0.000877
MBTD1	Heart_Left_Ventricle, Heart_Atrial_Appendage, Whole_Blood, Brain_Cerebellar_Hemisphere, Cells_EBV.transformed_lymphocytes, Breast_Mammary_Tissue, Skin_Sun_Exposed_Lower_leg, Cells_Transformed_fibroblasts	8	9.97e-05	6.25e-15	5.83e-06
UTP18	Cells_Transformed_fibroblasts, Esophagus_Muscularis, Testis, Brain_Frontal_Cortex_BA9, Breast_Mammary_Tissue, Brain_Cerebellum, Muscle_Skeletal, Heart_Left_Ventricle, Brain_Amygdala, Brain_Spinal_cord_cervical_c.1, Brain_Cerebellar_Hemisphere, Artery_Tibial, Pituitary, Brain_Hippocampus, Whole_Blood, Brain_Nucleus_accumbens_basal_ganglia, Brain_Anterior_cingulate_cortex_BA24, Heart_Atrial_Appendage, Colon_Sigmoid, Adipose_Visceral_Omentum, Nerve_Tibial, Brain_Putamen_basal_ganglia	22	0.000397754	1.03e-06	2.8e-05
TTC19	Vagina, Esophagus_Gastroesophageal_Junction, Artery_Tibial, Heart_Left_Ventricle, Artery_Aorta, Esophagus_Muscularis, Prostate, Colon_Sigmoid, Muscle_Skeletal, Brain_Frontal_Cortex_BA9, Minor_Salivary_Gland, Spleen	12	0.435	0.734	0.00657
BRCA1	Lung, Muscle_Skeletal, Skin_Not_Sun_Exposed_Suprapubic, Brain_Caudate_basal_ganglia, Spleen, Cells_EBV.transformed_lymphocytes, Adipose_Visceral_Omentum, Adipose_Subcutaneous, Pituitary, Artery_Aorta	10	0.211	0.000402	0.0121
SLC25A39	Esophagus_Mucosa, Small_Intestine_Terminal_Ileum, Prostate, Pancreas, Pituitary, Skin_Not_Sun_Exposed_Suprapubic, Adipose_Visceral_Omentum, Thyroid, Skin_Sun_Exposed_Lower_leg, Colon_Transverse, Artery_Tibial, Brain_Cerebellar_Hemisphere	12	0.014	2.46e-06	6.71e-10
XYLT2	Pancreas, Pituitary, Brain_Cortex, Skin_Sun_Exposed_Lower_leg, Artery_Aorta, Cells_Transformed_fibroblasts, Esophagus_Mucosa, Heart_Left_Ventricle, Muscle_Skeletal, Skin_Not_Sun_Exposed_Suprapubic, Brain_Amygdala, Breast_Mammary_Tissue, Lung, Nerve_Tibial, Liver, Brain_Cerebellum, Brain_Cerebellar_Hemisphere, Cells_EBV.transformed_lymphocytes, Testis, Esophagus_Muscularis, Esophagus_Gastroesophageal_Junction, Small_Intestine_Terminal_Ileum, Adipose_Visceral_Omentum, Thyroid, Adrenal_Gland, Heart_Atrial_Appendage, Minor_Salivary_Gland, Colon_Transverse	28	7.77e-06	0.00172	8.91e-05
RABEP1	Muscle_Skeletal, Thyroid, Brain_Frontal_Cortex_BA9, Brain_Substantia_nigra, Brain_Amygdala	5	0.26	0.000386	0.00158
GRN	Minor_Salivary_Gland, Lung	2	0.056	3.57e-12	9.03e-08
ATP6V0A1	Brain_Anterior_cingulate_cortex_BA24, Artery_Tibial, Colon_Sigmoid, Colon_Transverse, Adipose_Subcutaneous, Brain_Putamen_basal_ganglia	6	0.74	0.62	0.0373
MAP2K3	Pancreas, Brain_Hypothalamus, Heart_Left_Ventricle, Testis, Colon_Sigmoid, Ovary, Brain_Cortex, Esophagus_Gastroesophageal_Junction, Vagina, Brain_Cerebellum	10	0.026	0.0209	0.0218
TIMP2	Colon_Transverse, Heart_Left_Ventricle, Skin_Not_Sun_Exposed_Suprapubic, Thyroid, Brain_Caudate_basal_ganglia, Pituitary, Whole_Blood, Skin_Sun_Exposed_Lower_leg, Artery_Coronary, Esophagus_Muscularis, Stomach, Adipose_Subcutaneous	12	0.101	0.00774	0.00511
TUBG2	Esophagus_Mucosa, Muscle_Skeletal, Colon_Transverse, Vagina, Testis, Skin_Not_Sun_Exposed_Suprapubic	6	0.655	0.48	0.166
CTNS	Brain_Cerebellum, Esophagus_Gastroesophageal_Junction, Artery_Aorta, Lung, Testis, Esophagus_Muscularis, Brain_Hippocampus, Adipose_Visceral_Omentum, Brain_Anterior_cingulate_cortex_BA24, Adrenal_Gland, Brain_Caudate_basal_ganglia, Brain_Hypothalamus, Brain_Nucleus_accumbens_basal_ganglia, Brain_Putamen_basal_ganglia, Heart_Left_Ventricle, Minor_Salivary_Gland, Muscle_Skeletal, Ovary, Spleen, Nerve_Tibial, Brain_Amygdala, Brain_Cerebellar_Hemisphere, Brain_Cortex, Brain_Frontal_Cortex_BA9, Pancreas, Pituitary, Uterus, Whole_Blood, Colon_Sigmoid, Breast_Mammary_Tissue, Thyroid, Colon_Transverse, Small_Intestine_Terminal_Ileum, Artery_Tibial, Liver, Skin_Sun_Exposed_Lower_leg, Adipose_Subcutaneous, Skin_Not_Sun_Exposed_Suprapubic, Esophagus_Mucosa, Artery_Coronary, Cells_Transformed_fibroblasts, Heart_Atrial_Appendage, Vagina	43	0.027	0.228	0.0226
EPN3	Breast_Mammary_Tissue, Nerve_Tibial, Pancreas, Thyroid, Brain_Cerebellar_Hemisphere, Cells_Transformed_fibroblasts, Esophagus_Muscularis, Heart_Left_Ventricle, Adipose_Visceral_Omentum, Lung, Adrenal_Gland, Testis, Adipose_Subcutaneous, Artery_Coronary, Esophagus_Gastroesophageal_Junction, Small_Intestine_Terminal_Ileum, Uterus, Brain_Cerebellum, Esophagus_Mucosa, Skin_Sun_Exposed_Lower_leg, Spleen, Brain_Hypothalamus	22	0.046	0.00333	0.00101
USP36	Skin_Not_Sun_Exposed_Suprapubic, Brain_Hypothalamus, Brain_Hippocampus, Colon_Sigmoid, Uterus, Heart_Left_Ventricle	6	0.516	0.481	0.0536
PCGF2	Pituitary, Vagina, Minor_Salivary_Gland, Liver, Brain_Cerebellar_Hemisphere, Esophagus_Gastroesophageal_Junction, Brain_Cerebellum, Brain_Anterior_cingulate_cortex_BA24	8	0.358	0.251	0.0272
VMP1	Heart_Left_Ventricle, Brain_Hippocampus, Brain_Frontal_Cortex_BA9, Liver, Adipose_Subcutaneous, Artery_Tibial, Brain_Substantia_nigra, Cells_EBV.transformed_lymphocytes, Esophagus_Muscularis, Brain_Cerebellum, Brain_Nucleus_accumbens_basal_ganglia	11	0.0012	4.35e-05	0.000478
APPBP2	Minor_Salivary_Gland	1	0.958	NA	0.112
NGFR	Artery_Aorta, Esophagus_Mucosa, Liver, Brain_Substantia_nigra, Pituitary, Brain_Putamen_basal_ganglia	6	0.647	0.0858	0.0682
NTN1	Small_Intestine_Terminal_Ileum, Brain_Amygdala, Brain_Substantia_nigra, Artery_Aorta, Brain_Cerebellum, Pancreas, Esophagus_Gastroesophageal_Junction, Brain_Putamen_basal_ganglia, Heart_Atrial_Appendage, Liver, Whole_Blood	11	0.543	0.000436	0.0222
GLP2R	Thyroid, Stomach, Lung, Esophagus_Gastroesophageal_Junction, Brain_Cortex, Adrenal_Gland, Skin_Sun_Exposed_Lower_leg	7	0.344	0.288	0.0378
MAP2K4	Heart_Left_Ventricle, Minor_Salivary_Gland	2	0.472	NA	0.00403
CACNB1	Cells_Transformed_fibroblasts, Brain_Cerebellum, Pituitary, Esophagus_Mucosa, Adipose_Subcutaneous, Adrenal_Gland, Prostate, Artery_Tibial, Lung	9	0.00125831	0.00954	0.000858
DHX8	Artery_Tibial, Artery_Coronary, Brain_Nucleus_accumbens_basal_ganglia, Brain_Hippocampus, Minor_Salivary_Gland, Pancreas, Spleen, Adipose_Visceral_Omentum, Breast_Mammary_Tissue, Heart_Left_Ventricle, Nerve_Tibial, Thyroid, Pituitary, Esophagus_Mucosa, Skin_Sun_Exposed_Lower_leg, Esophagus_Muscularis, Brain_Putamen_basal_ganglia	17	0.141	3.94e-30	0.00966
IFI35	Heart_Atrial_Appendage, Cells_EBV.transformed_lymphocytes, Minor_Salivary_Gland, Whole_Blood, Colon_Sigmoid, Adipose_Subcutaneous, Breast_Mammary_Tissue, Adipose_Visceral_Omentum, Brain_Cerebellar_Hemisphere, Artery_Tibial, Brain_Hippocampus, Brain_Caudate_basal_ganglia, Brain_Putamen_basal_ganglia, Brain_Substantia_nigra, Ovary, Skin_Sun_Exposed_Lower_leg	16	0.205	7.75e-06	0.011
HEATR6	Brain_Spinal_cord_cervical_c.1, Brain_Cerebellum, Lung, Muscle_Skeletal, Whole_Blood, Esophagus_Gastroesophageal_Junction, Prostate, Brain_Frontal_Cortex_BA9	8	0.488	0.175	0.013
COASY	Esophagus_Mucosa, Cells_Transformed_fibroblasts, Brain_Cerebellar_Hemisphere	3	0.986	NA	0.319
PLEKHH3	Uterus, Skin_Not_Sun_Exposed_Suprapubic, Vagina	3	0.744	0.00023	0.103
SDK2	Skin_Not_Sun_Exposed_Suprapubic, Brain_Cortex, Brain_Cerebellum, Nerve_Tibial, Testis, Stomach, Esophagus_Mucosa, Whole_Blood, Lung, Brain_Cerebellar_Hemisphere, Thyroid	11	0.467	4.04e-05	0.0443
SMG6	Adrenal_Gland, Pituitary, Artery_Aorta, Brain_Caudate_basal_ganglia, Uterus, Pancreas, Muscle_Skeletal, Testis, Stomach, Heart_Left_Ventricle, Brain_Cortex, Brain_Cerebellum, Nerve_Tibial	13	0.000215729	4.13e-12	6.09e-08
MNT	Artery_Coronary, Heart_Atrial_Appendage, Nerve_Tibial, Adrenal_Gland, Vagina, Breast_Mammary_Tissue, Stomach, Brain_Frontal_Cortex_BA9, Adipose_Subcutaneous, Brain_Caudate_basal_ganglia	10	0.0066	5.72e-10	9.21e-08
WIPI1	Brain_Anterior_cingulate_cortex_BA24, Stomach, Heart_Atrial_Appendage, Adrenal_Gland, Vagina, Uterus, Brain_Cerebellum, Testis, Whole_Blood, Skin_Not_Sun_Exposed_Suprapubic, Heart_Left_Ventricle, Prostate, Skin_Sun_Exposed_Lower_leg, Liver, Brain_Spinal_cord_cervical_c.1, Brain_Substantia_nigra	16	0.111	0.000568	0.00257
ST6GALNAC2	Brain_Anterior_cingulate_cortex_BA24, Brain_Frontal_Cortex_BA9, Cells_Transformed_fibroblasts, Thyroid, Stomach, Skin_Sun_Exposed_Lower_leg, Brain_Amygdala, Skin_Not_Sun_Exposed_Suprapubic, Cells_EBV.transformed_lymphocytes, Breast_Mammary_Tissue, Artery_Aorta, Artery_Tibial, Brain_Hypothalamus, Heart_Atrial_Appendage, Colon_Sigmoid	15	0.294	0.15	0.0346
EPN2	Pituitary, Pancreas, Nerve_Tibial, Brain_Amygdala, Brain_Cerebellum, Breast_Mammary_Tissue, Skin_Not_Sun_Exposed_Suprapubic, Adipose_Visceral_Omentum, Testis, Heart_Atrial_Appendage, Heart_Left_Ventricle, Skin_Sun_Exposed_Lower_leg, Artery_Tibial, Adipose_Subcutaneous, Thyroid, Esophagus_Mucosa, Spleen, Brain_Spinal_cord_cervical_c.1, Colon_Sigmoid, Lung, Esophagus_Gastroesophageal_Junction	21	0.019	0.375	0.000473
ALDH3A2	Ovary, Pancreas, Brain_Cerebellar_Hemisphere, Uterus, Thyroid, Testis, Artery_Aorta, Brain_Hippocampus, Adipose_Visceral_Omentum, Esophagus_Mucosa	10	0.609	0.349	0.0206
SREBF1	Muscle_Skeletal, Ovary, Cells_Transformed_fibroblasts, Brain_Anterior_cingulate_cortex_BA24, Brain_Spinal_cord_cervical_c.1, Whole_Blood	6	0.444	0.277	0.0586
ACADVL	Cells_EBV.transformed_lymphocytes, Brain_Anterior_cingulate_cortex_BA24, Breast_Mammary_Tissue, Vagina, Artery_Aorta, Esophagus_Mucosa, Brain_Cortex, Esophagus_Muscularis, Whole_Blood, Adipose_Subcutaneous, Artery_Coronary, Artery_Tibial, Lung, Nerve_Tibial, Pituitary, Skin_Not_Sun_Exposed_Suprapubic	16	0.411	0.0594	0.0169
LLGL2	Thyroid, Artery_Tibial, Brain_Spinal_cord_cervical_c.1, Stomach, Lung, Esophagus_Gastroesophageal_Junction, Nerve_Tibial, Spleen, Brain_Amygdala, Muscle_Skeletal, Liver, Vagina, Colon_Sigmoid, Breast_Mammary_Tissue, Brain_Cortex	15	0.041	1.35e-06	0.00112
NLE1	Lung, Brain_Caudate_basal_ganglia, Brain_Cortex, Ovary, Brain_Amygdala, Adipose_Subcutaneous, Pancreas, Skin_Sun_Exposed_Lower_leg, Brain_Spinal_cord_cervical_c.1, Muscle_Skeletal, Brain_Putamen_basal_ganglia, Nerve_Tibial, Heart_Left_Ventricle	13	0.012	0.0998	0.0147
SMARCE1	Brain_Cortex, Skin_Sun_Exposed_Lower_leg, Brain_Hippocampus, Muscle_Skeletal, Uterus, Brain_Amygdala, Colon_Sigmoid, Skin_Not_Sun_Exposed_Suprapubic, Brain_Substantia_nigra, Heart_Left_Ventricle	10	0.289	0.144	0.000797
GSDMB	Artery_Aorta, Small_Intestine_Terminal_Ileum, Breast_Mammary_Tissue, Whole_Blood, Stomach, Cells_EBV.transformed_lymphocytes, Spleen, Brain_Caudate_basal_ganglia, Colon_Transverse, Lung, Uterus, Artery_Tibial, Adipose_Subcutaneous, Pancreas, Adipose_Visceral_Omentum, Nerve_Tibial, Brain_Amygdala, Ovary, Esophagus_Mucosa, Cells_Transformed_fibroblasts, Brain_Substantia_nigra	21	0.000386501	2.11e-21	1.15e-07
ADAM11	Liver, Brain_Anterior_cingulate_cortex_BA24, Ovary, Colon_Sigmoid, Prostate, Brain_Caudate_basal_ganglia, Cells_EBV.transformed_lymphocytes, Esophagus_Gastroesophageal_Junction, Muscle_Skeletal, Skin_Not_Sun_Exposed_Suprapubic, Nerve_Tibial, Breast_Mammary_Tissue, Skin_Sun_Exposed_Lower_leg	13	0.405	0.00195	0.0391
TBX21	Spleen, Minor_Salivary_Gland, Cells_Transformed_fibroblasts, Esophagus_Muscularis, Esophagus_Mucosa, Prostate, Adipose_Subcutaneous, Brain_Nucleus_accumbens_basal_ganglia, Adipose_Visceral_Omentum	9	0.0075	0.000206	0.00407
NSF	Whole_Blood, Artery_Tibial, Brain_Hypothalamus, Artery_Aorta, Esophagus_Muscularis, Artery_Coronary, Colon_Sigmoid, Lung, Thyroid, Heart_Atrial_Appendage, Brain_Cerebellum, Brain_Frontal_Cortex_BA9, Cells_EBV.transformed_lymphocytes, Minor_Salivary_Gland, Cells_Transformed_fibroblasts, Esophagus_Mucosa, Testis, Adipose_Visceral_Omentum, Nerve_Tibial, Esophagus_Gastroesophageal_Junction	20	0.018	1.12e-06	4.17e-05
ATP2A3	Vagina, Cells_EBV.transformed_lymphocytes, Whole_Blood, Thyroid, Brain_Cortex, Brain_Anterior_cingulate_cortex_BA24, Esophagus_Muscularis	7	0.555	0.231	0.0269
SCARF1	Artery_Coronary, Prostate, Esophagus_Gastroesophageal_Junction, Vagina, Esophagus_Mucosa, Brain_Nucleus_accumbens_basal_ganglia	6	0.028	0.00317	0.00126
ZZEF1	Esophagus_Mucosa, Brain_Cerebellar_Hemisphere, Esophagus_Muscularis, Brain_Amygdala, Brain_Hippocampus, Adrenal_Gland, Skin_Not_Sun_Exposed_Suprapubic, Skin_Sun_Exposed_Lower_leg, Adipose_Visceral_Omentum, Small_Intestine_Terminal_Ileum	10	0.574	7.64e-05	0.0745
SLC46A1	Cells_EBV.transformed_lymphocytes, Brain_Anterior_cingulate_cortex_BA24, Colon_Sigmoid, Skin_Sun_Exposed_Lower_leg, Nerve_Tibial, Skin_Not_Sun_Exposed_Suprapubic, Brain_Cortex, Artery_Tibial, Uterus	9	0.000491094	0.0233	0.000951
TNRC6C	Colon_Transverse, Heart_Left_Ventricle, Cells_Transformed_fibroblasts, Brain_Spinal_cord_cervical_c.1, Breast_Mammary_Tissue, Adrenal_Gland, Esophagus_Gastroesophageal_Junction, Brain_Caudate_basal_ganglia, Adipose_Subcutaneous	9	0.322	0.228	0.0213
NFE2L1	Brain_Amygdala, Artery_Coronary, Skin_Sun_Exposed_Lower_leg, Whole_Blood, Breast_Mammary_Tissue, Artery_Aorta, Nerve_Tibial, Minor_Salivary_Gland, Brain_Putamen_basal_ganglia, Lung, Pancreas, Esophagus_Muscularis, Heart_Atrial_Appendage	13	0.014	0.0611	0.000398
ULK2	Esophagus_Gastroesophageal_Junction, Heart_Left_Ventricle, Brain_Hypothalamus, Cells_Transformed_fibroblasts, Brain_Hippocampus, Skin_Sun_Exposed_Lower_leg, Artery_Coronary, Lung, Adipose_Subcutaneous, Artery_Aorta, Artery_Tibial, Colon_Sigmoid, Colon_Transverse, Esophagus_Muscularis, Liver, Stomach, Testis, Pancreas, Vagina, Heart_Atrial_Appendage, Muscle_Skeletal, Ovary, Uterus, Brain_Anterior_cingulate_cortex_BA24, Adrenal_Gland	25	0.061	3.99e-05	0.0237
P2RX5	Spleen, Whole_Blood, Colon_Sigmoid, Brain_Frontal_Cortex_BA9, Lung, Brain_Putamen_basal_ganglia, Brain_Cerebellum, Brain_Cortex	8	0.442	0.382	0.0456
ITGAE	Brain_Frontal_Cortex_BA9, Brain_Hypothalamus, Cells_Transformed_fibroblasts, Cells_EBV.transformed_lymphocytes, Brain_Substantia_nigra, Brain_Hippocampus, Brain_Putamen_basal_ganglia, Brain_Nucleus_accumbens_basal_ganglia, Muscle_Skeletal, Skin_Not_Sun_Exposed_Suprapubic, Colon_Transverse	11	0.228	0.346	0.0427
PGS1	Esophagus_Gastroesophageal_Junction, Breast_Mammary_Tissue, Lung, Esophagus_Muscularis, Colon_Sigmoid, Whole_Blood, Small_Intestine_Terminal_Ileum, Brain_Hypothalamus, Adipose_Subcutaneous, Thyroid, Colon_Transverse, Nerve_Tibial, Brain_Frontal_Cortex_BA9	13	0.03	0.0438	0.00336
PSMC5	Nerve_Tibial, Brain_Cerebellum, Esophagus_Muscularis, Liver, Pancreas	5	0.8	0.601	0.2
KCNH4	Brain_Frontal_Cortex_BA9, Brain_Cerebellum, Adipose_Visceral_Omentum, Pituitary, Brain_Amygdala	5	0.688	0.0129	0.033
BIRC5	Adipose_Visceral_Omentum, Brain_Anterior_cingulate_cortex_BA24, Skin_Not_Sun_Exposed_Suprapubic, Liver, Cells_EBV.transformed_lymphocytes, Cells_Transformed_fibroblasts, Esophagus_Mucosa, Testis, Colon_Transverse, Adrenal_Gland, Brain_Cerebellum, Lung, Pituitary, Breast_Mammary_Tissue	14	0.015	0.00223	0.0032
MYO15A	Artery_Coronary, Minor_Salivary_Gland, Muscle_Skeletal, Esophagus_Mucosa, Brain_Frontal_Cortex_BA9, Brain_Spinal_cord_cervical_c.1, Thyroid, Pancreas, Heart_Left_Ventricle, Artery_Aorta, Brain_Amygdala, Skin_Sun_Exposed_Lower_leg, Brain_Cortex, Lung, Vagina, Nerve_Tibial, Ovary, Adrenal_Gland, Colon_Transverse, Esophagus_Gastroesophageal_Junction, Prostate, Skin_Not_Sun_Exposed_Suprapubic, Small_Intestine_Terminal_Ileum, Artery_Tibial, Cells_Transformed_fibroblasts, Esophagus_Muscularis, Adipose_Subcutaneous, Brain_Anterior_cingulate_cortex_BA24, Brain_Hippocampus, Breast_Mammary_Tissue, Stomach, Spleen, Testis, Colon_Sigmoid	34	0.112	2.62e-33	0.0171
ALKBH5	Brain_Spinal_cord_cervical_c.1, Brain_Anterior_cingulate_cortex_BA24, Stomach, Uterus, Testis, Spleen, Brain_Frontal_Cortex_BA9, Ovary, Brain_Cerebellum, Brain_Cerebellar_Hemisphere	10	0.817	0.141	0.125
NLRP1	Brain_Anterior_cingulate_cortex_BA24, Artery_Coronary, Brain_Substantia_nigra, Brain_Spinal_cord_cervical_c.1, Muscle_Skeletal, Spleen, Thyroid, Whole_Blood, Testis, Cells_Transformed_fibroblasts, Artery_Aorta, Prostate, Esophagus_Mucosa, Uterus	14	0.226	2.51e-10	0.0158
PITPNM3	Brain_Anterior_cingulate_cortex_BA24, Breast_Mammary_Tissue, Adipose_Subcutaneous, Artery_Coronary, Adrenal_Gland, Stomach, Brain_Frontal_Cortex_BA9, Pancreas, Brain_Cortex, Brain_Putamen_basal_ganglia, Skin_Sun_Exposed_Lower_leg, Pituitary	12	0.145	6.43e-16	0.00117
SPAG7	Prostate, Brain_Spinal_cord_cervical_c.1, Brain_Nucleus_accumbens_basal_ganglia	3	0.952	NA	0.261
TMEM101	Cells_EBV.transformed_lymphocytes, Brain_Substantia_nigra, Artery_Coronary, Brain_Cortex, Liver, Thyroid, Brain_Amygdala, Brain_Caudate_basal_ganglia, Cells_Transformed_fibroblasts, Heart_Atrial_Appendage, Heart_Left_Ventricle, Spleen, Brain_Spinal_cord_cervical_c.1	13	0.000263867	0.0152	3.74e-08
RFFL	Skin_Sun_Exposed_Lower_leg, Uterus, Adipose_Visceral_Omentum, Artery_Tibial, Brain_Anterior_cingulate_cortex_BA24, Breast_Mammary_Tissue, Colon_Transverse, Esophagus_Muscularis, Heart_Atrial_Appendage, Lung, Ovary, Prostate, Stomach, Whole_Blood, Brain_Nucleus_accumbens_basal_ganglia, Brain_Frontal_Cortex_BA9, Colon_Sigmoid, Adipose_Subcutaneous, Cells_Transformed_fibroblasts, Esophagus_Mucosa, Nerve_Tibial, Skin_Not_Sun_Exposed_Suprapubic, Heart_Left_Ventricle, Artery_Aorta, Esophagus_Gastroesophageal_Junction, Muscle_Skeletal, Cells_EBV.transformed_lymphocytes, Pancreas, Brain_Hypothalamus	29	0.000456794	0.224	0.00112
UNC13D	Esophagus_Mucosa, Stomach, Heart_Atrial_Appendage, Cells_EBV.transformed_lymphocytes, Testis, Spleen, Adipose_Visceral_Omentum, Small_Intestine_Terminal_Ileum, Brain_Nucleus_accumbens_basal_ganglia, Skin_Not_Sun_Exposed_Suprapubic, Adrenal_Gland	11	0.113	0.013	0.00119
MFSD11	Brain_Hypothalamus, Esophagus_Gastroesophageal_Junction, Uterus, Heart_Atrial_Appendage, Artery_Coronary, Pancreas, Small_Intestine_Terminal_Ileum	7	0.18	0.358	0.00925
NUFIP2	Stomach, Brain_Putamen_basal_ganglia, Brain_Spinal_cord_cervical_c.1, Breast_Mammary_Tissue, Spleen, Whole_Blood, Thyroid, Colon_Transverse, Lung, Prostate, Brain_Nucleus_accumbens_basal_ganglia	11	0.00129289	9.1e-25	1.06e-05
TADA2A	Brain_Hippocampus, Thyroid, Vagina, Ovary, Artery_Tibial, Brain_Cerebellum, Small_Intestine_Terminal_Ileum, Spleen, Adipose_Subcutaneous, Prostate, Colon_Transverse, Lung, Skin_Not_Sun_Exposed_Suprapubic, Brain_Cortex, Breast_Mammary_Tissue, Liver, Pituitary, Pancreas, Esophagus_Mucosa, Adrenal_Gland, Artery_Aorta, Minor_Salivary_Gland, Skin_Sun_Exposed_Lower_leg, Stomach, Nerve_Tibial, Esophagus_Muscularis, Brain_Amygdala, Artery_Coronary, Brain_Cerebellar_Hemisphere, Heart_Atrial_Appendage, Colon_Sigmoid, Adipose_Visceral_Omentum, Brain_Frontal_Cortex_BA9, Whole_Blood, Brain_Anterior_cingulate_cortex_BA24, Brain_Caudate_basal_ganglia, Brain_Substantia_nigra, Muscle_Skeletal, Uterus	39	0.02	7.42e-09	0.00828
AATF	Brain_Hypothalamus, Brain_Amygdala, Minor_Salivary_Gland, Adipose_Subcutaneous, Brain_Substantia_nigra, Esophagus_Muscularis, Brain_Caudate_basal_ganglia, Adrenal_Gland	8	0.021	0.0034	4.09e-05
DHRS11	Artery_Aorta, Brain_Amygdala, Artery_Tibial, Whole_Blood, Spleen, Nerve_Tibial, Ovary, Testis, Esophagus_Muscularis, Skin_Sun_Exposed_Lower_leg, Cells_EBV.transformed_lymphocytes, Esophagus_Mucosa, Brain_Cortex, Lung, Brain_Hypothalamus, Colon_Sigmoid, Brain_Cerebellar_Hemisphere, Brain_Cerebellum, Brain_Frontal_Cortex_BA9, Colon_Transverse, Esophagus_Gastroesophageal_Junction, Heart_Left_Ventricle, Adipose_Subcutaneous, Adipose_Visceral_Omentum, Stomach, Artery_Coronary, Brain_Anterior_cingulate_cortex_BA24, Brain_Caudate_basal_ganglia, Brain_Nucleus_accumbens_basal_ganglia, Brain_Putamen_basal_ganglia, Cells_Transformed_fibroblasts, Muscle_Skeletal, Pancreas, Brain_Substantia_nigra, Heart_Atrial_Appendage, Thyroid	36	0.00049524	0.000407	0.000189
ZNHIT3	Pituitary, Esophagus_Mucosa, Cells_Transformed_fibroblasts, Cells_EBV.transformed_lymphocytes, Stomach, Testis, Whole_Blood, Colon_Transverse, Lung, Pancreas, Adipose_Visceral_Omentum, Brain_Anterior_cingulate_cortex_BA24, Small_Intestine_Terminal_Ileum, Skin_Not_Sun_Exposed_Suprapubic, Thyroid, Liver, Minor_Salivary_Gland, Nerve_Tibial, Heart_Atrial_Appendage, Artery_Aorta, Skin_Sun_Exposed_Lower_leg, Vagina, Heart_Left_Ventricle, Brain_Amygdala, Brain_Nucleus_accumbens_basal_ganglia	25	0.000145038	3.61e-05	4.45e-06
MLLT6	Skin_Not_Sun_Exposed_Suprapubic, Muscle_Skeletal, Cells_Transformed_fibroblasts, Esophagus_Gastroesophageal_Junction, Heart_Left_Ventricle, Artery_Aorta, Cells_EBV.transformed_lymphocytes, Artery_Coronary, Whole_Blood, Brain_Putamen_basal_ganglia	10	0.858	0.267	0.0893
PSMB3	Adrenal_Gland, Heart_Left_Ventricle, Skin_Sun_Exposed_Lower_leg, Whole_Blood, Small_Intestine_Terminal_Ileum, Stomach, Skin_Not_Sun_Exposed_Suprapubic, Brain_Amygdala, Thyroid, Colon_Sigmoid, Colon_Transverse, Heart_Atrial_Appendage, Brain_Anterior_cingulate_cortex_BA24	13	0.14	0.346	0.00279
CWC25	Breast_Mammary_Tissue, Spleen, Small_Intestine_Terminal_Ileum, Brain_Cerebellum, Esophagus_Gastroesophageal_Junction, Heart_Atrial_Appendage, Artery_Aorta, Brain_Cerebellar_Hemisphere, Brain_Cortex, Colon_Transverse, Esophagus_Mucosa, Esophagus_Muscularis, Heart_Left_Ventricle, Lung, Nerve_Tibial, Pancreas, Testis, Prostate, Thyroid, Liver, Vagina, Pituitary, Brain_Frontal_Cortex_BA9, Artery_Tibial, Brain_Caudate_basal_ganglia, Skin_Not_Sun_Exposed_Suprapubic, Muscle_Skeletal, Cells_Transformed_fibroblasts, Stomach	29	0.0046	4.63e-13	0.00399
RPL19	Brain_Putamen_basal_ganglia, Brain_Frontal_Cortex_BA9, Muscle_Skeletal, Brain_Amygdala, Adipose_Subcutaneous, Testis, Cells_EBV.transformed_lymphocytes, Breast_Mammary_Tissue, Pituitary, Spleen	10	0.007	0.0383	0.000464
FBXL20	Heart_Atrial_Appendage, Brain_Hypothalamus, Brain_Frontal_Cortex_BA9, Colon_Transverse, Artery_Aorta, Artery_Tibial, Lung, Thyroid, Small_Intestine_Terminal_Ileum, Esophagus_Muscularis, Esophagus_Mucosa, Breast_Mammary_Tissue	12	0.004	1.1e-07	9.99e-05
UBTF	Brain_Substantia_nigra, Skin_Sun_Exposed_Lower_leg, Brain_Hippocampus, Nerve_Tibial, Esophagus_Mucosa, Small_Intestine_Terminal_Ileum, Brain_Putamen_basal_ganglia, Breast_Mammary_Tissue, Thyroid, Brain_Amygdala	10	0.000137863	6.19e-05	1.16e-05
CSF3	Nerve_Tibial, Skin_Sun_Exposed_Lower_leg, Adipose_Subcutaneous, Breast_Mammary_Tissue, Testis, Prostate, Thyroid, Cells_Transformed_fibroblasts, Adipose_Visceral_Omentum, Spleen, Muscle_Skeletal, Brain_Anterior_cingulate_cortex_BA24, Minor_Salivary_Gland	13	3.42e-05	1.39e-06	3.24e-08
PSMD3	Testis, Artery_Coronary, Muscle_Skeletal, Cells_Transformed_fibroblasts, Cells_EBV.transformed_lymphocytes, Minor_Salivary_Gland, Heart_Left_Ventricle, Colon_Sigmoid, Brain_Caudate_basal_ganglia, Brain_Hippocampus	10	7.17e-05	1.23e-11	1.41e-09
CASC3	Cells_EBV.transformed_lymphocytes, Brain_Nucleus_accumbens_basal_ganglia, Spleen, Prostate, Small_Intestine_Terminal_Ileum, Brain_Cerebellar_Hemisphere, Brain_Cerebellum, Brain_Cortex, Colon_Sigmoid, Brain_Hippocampus, Nerve_Tibial, Brain_Hypothalamus, Lung, Brain_Substantia_nigra	14	9.02e-05	3.37e-11	4.09e-08
RAPGEFL1	Vagina, Colon_Transverse, Brain_Substantia_nigra, Brain_Nucleus_accumbens_basal_ganglia, Brain_Amygdala, Brain_Putamen_basal_ganglia, Small_Intestine_Terminal_Ileum, Brain_Cerebellum, Esophagus_Mucosa	9	0.035	1.13e-52	1.88e-05
RGS9	Ovary, Adipose_Subcutaneous, Cells_Transformed_fibroblasts, Adrenal_Gland, Liver, Esophagus_Gastroesophageal_Junction, Breast_Mammary_Tissue, Brain_Cortex, Brain_Spinal_cord_cervical_c.1, Esophagus_Muscularis, Small_Intestine_Terminal_Ileum, Artery_Aorta, Thyroid, Artery_Coronary	14	0.000601633	6.24e-11	0.000524
WNT3	Brain_Hippocampus, Brain_Cerebellar_Hemisphere, Uterus, Brain_Cerebellum, Artery_Coronary, Brain_Substantia_nigra, Breast_Mammary_Tissue, Skin_Sun_Exposed_Lower_leg, Heart_Left_Ventricle, Adipose_Subcutaneous, Brain_Hypothalamus, Artery_Tibial, Heart_Atrial_Appendage, Esophagus_Gastroesophageal_Junction, Pancreas, Brain_Caudate_basal_ganglia, Testis, Brain_Nucleus_accumbens_basal_ganglia, Pituitary, Brain_Spinal_cord_cervical_c.1, Thyroid, Artery_Aorta, Adipose_Visceral_Omentum, Brain_Putamen_basal_ganglia, Small_Intestine_Terminal_Ileum, Vagina, Muscle_Skeletal, Nerve_Tibial, Adrenal_Gland, Stomach, Colon_Transverse, Esophagus_Muscularis, Spleen, Minor_Salivary_Gland, Colon_Sigmoid, Ovary, Esophagus_Mucosa, Lung, Brain_Anterior_cingulate_cortex_BA24, Cells_EBV.transformed_lymphocytes, Brain_Amygdala, Brain_Frontal_Cortex_BA9	42	0.0047	0.00486	0.00035
ASPA	Pancreas, Breast_Mammary_Tissue, Adipose_Visceral_Omentum, Brain_Frontal_Cortex_BA9, Artery_Tibial, Skin_Not_Sun_Exposed_Suprapubic, Nerve_Tibial, Thyroid, Spleen, Brain_Caudate_basal_ganglia, Skin_Sun_Exposed_Lower_leg, Testis, Stomach, Heart_Atrial_Appendage, Artery_Coronary	15	0.025	0.00769	0.00228
RAD51C	Brain_Nucleus_accumbens_basal_ganglia, Brain_Putamen_basal_ganglia, Small_Intestine_Terminal_Ileum, Brain_Cerebellum, Testis, Spleen, Adrenal_Gland, Brain_Anterior_cingulate_cortex_BA24, Artery_Coronary, Cells_Transformed_fibroblasts, Whole_Blood, Brain_Amygdala, Breast_Mammary_Tissue, Adipose_Subcutaneous, Brain_Frontal_Cortex_BA9, Stomach, Brain_Caudate_basal_ganglia, Brain_Cerebellar_Hemisphere, Brain_Hippocampus, Brain_Hypothalamus, Skin_Sun_Exposed_Lower_leg, Brain_Cortex, Adipose_Visceral_Omentum, Pituitary, Artery_Aorta, Muscle_Skeletal, Pancreas, Esophagus_Mucosa, Esophagus_Muscularis, Brain_Substantia_nigra, Thyroid, Colon_Transverse, Lung, Skin_Not_Sun_Exposed_Suprapubic, Heart_Atrial_Appendage, Vagina, Minor_Salivary_Gland, Nerve_Tibial, Cells_EBV.transformed_lymphocytes, Heart_Left_Ventricle	40	0.0083	1.45e-05	0.000636
2023-09-04	Spleen, Heart_Atrial_Appendage, Pancreas, Esophagus_Muscularis, Muscle_Skeletal, Esophagus_Mucosa, Small_Intestine_Terminal_Ileum, Esophagus_Gastroesophageal_Junction, Adipose_Visceral_Omentum, Brain_Putamen_basal_ganglia, Brain_Anterior_cingulate_cortex_BA24, Colon_Transverse, Brain_Cerebellum, Stomach, Testis, Brain_Hippocampus	16	5.86e-05	0	0.000762
MTMR4	Cells_EBV.transformed_lymphocytes, Uterus, Brain_Cortex, Heart_Left_Ventricle, Minor_Salivary_Gland, Artery_Tibial, Artery_Aorta, Nerve_Tibial, Adipose_Subcutaneous, Ovary, Cells_Transformed_fibroblasts, Breast_Mammary_Tissue	12	0.0035	2.44e-117	0.000362
TRIM37	Uterus, Ovary, Colon_Sigmoid, Artery_Tibial, Brain_Hippocampus, Liver, Prostate, Cells_Transformed_fibroblasts, Brain_Cortex, Thyroid, Esophagus_Gastroesophageal_Junction, Pituitary, Skin_Not_Sun_Exposed_Suprapubic, Skin_Sun_Exposed_Lower_leg, Artery_Coronary, Esophagus_Mucosa, Muscle_Skeletal, Cells_EBV.transformed_lymphocytes, Heart_Left_Ventricle, Heart_Atrial_Appendage, Esophagus_Muscularis, Colon_Transverse, Nerve_Tibial, Small_Intestine_Terminal_Ileum, Brain_Anterior_cingulate_cortex_BA24, Lung, Adrenal_Gland, Stomach, Brain_Spinal_cord_cervical_c.1, Adipose_Subcutaneous	30	0.0043	0.0429	0.00031
TUBD1	Brain_Putamen_basal_ganglia, Adipose_Subcutaneous, Small_Intestine_Terminal_Ileum, Minor_Salivary_Gland, Brain_Spinal_cord_cervical_c.1, Artery_Coronary, Lung, Cells_Transformed_fibroblasts, Brain_Caudate_basal_ganglia, Spleen, Prostate, Muscle_Skeletal	12	0.021	1.65e-34	0.0145
KPNB1	Colon_Transverse, Colon_Sigmoid, Minor_Salivary_Gland, Esophagus_Mucosa, Muscle_Skeletal, Artery_Tibial, Brain_Cerebellum	7	0.031	0.0222	0.00119
GOSR2	Spleen, Esophagus_Gastroesophageal_Junction, Skin_Sun_Exposed_Lower_leg, Brain_Nucleus_accumbens_basal_ganglia, Cells_EBV.transformed_lymphocytes, Brain_Cerebellum, Heart_Left_Ventricle, Brain_Cerebellar_Hemisphere, Colon_Sigmoid, Skin_Not_Sun_Exposed_Suprapubic, Testis, Artery_Aorta, Brain_Cortex	13	0.053	1.65e-09	0.00144
PNPO	Artery_Tibial, Brain_Frontal_Cortex_BA9, Cells_EBV.transformed_lymphocytes, Nerve_Tibial, Brain_Substantia_nigra, Cells_Transformed_fibroblasts, Esophagus_Mucosa, Stomach, Muscle_Skeletal, Brain_Cerebellum, Esophagus_Muscularis, Breast_Mammary_Tissue, Colon_Transverse, Pancreas, Thyroid, Pituitary, Brain_Cerebellar_Hemisphere, Heart_Left_Ventricle, Adipose_Visceral_Omentum, Esophagus_Gastroesophageal_Junction, Brain_Amygdala, Vagina, Heart_Atrial_Appendage, Minor_Salivary_Gland, Whole_Blood, Colon_Sigmoid, Brain_Hippocampus, Adipose_Subcutaneous, Skin_Not_Sun_Exposed_Suprapubic, Testis, Skin_Sun_Exposed_Lower_leg, Artery_Coronary, Adrenal_Gland, Lung, Ovary, Brain_Anterior_cingulate_cortex_BA24, Artery_Aorta, Spleen, Brain_Cortex, Brain_Nucleus_accumbens_basal_ganglia, Brain_Caudate_basal_ganglia	41	0.01	0.00566	0.00366
RPS6KB1	Colon_Sigmoid, Brain_Cerebellum, Adipose_Visceral_Omentum, Brain_Anterior_cingulate_cortex_BA24, Muscle_Skeletal, Colon_Transverse, Esophagus_Mucosa, Skin_Not_Sun_Exposed_Suprapubic, Pituitary, Skin_Sun_Exposed_Lower_leg, Cells_EBV.transformed_lymphocytes, Pancreas, Stomach, Whole_Blood, Small_Intestine_Terminal_Ileum, Brain_Hypothalamus, Minor_Salivary_Gland, Artery_Tibial, Esophagus_Muscularis, Brain_Cerebellar_Hemisphere, Brain_Putamen_basal_ganglia, Adipose_Subcutaneous	22	0.0068	0.0596	0.000478
TRIM16L	Brain_Putamen_basal_ganglia, Brain_Nucleus_accumbens_basal_ganglia, Brain_Caudate_basal_ganglia, Brain_Hippocampus, Brain_Spinal_cord_cervical_c.1, Vagina, Pancreas, Adrenal_Gland, Thyroid, Lung	10	0.445	0.0529	0.0107
CDK5RAP3	Brain_Anterior_cingulate_cortex_BA24, Pancreas, Small_Intestine_Terminal_Ileum, Brain_Putamen_basal_ganglia, Brain_Nucleus_accumbens_basal_ganglia, Whole_Blood, Brain_Caudate_basal_ganglia	7	0.356	0.00174	0.00671
CBX1	Artery_Aorta, Whole_Blood, Brain_Amygdala	3	0.274	0.00195	0.00284
RECQL5	Cells_Transformed_fibroblasts, Spleen, Liver, Lung, Pituitary, Brain_Caudate_basal_ganglia, Pancreas, Stomach, Testis, Colon_Transverse	10	0.212	0.00445	0.00672
PIGL	Uterus, Brain_Cerebellum, Brain_Substantia_nigra, Breast_Mammary_Tissue, Testis, Esophagus_Mucosa	6	0.707	0.0562	0.104
INTS2	Adipose_Visceral_Omentum, Colon_Sigmoid	2	0.419	NA	0.0352
CAMTA2	Whole_Blood, Brain_Cerebellum, Lung, Spleen, Skin_Sun_Exposed_Lower_leg, Cells_EBV.transformed_lymphocytes, Muscle_Skeletal, Brain_Nucleus_accumbens_basal_ganglia, Heart_Left_Ventricle, Colon_Sigmoid, Esophagus_Muscularis, Skin_Not_Sun_Exposed_Suprapubic, Esophagus_Gastroesophageal_Junction, Vagina, Heart_Atrial_Appendage, Artery_Tibial	16	0.168	0.0283	0.0344
MED13	Artery_Tibial, Brain_Cortex, Cells_Transformed_fibroblasts, Skin_Sun_Exposed_Lower_leg, Testis, Nerve_Tibial, Artery_Aorta, Adipose_Subcutaneous, Esophagus_Mucosa, Stomach, Thyroid, Colon_Sigmoid, Esophagus_Gastroesophageal_Junction, Lung, Spleen, Pancreas, Breast_Mammary_Tissue, Adrenal_Gland, Brain_Amygdala	19	0.029	0.146	0.00499
HOXB6	Cells_EBV.transformed_lymphocytes, Breast_Mammary_Tissue, Artery_Coronary, Thyroid, Esophagus_Gastroesophageal_Junction, Uterus	6	0.095	0.147	0.0194
ENO3	Brain_Spinal_cord_cervical_c.1, Brain_Caudate_basal_ganglia, Uterus, Testis, Brain_Cerebellum, Brain_Nucleus_accumbens_basal_ganglia, Artery_Coronary, Stomach, Artery_Tibial, Brain_Putamen_basal_ganglia, Cells_Transformed_fibroblasts, Colon_Sigmoid, Esophagus_Muscularis, Nerve_Tibial, Skin_Not_Sun_Exposed_Suprapubic, Artery_Aorta, Breast_Mammary_Tissue, Pituitary, Esophagus_Gastroesophageal_Junction, Heart_Atrial_Appendage, Lung, Thyroid, Brain_Cerebellar_Hemisphere, Esophagus_Mucosa, Ovary, Colon_Transverse, Brain_Hypothalamus, Adrenal_Gland, Heart_Left_Ventricle	29	0.132	0.241	0.0264
RNF167	Uterus, Skin_Sun_Exposed_Lower_leg, Cells_Transformed_fibroblasts, Brain_Cerebellar_Hemisphere, Colon_Sigmoid, Esophagus_Gastroesophageal_Junction, Nerve_Tibial, Skin_Not_Sun_Exposed_Suprapubic, Adipose_Subcutaneous, Artery_Coronary, Brain_Caudate_basal_ganglia, Brain_Cerebellum, Brain_Amygdala, Spleen, Artery_Tibial, Colon_Transverse, Brain_Putamen_basal_ganglia	17	0.226	0.4	0.06
CHRNE	Heart_Atrial_Appendage, Spleen, Pancreas, Brain_Caudate_basal_ganglia	4	0.419	NA	0.0403
RAI1	Thyroid, Stomach, Liver, Pituitary, Testis, Adrenal_Gland, Skin_Not_Sun_Exposed_Suprapubic, Brain_Substantia_nigra, Skin_Sun_Exposed_Lower_leg, Nerve_Tibial	10	0.203	0.565	0.0371
NUP88	Brain_Putamen_basal_ganglia, Colon_Sigmoid, Liver, Whole_Blood, Ovary, Brain_Amygdala, Minor_Salivary_Gland, Thyroid, Brain_Caudate_basal_ganglia	9	0.276	6.64e-05	0.00459
C1QBP	Vagina, Brain_Amygdala, Cells_EBV.transformed_lymphocytes, Brain_Cortex, Artery_Aorta, Skin_Not_Sun_Exposed_Suprapubic, Artery_Coronary, Cells_Transformed_fibroblasts	8	0.666	0.195	0.00292
SLC6A4	Adrenal_Gland, Nerve_Tibial, Adipose_Visceral_Omentum, Lung, Pituitary, Breast_Mammary_Tissue, Artery_Coronary, Ovary, Artery_Tibial, Artery_Aorta, Esophagus_Muscularis, Heart_Atrial_Appendage, Adipose_Subcutaneous, Testis, Esophagus_Mucosa	15	6.93e-05	2.17e-16	4.22e-06
BLMH	Heart_Left_Ventricle, Breast_Mammary_Tissue, Spleen, Esophagus_Gastroesophageal_Junction, Whole_Blood, Brain_Cerebellar_Hemisphere, Brain_Frontal_Cortex_BA9, Cells_Transformed_fibroblasts, Adipose_Visceral_Omentum, Adipose_Subcutaneous, Artery_Aorta, Ovary, Artery_Tibial, Artery_Coronary, Skin_Sun_Exposed_Lower_leg, Lung, Brain_Cerebellum, Colon_Sigmoid, Cells_EBV.transformed_lymphocytes, Adrenal_Gland	20	4.64e-05	1.89e-63	7.37e-07
GOSR1	Esophagus_Muscularis, Thyroid, Adipose_Visceral_Omentum, Vagina, Brain_Frontal_Cortex_BA9, Lung, Brain_Anterior_cingulate_cortex_BA24, Adipose_Subcutaneous, Pancreas, Pituitary, Brain_Putamen_basal_ganglia, Heart_Atrial_Appendage, Small_Intestine_Terminal_Ileum, Artery_Tibial, Brain_Caudate_basal_ganglia, Brain_Cortex, Brain_Hippocampus, Brain_Hypothalamus, Brain_Nucleus_accumbens_basal_ganglia, Nerve_Tibial, Skin_Sun_Exposed_Lower_leg, Brain_Cerebellum, Colon_Transverse, Minor_Salivary_Gland, Uterus, Artery_Aorta, Breast_Mammary_Tissue, Adrenal_Gland, Whole_Blood, Esophagus_Mucosa, Ovary, Skin_Not_Sun_Exposed_Suprapubic, Brain_Amygdala, Artery_Coronary, Colon_Sigmoid, Esophagus_Gastroesophageal_Junction, Brain_Cerebellar_Hemisphere, Spleen, Brain_Substantia_nigra, Testis	40	4.03e-05	5.04e-31	3.86e-07
MED31	Heart_Left_Ventricle, Brain_Substantia_nigra, Small_Intestine_Terminal_Ileum, Brain_Cortex, Minor_Salivary_Gland, Colon_Transverse, Adrenal_Gland, Brain_Amygdala, Liver	9	0.092	0.0271	0.00492
DRG2	Brain_Caudate_basal_ganglia, Brain_Anterior_cingulate_cortex_BA24, Adrenal_Gland, Esophagus_Gastroesophageal_Junction, Liver, Vagina, Small_Intestine_Terminal_Ileum, Colon_Sigmoid, Colon_Transverse, Uterus, Brain_Putamen_basal_ganglia, Adipose_Subcutaneous, Stomach, Thyroid, Artery_Tibial, Esophagus_Mucosa, Nerve_Tibial, Prostate, Brain_Cortex, Esophagus_Muscularis, Breast_Mammary_Tissue, Brain_Hippocampus, Adipose_Visceral_Omentum, Pituitary	24	0.221	2.2e-43	0.0229
FTSJ3	Testis	1	0.838	NA	0.489
AKAP10	Esophagus_Mucosa, Cells_Transformed_fibroblasts, Brain_Putamen_basal_ganglia, Cells_EBV.transformed_lymphocytes, Muscle_Skeletal, Adipose_Subcutaneous, Esophagus_Gastroesophageal_Junction, Small_Intestine_Terminal_Ileum, Artery_Tibial, Heart_Atrial_Appendage, Liver, Adipose_Visceral_Omentum, Colon_Transverse, Esophagus_Muscularis, Artery_Aorta, Colon_Sigmoid, Nerve_Tibial, Pancreas, Testis, Whole_Blood, Brain_Spinal_cord_cervical_c.1, Lung, Spleen, Thyroid, Skin_Not_Sun_Exposed_Suprapubic, Ovary, Brain_Cerebellar_Hemisphere	27	0.076	0.000247	0.0101
ALDH3A1	Brain_Nucleus_accumbens_basal_ganglia, Esophagus_Muscularis, Brain_Hippocampus, Nerve_Tibial, Thyroid, Colon_Transverse, Brain_Anterior_cingulate_cortex_BA24	7	0.629	0.487	0.0494
SMARCD2	Cells_Transformed_fibroblasts, Brain_Nucleus_accumbens_basal_ganglia, Brain_Amygdala, Testis, Esophagus_Muscularis	5	0.829	0.139	0.108
ICAM2	Vagina, Skin_Sun_Exposed_Lower_leg, Cells_EBV.transformed_lymphocytes, Adipose_Subcutaneous, Brain_Amygdala, Breast_Mammary_Tissue, Heart_Atrial_Appendage, Nerve_Tibial, Whole_Blood, Adipose_Visceral_Omentum, Lung, Spleen, Thyroid	13	0.219	5.67e-22	0.0657
SYNGR2	Artery_Tibial, Brain_Hypothalamus, Artery_Coronary, Brain_Anterior_cingulate_cortex_BA24, Adipose_Subcutaneous, Brain_Amygdala, Brain_Hippocampus, Brain_Substantia_nigra, Thyroid	9	0.622	0.128	0.0301
B9D1	Artery_Tibial, Minor_Salivary_Gland, Brain_Cerebellum, Muscle_Skeletal, Artery_Aorta, Brain_Cortex, Breast_Mammary_Tissue, Testis, Colon_Transverse	9	0.351	0.0424	0.0288
UTP6	Brain_Substantia_nigra, Brain_Spinal_cord_cervical_c.1, Artery_Coronary, Adipose_Visceral_Omentum	4	0.902	0.352	0.182
DDX5	Brain_Spinal_cord_cervical_c.1, Colon_Transverse, Artery_Coronary, Artery_Tibial, Brain_Caudate_basal_ganglia, Brain_Nucleus_accumbens_basal_ganglia, Breast_Mammary_Tissue, Esophagus_Mucosa, Lung, Nerve_Tibial, Skin_Not_Sun_Exposed_Suprapubic, Spleen, Stomach, Testis, Thyroid, Skin_Sun_Exposed_Lower_leg, Whole_Blood, Adipose_Subcutaneous, Brain_Putamen_basal_ganglia, Prostate	20	0.062	0.132	0.0459
C17orf75	Brain_Substantia_nigra, Heart_Atrial_Appendage, Minor_Salivary_Gland, Prostate, Uterus, Brain_Frontal_Cortex_BA9, Artery_Coronary, Brain_Anterior_cingulate_cortex_BA24, Brain_Cerebellar_Hemisphere, Brain_Nucleus_accumbens_basal_ganglia, Brain_Putamen_basal_ganglia, Small_Intestine_Terminal_Ileum, Brain_Hypothalamus, Adipose_Visceral_Omentum, Colon_Sigmoid, Breast_Mammary_Tissue, Artery_Tibial, Adipose_Subcutaneous, Pituitary, Cells_EBV.transformed_lymphocytes, Brain_Cerebellum, Artery_Aorta, Brain_Hippocampus, Colon_Transverse, Thyroid, Spleen, Stomach, Skin_Sun_Exposed_Lower_leg, Nerve_Tibial, Brain_Caudate_basal_ganglia, Pancreas, Ovary, Esophagus_Muscularis, Whole_Blood, Skin_Not_Sun_Exposed_Suprapubic, Cells_Transformed_fibroblasts, Esophagus_Gastroesophageal_Junction, Muscle_Skeletal, Heart_Left_Ventricle, Testis, Lung, Adrenal_Gland	42	0.113	0.927	0.0579
CYTH1	Cells_EBV.transformed_lymphocytes, Brain_Cerebellar_Hemisphere, Esophagus_Mucosa, Brain_Hypothalamus, Adipose_Subcutaneous, Minor_Salivary_Gland, Stomach, Pancreas, Brain_Nucleus_accumbens_basal_ganglia, Pituitary, Vagina, Esophagus_Muscularis	12	0.522	0.865	0.056
PSMD11	Pancreas, Testis, Breast_Mammary_Tissue, Brain_Substantia_nigra	4	0.945	0.198	0.171
LGALS3BP	Brain_Cortex, Brain_Cerebellar_Hemisphere, Vagina, Brain_Hypothalamus, Brain_Putamen_basal_ganglia, Skin_Sun_Exposed_Lower_leg, Cells_Transformed_fibroblasts, Artery_Tibial, Heart_Atrial_Appendage, Thyroid	10	0.011	0.0107	0.0259
CCL2	Cells_EBV.transformed_lymphocytes, Uterus, Prostate	3	0.253	0.0478	0.00928
CCL8	Ovary, Pituitary, Testis, Artery_Tibial, Esophagus_Gastroesophageal_Junction	5	0.611	0.0716	0.0436
PEX12	Artery_Tibial, Adrenal_Gland, Brain_Substantia_nigra, Nerve_Tibial, Skin_Sun_Exposed_Lower_leg, Cells_EBV.transformed_lymphocytes, Lung, Cells_Transformed_fibroblasts, Ovary, Esophagus_Muscularis, Breast_Mammary_Tissue, Adipose_Visceral_Omentum	12	0.107	0.0026	0.0163
DHX58	Brain_Hypothalamus	1	0.816	NA	0.0721
RAB5C	Artery_Aorta, Skin_Not_Sun_Exposed_Suprapubic	2	0.969	0.317	0.194
NAGLU	Brain_Putamen_basal_ganglia, Artery_Coronary, Skin_Not_Sun_Exposed_Suprapubic, Stomach	4	0.844	NA	0.149
HSD17B1P1	Heart_Left_Ventricle, Pancreas, Brain_Substantia_nigra, Lung, Heart_Atrial_Appendage, Brain_Cortex, Brain_Hippocampus, Cells_EBV.transformed_lymphocytes, Muscle_Skeletal	9	0.731	0.0233	0.178
HSD17B1	Artery_Coronary, Uterus, Liver, Brain_Anterior_cingulate_cortex_BA24, Brain_Nucleus_accumbens_basal_ganglia, Nerve_Tibial, Testis	7	0.587	0.322	0.0714
CNTNAP1	Minor_Salivary_Gland, Brain_Caudate_basal_ganglia, Pituitary, Small_Intestine_Terminal_Ileum	4	0.937	NA	0.345
EZH1	Heart_Left_Ventricle, Spleen, Brain_Frontal_Cortex_BA9, Liver, Brain_Cerebellar_Hemisphere, Cells_Transformed_fibroblasts, Brain_Caudate_basal_ganglia	7	0.703	0.603	0.0308
DLX4	Brain_Spinal_cord_cervical_c.1, Stomach, Brain_Cerebellar_Hemisphere, Colon_Transverse, Brain_Frontal_Cortex_BA9, Small_Intestine_Terminal_Ileum	6	0.097	3.6e-05	0.00162
PPP1R9B	Brain_Anterior_cingulate_cortex_BA24, Adrenal_Gland, Vagina, Colon_Transverse, Muscle_Skeletal, Cells_Transformed_fibroblasts	6	0.000758917	1.93e-07	2.34e-06
SGCA	Whole_Blood, Cells_EBV.transformed_lymphocytes, Brain_Spinal_cord_cervical_c.1, Prostate, Minor_Salivary_Gland	5	0.356	0.0191	0.00521
MRPL27	Brain_Hypothalamus, Uterus, Brain_Nucleus_accumbens_basal_ganglia, Brain_Substantia_nigra, Vagina, Liver, Whole_Blood	7	0.073	7.09e-06	0.000727
VAT1	Brain_Putamen_basal_ganglia, Brain_Frontal_Cortex_BA9	2	0.605	NA	0.0265
LRRC59	Colon_Sigmoid, Artery_Aorta, Cells_EBV.transformed_lymphocytes, Muscle_Skeletal, Skin_Not_Sun_Exposed_Suprapubic, Breast_Mammary_Tissue, Adipose_Subcutaneous, Thyroid, Adrenal_Gland, Testis, Prostate, Minor_Salivary_Gland, Esophagus_Muscularis	13	0.000279017	0.000263	0.000116
ALOX12	Small_Intestine_Terminal_Ileum, Adipose_Subcutaneous, Esophagus_Mucosa, Esophagus_Muscularis, Colon_Transverse, Whole_Blood, Artery_Tibial, Thyroid, Brain_Cerebellum, Esophagus_Gastroesophageal_Junction, Ovary, Uterus, Brain_Amygdala, Adrenal_Gland, Breast_Mammary_Tissue, Colon_Sigmoid, Muscle_Skeletal, Nerve_Tibial, Pancreas, Testis, Skin_Not_Sun_Exposed_Suprapubic	21	0.224	0.75	0.00564
HDAC5	Esophagus_Mucosa, Testis, Ovary, Brain_Anterior_cingulate_cortex_BA24, Adipose_Subcutaneous, Artery_Tibial	6	6.1e-05	2.81e-14	7.01e-07
ABCC3	Brain_Cortex, Pancreas, Brain_Caudate_basal_ganglia, Thyroid, Muscle_Skeletal, Vagina, Adipose_Subcutaneous, Artery_Aorta, Artery_Tibial, Cells_Transformed_fibroblasts, Heart_Atrial_Appendage, Heart_Left_Ventricle, Nerve_Tibial, Spleen, Brain_Putamen_basal_ganglia, Small_Intestine_Terminal_Ileum, Esophagus_Muscularis, Lung, Esophagus_Gastroesophageal_Junction, Stomach, Liver, Brain_Frontal_Cortex_BA9, Adrenal_Gland, Brain_Nucleus_accumbens_basal_ganglia, Testis, Brain_Cerebellar_Hemisphere, Adipose_Visceral_Omentum, Artery_Coronary, Minor_Salivary_Gland, Ovary	30	0.0011	0.0181	6.46e-07
MPP2	Uterus, Brain_Frontal_Cortex_BA9, Brain_Anterior_cingulate_cortex_BA24, Brain_Cortex, Brain_Putamen_basal_ganglia, Cells_Transformed_fibroblasts, Artery_Coronary	7	0.0027	1.97e-18	1.87e-06
DUSP3	Colon_Sigmoid, Lung, Muscle_Skeletal, Brain_Spinal_cord_cervical_c.1, Brain_Cerebellar_Hemisphere, Brain_Frontal_Cortex_BA9, Brain_Hypothalamus	7	1.72e-05	4.44e-24	4.75e-08
EFTUD2	Heart_Atrial_Appendage, Pituitary, Testis, Brain_Hippocampus, Prostate, Brain_Frontal_Cortex_BA9, Thyroid, Lung, Brain_Cerebellar_Hemisphere, Adrenal_Gland	10	0.247	0.154	0.0197
HLF	Spleen, Heart_Left_Ventricle, Brain_Caudate_basal_ganglia, Adrenal_Gland, Artery_Aorta, Esophagus_Gastroesophageal_Junction, Artery_Tibial, Small_Intestine_Terminal_Ileum, Pancreas, Cells_EBV.transformed_lymphocytes, Adipose_Subcutaneous	11	0.000237281	6.92e-22	2.74e-08
SLC16A6	Brain_Hippocampus, Liver, Pituitary, Pancreas, Adipose_Subcutaneous, Breast_Mammary_Tissue, Skin_Not_Sun_Exposed_Suprapubic, Brain_Cerebellar_Hemisphere, Brain_Cerebellum, Muscle_Skeletal, Brain_Nucleus_accumbens_basal_ganglia, Vagina, Esophagus_Mucosa, Artery_Tibial, Lung, Brain_Cortex, Skin_Sun_Exposed_Lower_leg	17	0.063	0.0765	0.00374
PRKAR1A	Esophagus_Mucosa, Brain_Frontal_Cortex_BA9, Brain_Nucleus_accumbens_basal_ganglia, Spleen, Skin_Not_Sun_Exposed_Suprapubic, Whole_Blood, Brain_Substantia_nigra, Thyroid	8	0.129	0.00102	0.0016
EFNB3	Brain_Caudate_basal_ganglia, Brain_Putamen_basal_ganglia, Pituitary	3	0.346	0.00432	0.00184
FAM20A	Spleen, Esophagus_Muscularis, Brain_Frontal_Cortex_BA9, Cells_Transformed_fibroblasts, Whole_Blood, Artery_Tibial, Pancreas, Skin_Not_Sun_Exposed_Suprapubic, Muscle_Skeletal, Adipose_Subcutaneous, Adrenal_Gland, Adipose_Visceral_Omentum, Esophagus_Mucosa, Skin_Sun_Exposed_Lower_leg, Small_Intestine_Terminal_Ileum, Nerve_Tibial, Lung, Brain_Spinal_cord_cervical_c.1, Artery_Aorta, Colon_Transverse, Breast_Mammary_Tissue, Artery_Coronary, Brain_Amygdala, Cells_EBV.transformed_lymphocytes	24	0.00021266	1.37e-07	0.000147
YWHAE	Pituitary, Skin_Sun_Exposed_Lower_leg, Brain_Nucleus_accumbens_basal_ganglia, Brain_Cortex, Whole_Blood, Esophagus_Mucosa, Breast_Mammary_Tissue, Adrenal_Gland, Brain_Frontal_Cortex_BA9, Skin_Not_Sun_Exposed_Suprapubic, Heart_Left_Ventricle, Artery_Aorta, Adipose_Subcutaneous, Adipose_Visceral_Omentum, Thyroid, Brain_Putamen_basal_ganglia, Muscle_Skeletal, Artery_Tibial, Liver, Testis, Esophagus_Gastroesophageal_Junction	21	0.00013544	0.00321	3.02e-05
AC016292.3	Cells_EBV.transformed_lymphocytes, Heart_Atrial_Appendage, Brain_Nucleus_accumbens_basal_ganglia, Brain_Amygdala, Minor_Salivary_Gland, Esophagus_Gastroesophageal_Junction, Pituitary, Brain_Spinal_cord_cervical_c.1	8	0.000131962	1.65e-05	3.05e-07
MMD	Brain_Amygdala, Brain_Cortex, Brain_Hippocampus, Ovary, Minor_Salivary_Gland, Brain_Nucleus_accumbens_basal_ganglia, Artery_Tibial, Brain_Anterior_cingulate_cortex_BA24, Brain_Frontal_Cortex_BA9, Spleen, Artery_Aorta, Nerve_Tibial	12	4.73e-05	1.82e-15	2.82e-06
RANGRF	Heart_Left_Ventricle, Esophagus_Mucosa, Brain_Frontal_Cortex_BA9, Brain_Cerebellum, Artery_Tibial, Thyroid	6	0.0062	0.00124	0.0114
DPH1	Brain_Anterior_cingulate_cortex_BA24, Brain_Hypothalamus, Brain_Substantia_nigra, Vagina, Brain_Putamen_basal_ganglia, Brain_Frontal_Cortex_BA9	6	0.303	4.09e-05	0.00145
DHRS7B	Colon_Transverse, Brain_Cerebellar_Hemisphere, Heart_Atrial_Appendage, Stomach, Adipose_Subcutaneous, Esophagus_Gastroesophageal_Junction, Brain_Frontal_Cortex_BA9, Pituitary, Adrenal_Gland, Brain_Cortex	10	0.303	0.000173	0.0185
RCVRN	Adipose_Visceral_Omentum, Ovary, Small_Intestine_Terminal_Ileum, Vagina, Esophagus_Mucosa, Artery_Tibial, Thyroid, Brain_Hypothalamus, Nerve_Tibial, Adrenal_Gland, Brain_Cerebellum, Heart_Atrial_Appendage, Spleen, Brain_Cerebellar_Hemisphere, Colon_Transverse, Brain_Spinal_cord_cervical_c.1, Brain_Caudate_basal_ganglia, Heart_Left_Ventricle, Brain_Nucleus_accumbens_basal_ganglia, Skin_Not_Sun_Exposed_Suprapubic, Colon_Sigmoid, Brain_Frontal_Cortex_BA9, Esophagus_Muscularis, Lung, Brain_Anterior_cingulate_cortex_BA24, Whole_Blood, Adipose_Subcutaneous, Brain_Amygdala, Skin_Sun_Exposed_Lower_leg, Pituitary	30	0.265	0.935	0.0275
SLC9A3R1	Brain_Anterior_cingulate_cortex_BA24, Liver, Artery_Coronary, Prostate, Adipose_Subcutaneous, Pancreas	6	0.055	6.52e-08	0.000118
MYH3	Esophagus_Muscularis, Liver, Pancreas, Adipose_Subcutaneous, Brain_Cerebellar_Hemisphere, Brain_Cerebellum, Brain_Cortex, Brain_Frontal_Cortex_BA9, Cells_EBV.transformed_lymphocytes, Nerve_Tibial, Pituitary, Small_Intestine_Terminal_Ileum, Stomach, Colon_Sigmoid, Cells_Transformed_fibroblasts, Lung, Adipose_Visceral_Omentum, Brain_Hippocampus, Colon_Transverse, Heart_Atrial_Appendage, Skin_Not_Sun_Exposed_Suprapubic, Ovary, Artery_Aorta, Heart_Left_Ventricle, Skin_Sun_Exposed_Lower_leg, Thyroid	26	0.393	0.131	0.0808
TMEM104	Brain_Anterior_cingulate_cortex_BA24, Brain_Spinal_cord_cervical_c.1, Brain_Hypothalamus, Pancreas, Cells_EBV.transformed_lymphocytes, Heart_Atrial_Appendage, Esophagus_Mucosa, Liver, Breast_Mammary_Tissue, Colon_Transverse, Esophagus_Muscularis	11	0.277	0.0159	0.0112
VTN	Brain_Spinal_cord_cervical_c.1, Brain_Hypothalamus, Artery_Coronary, Skin_Sun_Exposed_Lower_leg, Brain_Cerebellum, Adipose_Visceral_Omentum, Liver, Stomach	8	0.082	0.0124	0.00396
TNFAIP1	Cells_EBV.transformed_lymphocytes	1	0.0048	9.73e-08	1.93e-06
TMEM97	Prostate, Cells_Transformed_fibroblasts, Pituitary, Breast_Mammary_Tissue, Minor_Salivary_Gland, Skin_Not_Sun_Exposed_Suprapubic, Heart_Atrial_Appendage, Skin_Sun_Exposed_Lower_leg, Cells_EBV.transformed_lymphocytes, Artery_Tibial, Artery_Aorta, Esophagus_Muscularis, Adipose_Subcutaneous, Adipose_Visceral_Omentum, Esophagus_Gastroesophageal_Junction, Heart_Left_Ventricle, Thyroid, Whole_Blood, Spleen, Brain_Spinal_cord_cervical_c.1, Brain_Caudate_basal_ganglia, Colon_Sigmoid	22	0.0012	0.146	0.00379
CDR2L	Esophagus_Gastroesophageal_Junction, Artery_Aorta, Brain_Cerebellar_Hemisphere, Cells_Transformed_fibroblasts, Esophagus_Mucosa, Lung, Thyroid, Brain_Substantia_nigra, Brain_Cortex, Esophagus_Muscularis, Heart_Atrial_Appendage, Heart_Left_Ventricle, Breast_Mammary_Tissue, Brain_Hippocampus, Artery_Tibial	15	1.47e-05	0.0131	6.8e-05
PMP22	Esophagus_Muscularis, Artery_Coronary, Brain_Amygdala, Cells_Transformed_fibroblasts, Nerve_Tibial, Adipose_Visceral_Omentum, Thyroid, Testis, Brain_Cerebellar_Hemisphere, Spleen	10	0.019	8.38e-08	0.00152
UNC119	Brain_Hypothalamus, Artery_Coronary, Brain_Amygdala, Cells_Transformed_fibroblasts, Brain_Substantia_nigra	5	0.0044	8.18e-25	1.06e-05
SUPT6H	Prostate, Esophagus_Gastroesophageal_Junction, Lung, Artery_Tibial, Cells_Transformed_fibroblasts, Skin_Sun_Exposed_Lower_leg, Heart_Atrial_Appendage	7	0.033	6.55e-06	0.00068
RAB34	Breast_Mammary_Tissue, Spleen, Adipose_Visceral_Omentum, Whole_Blood, Colon_Transverse, Esophagus_Mucosa, Skin_Not_Sun_Exposed_Suprapubic, Artery_Aorta, Adipose_Subcutaneous, Colon_Sigmoid, Brain_Amygdala, Artery_Coronary	12	0.0069	9.52e-06	0.00289
GNA13	Colon_Transverse, Nerve_Tibial, Artery_Tibial, Cells_Transformed_fibroblasts, Skin_Sun_Exposed_Lower_leg, Stomach, Muscle_Skeletal, Breast_Mammary_Tissue, Skin_Not_Sun_Exposed_Suprapubic, Thyroid, Pituitary	11	0.104	NA	0.00562
KANSL1	Small_Intestine_Terminal_Ileum, Brain_Putamen_basal_ganglia, Muscle_Skeletal, Pancreas, Brain_Substantia_nigra, Cells_EBV.transformed_lymphocytes, Pituitary, Brain_Cerebellar_Hemisphere, Skin_Sun_Exposed_Lower_leg, Brain_Spinal_cord_cervical_c.1, Esophagus_Mucosa, Brain_Anterior_cingulate_cortex_BA24, Brain_Amygdala, Brain_Nucleus_accumbens_basal_ganglia, Brain_Caudate_basal_ganglia, Brain_Cerebellum, Brain_Cortex, Brain_Frontal_Cortex_BA9, Brain_Hippocampus, Colon_Transverse, Esophagus_Gastroesophageal_Junction, Minor_Salivary_Gland, Ovary, Stomach, Uterus, Colon_Sigmoid, Skin_Not_Sun_Exposed_Suprapubic, Cells_Transformed_fibroblasts, Whole_Blood, Adrenal_Gland, Artery_Aorta	31	0.149	0.71	0.0341
HOXB5	Esophagus_Gastroesophageal_Junction, Cells_EBV.transformed_lymphocytes, Artery_Coronary, Adipose_Visceral_Omentum, Lung, Brain_Spinal_cord_cervical_c.1, Uterus	7	0.127	0.14	0.0216
CRHR1	Brain_Spinal_cord_cervical_c.1, Colon_Sigmoid, Brain_Hippocampus, Brain_Caudate_basal_ganglia, Breast_Mammary_Tissue, Adipose_Visceral_Omentum, Brain_Putamen_basal_ganglia, Muscle_Skeletal, Esophagus_Muscularis, Nerve_Tibial, Esophagus_Gastroesophageal_Junction, Ovary, Adipose_Subcutaneous, Brain_Cortex, Brain_Amygdala	15	0.105	0.068	0.0105
HOXB3	Muscle_Skeletal, Small_Intestine_Terminal_Ileum, Brain_Cerebellar_Hemisphere, Thyroid, Lung	5	0.377	0.0423	0.0319
EPX	Colon_Transverse, Brain_Cerebellum, Brain_Hippocampus, Adrenal_Gland, Cells_EBV.transformed_lymphocytes, Spleen, Uterus, Testis, Esophagus_Gastroesophageal_Junction, Brain_Anterior_cingulate_cortex_BA24, Colon_Sigmoid, Brain_Hypothalamus, Nerve_Tibial, Skin_Not_Sun_Exposed_Suprapubic	14	0.01	1.74e-05	0.00101
SCPEP1	Brain_Caudate_basal_ganglia, Skin_Not_Sun_Exposed_Suprapubic, Brain_Cerebellum, Liver, Brain_Cortex, Stomach, Brain_Substantia_nigra	7	0.351	0.108	0.00562
SPOP	Cells_Transformed_fibroblasts, Brain_Hypothalamus, Brain_Putamen_basal_ganglia, Brain_Caudate_basal_ganglia, Brain_Cerebellum, Heart_Atrial_Appendage, Minor_Salivary_Gland	7	0.312	0.207	0.0493
TBX2	Esophagus_Muscularis, Esophagus_Gastroesophageal_Junction, Brain_Amygdala, Brain_Cerebellar_Hemisphere	4	0.613	0.109	0.0587
TEX14	Nerve_Tibial, Brain_Anterior_cingulate_cortex_BA24, Brain_Hypothalamus, Artery_Tibial, Adipose_Subcutaneous, Brain_Putamen_basal_ganglia, Brain_Caudate_basal_ganglia, Pancreas, Breast_Mammary_Tissue, Brain_Substantia_nigra, Heart_Left_Ventricle, Adipose_Visceral_Omentum, Esophagus_Mucosa, Artery_Coronary, Lung, Muscle_Skeletal, Skin_Not_Sun_Exposed_Suprapubic, Cells_Transformed_fibroblasts, Brain_Nucleus_accumbens_basal_ganglia, Brain_Amygdala, Vagina, Artery_Aorta, Uterus, Thyroid, Esophagus_Gastroesophageal_Junction, Ovary, Skin_Sun_Exposed_Lower_leg, Heart_Atrial_Appendage, Esophagus_Muscularis, Stomach, Brain_Spinal_cord_cervical_c.1, Pituitary, Prostate, Brain_Hippocampus, Brain_Cortex	35	0.011	1.06e-177	0.0011
FAM117A	Heart_Left_Ventricle, Small_Intestine_Terminal_Ileum, Muscle_Skeletal, Stomach, Cells_EBV.transformed_lymphocytes, Esophagus_Muscularis, Cells_Transformed_fibroblasts, Artery_Tibial	8	0.055	0.00686	0.00226
USP22	Small_Intestine_Terminal_Ileum, Brain_Hippocampus, Adipose_Subcutaneous, Brain_Substantia_nigra, Cells_EBV.transformed_lymphocytes, Colon_Transverse, Colon_Sigmoid, Spleen, Brain_Caudate_basal_ganglia, Esophagus_Gastroesophageal_Junction, Lung, Nerve_Tibial, Liver, Brain_Putamen_basal_ganglia, Adrenal_Gland, Artery_Tibial, Vagina, Prostate, Whole_Blood, Adipose_Visceral_Omentum, Esophagus_Muscularis, Breast_Mammary_Tissue, Cells_Transformed_fibroblasts	23	0.069	8.68e-17	0.0149
C17orf53	Nerve_Tibial, Heart_Atrial_Appendage, Whole_Blood, Brain_Cerebellum, Brain_Nucleus_accumbens_basal_ganglia, Muscle_Skeletal, Brain_Spinal_cord_cervical_c.1, Cells_EBV.transformed_lymphocytes, Adipose_Subcutaneous, Heart_Left_Ventricle, Artery_Aorta, Pituitary, Skin_Sun_Exposed_Lower_leg, Testis	14	2.06e-05	1.08e-10	7.88e-10
TEKT3	Minor_Salivary_Gland, Brain_Caudate_basal_ganglia, Uterus, Colon_Sigmoid, Brain_Spinal_cord_cervical_c.1, Esophagus_Mucosa, Brain_Hypothalamus	7	0.695	0.0415	0.0539
MYH2	Brain_Cortex, Skin_Not_Sun_Exposed_Suprapubic, Testis, Lung, Colon_Transverse, Brain_Nucleus_accumbens_basal_ganglia	6	0.778	0.2	0.178
HS3ST3B1	Brain_Cerebellar_Hemisphere, Muscle_Skeletal, Whole_Blood, Brain_Hypothalamus	4	0.905	0.118	0.097
SLC25A35	Lung, Brain_Cerebellar_Hemisphere, Colon_Sigmoid, Pancreas, Pituitary, Esophagus_Muscularis	6	0.131	0.0351	0.00552
MRPS7	Brain_Caudate_basal_ganglia, Prostate, Liver, Esophagus_Mucosa, Brain_Substantia_nigra, Heart_Left_Ventricle, Colon_Transverse, Pancreas, Artery_Aorta, Nerve_Tibial, Whole_Blood, Heart_Atrial_Appendage, Small_Intestine_Terminal_Ileum, Stomach, Adrenal_Gland, Thyroid, Cells_EBV.transformed_lymphocytes, Cells_Transformed_fibroblasts, Colon_Sigmoid, Pituitary, Esophagus_Gastroesophageal_Junction, Esophagus_Muscularis, Skin_Not_Sun_Exposed_Suprapubic, Skin_Sun_Exposed_Lower_leg, Artery_Coronary, Adipose_Subcutaneous, Adipose_Visceral_Omentum, Breast_Mammary_Tissue, Muscle_Skeletal, Spleen, Brain_Cerebellum, Brain_Cortex, Brain_Hypothalamus, Brain_Cerebellar_Hemisphere, Artery_Tibial, Uterus, Vagina, Brain_Putamen_basal_ganglia, Minor_Salivary_Gland, Ovary	40	0.000213111	1.12e-06	2.04e-06
GGA3	Colon_Transverse, Ovary, Adrenal_Gland, Minor_Salivary_Gland, Stomach, Whole_Blood, Breast_Mammary_Tissue, Liver, Skin_Not_Sun_Exposed_Suprapubic, Skin_Sun_Exposed_Lower_leg, Heart_Atrial_Appendage, Pancreas, Spleen, Prostate, Brain_Cerebellum, Lung, Nerve_Tibial, Thyroid, Brain_Cortex, Adipose_Subcutaneous, Pituitary, Testis, Brain_Putamen_basal_ganglia, Artery_Coronary, Adipose_Visceral_Omentum	25	0.000320446	1.02e-38	7.38e-05
ARMC7	Colon_Transverse, Small_Intestine_Terminal_Ileum, Esophagus_Mucosa, Stomach, Heart_Atrial_Appendage, Skin_Not_Sun_Exposed_Suprapubic, Adrenal_Gland, Adipose_Subcutaneous, Artery_Aorta, Spleen	10	5.57e-05	1.12e-07	3.01e-07
NUP85	Liver, Lung, Ovary, Cells_EBV.transformed_lymphocytes, Breast_Mammary_Tissue, Esophagus_Muscularis, Adipose_Visceral_Omentum, Colon_Sigmoid, Esophagus_Mucosa, Small_Intestine_Terminal_Ileum, Vagina, Artery_Tibial, Whole_Blood, Brain_Spinal_cord_cervical_c.1, Esophagus_Gastroesophageal_Junction, Nerve_Tibial, Adrenal_Gland, Pancreas, Skin_Not_Sun_Exposed_Suprapubic, Adipose_Subcutaneous, Artery_Aorta, Artery_Coronary, Brain_Amygdala, Brain_Caudate_basal_ganglia, Brain_Cerebellar_Hemisphere, Brain_Cerebellum, Brain_Hippocampus, Brain_Hypothalamus, Brain_Nucleus_accumbens_basal_ganglia, Brain_Putamen_basal_ganglia, Cells_Transformed_fibroblasts, Colon_Transverse, Minor_Salivary_Gland, Muscle_Skeletal, Pituitary, Stomach, Testis, Uterus, Brain_Cortex, Brain_Substantia_nigra, Heart_Atrial_Appendage, Heart_Left_Ventricle, Prostate, Skin_Sun_Exposed_Lower_leg, Spleen, Thyroid	46	0.029	2.44e-08	0.000197
MIF4GD	Artery_Tibial, Uterus, Artery_Coronary, Brain_Hypothalamus, Adrenal_Gland, Skin_Sun_Exposed_Lower_leg, Pituitary, Artery_Aorta, Brain_Anterior_cingulate_cortex_BA24, Stomach, Brain_Nucleus_accumbens_basal_ganglia, Small_Intestine_Terminal_Ileum, Brain_Amygdala	13	0.0117	6.62e-11	0.000531
NT5C	Colon_Sigmoid, Artery_Tibial, Thyroid, Heart_Left_Ventricle, Nerve_Tibial, Testis, Skin_Sun_Exposed_Lower_leg, Artery_Aorta, Brain_Anterior_cingulate_cortex_BA24, Spleen, Adipose_Subcutaneous, Adipose_Visceral_Omentum, Adrenal_Gland, Brain_Putamen_basal_ganglia, Cells_Transformed_fibroblasts, Esophagus_Gastroesophageal_Junction, Lung, Muscle_Skeletal, Pituitary, Stomach, Artery_Coronary, Breast_Mammary_Tissue, Esophagus_Muscularis, Heart_Atrial_Appendage, Ovary, Brain_Hippocampus, Esophagus_Mucosa, Whole_Blood, Vagina, Liver, Skin_Not_Sun_Exposed_Suprapubic, Brain_Nucleus_accumbens_basal_ganglia	32	4.86e-05	1.81e-05	8.99e-10
MED1	Adrenal_Gland, Cells_Transformed_fibroblasts, Heart_Atrial_Appendage, Testis, Spleen, Brain_Cerebellar_Hemisphere, Brain_Amygdala	7	0.0129	5.44e-18	0.0016
RPL23	Muscle_Skeletal, Brain_Substantia_nigra, Adrenal_Gland, Small_Intestine_Terminal_Ileum, Adipose_Subcutaneous	5	0.076	0.0547	0.00831
BECN1	Ovary, Breast_Mammary_Tissue, Spleen, Brain_Nucleus_accumbens_basal_ganglia, Esophagus_Mucosa	5	0.727	0.119	0.157
RHOT1	Testis, Spleen, Minor_Salivary_Gland, Brain_Nucleus_accumbens_basal_ganglia, Brain_Cerebellar_Hemisphere, Artery_Coronary, Colon_Sigmoid, Nerve_Tibial, Uterus, Esophagus_Muscularis	10	0.938	0.187	0.111
EVI2A	Esophagus_Gastroesophageal_Junction, Artery_Tibial, Cells_EBV.transformed_lymphocytes, Brain_Spinal_cord_cervical_c.1, Adipose_Subcutaneous, Spleen, Brain_Nucleus_accumbens_basal_ganglia, Heart_Atrial_Appendage, Breast_Mammary_Tissue, Artery_Coronary, Thyroid, Nerve_Tibial, Whole_Blood, Adipose_Visceral_Omentum, Liver, Esophagus_Mucosa, Stomach, Lung, Ovary, Brain_Hippocampus	20	0.019	0.189	0.00324
EMC6	Pancreas, Vagina, Skin_Not_Sun_Exposed_Suprapubic, Ovary, Brain_Cortex, Testis, Brain_Frontal_Cortex_BA9	7	0.05	0.0171	0.0101
METTL16	Uterus, Pituitary, Brain_Cerebellum, Artery_Coronary, Pancreas, Prostate, Adipose_Visceral_Omentum, Heart_Atrial_Appendage	8	0.177	0.143	0.000658
RNF112	Muscle_Skeletal, Artery_Tibial, Skin_Sun_Exposed_Lower_leg, Minor_Salivary_Gland, Adipose_Subcutaneous, Cells_Transformed_fibroblasts, Ovary, Testis, Whole_Blood, Artery_Aorta, Brain_Cerebellar_Hemisphere, Vagina, Skin_Not_Sun_Exposed_Suprapubic, Small_Intestine_Terminal_Ileum, Esophagus_Gastroesophageal_Junction, Brain_Putamen_basal_ganglia, Lung, Brain_Spinal_cord_cervical_c.1, Esophagus_Mucosa, Brain_Cerebellum, Pancreas, Heart_Left_Ventricle, Brain_Caudate_basal_ganglia, Cells_EBV.transformed_lymphocytes, Brain_Frontal_Cortex_BA9	25	0.107	9.12e-11	0.0331
SPECC1	Adipose_Subcutaneous, Heart_Atrial_Appendage, Cells_EBV.transformed_lymphocytes, Brain_Hypothalamus, Adipose_Visceral_Omentum, Artery_Aorta, Testis, Whole_Blood, Brain_Substantia_nigra, Breast_Mammary_Tissue, Ovary, Thyroid, Nerve_Tibial, Esophagus_Muscularis	14	0.312	0.199	0.00834
FAM64A	Brain_Caudate_basal_ganglia, Brain_Spinal_cord_cervical_c.1, Whole_Blood, Adipose_Subcutaneous, Adipose_Visceral_Omentum, Uterus, Brain_Anterior_cingulate_cortex_BA24	7	0.000887555	0.0547	0.000299
RPAIN	Whole_Blood, Uterus, Small_Intestine_Terminal_Ileum, Pancreas, Breast_Mammary_Tissue, Colon_Sigmoid, Brain_Anterior_cingulate_cortex_BA24	7	0.347	0.0427	0.0322
USP6	Cells_Transformed_fibroblasts, Brain_Amygdala, Colon_Transverse, Prostate	4	0.801	0.0206	0.0761
PLD2	Skin_Not_Sun_Exposed_Suprapubic, Heart_Left_Ventricle, Esophagus_Gastroesophageal_Junction, Heart_Atrial_Appendage, Pituitary, Brain_Substantia_nigra, Artery_Aorta, Cells_Transformed_fibroblasts, Artery_Tibial, Thyroid, Brain_Cerebellum, Artery_Coronary, Adipose_Visceral_Omentum, Brain_Putamen_basal_ganglia, Brain_Cerebellar_Hemisphere, Muscle_Skeletal, Breast_Mammary_Tissue, Testis, Vagina, Stomach	20	0.22	0.192	0.0235
TXNDC17	Thyroid, Esophagus_Gastroesophageal_Junction, Pancreas, Brain_Spinal_cord_cervical_c.1	4	0.254	0.156	0.000649
ATP1B2	Vagina, Whole_Blood, Muscle_Skeletal, Esophagus_Muscularis, Spleen, Skin_Not_Sun_Exposed_Suprapubic, Breast_Mammary_Tissue, Colon_Transverse, Ovary, Adrenal_Gland, Thyroid, Adipose_Subcutaneous, Nerve_Tibial, Lung, Esophagus_Mucosa, Artery_Aorta, Esophagus_Gastroesophageal_Junction	17	0.04	0.241	0.00511
MPDU1	Brain_Caudate_basal_ganglia, Whole_Blood, Adipose_Subcutaneous, Brain_Cerebellum, Brain_Anterior_cingulate_cortex_BA24, Nerve_Tibial, Artery_Aorta, Esophagus_Mucosa, Esophagus_Gastroesophageal_Junction, Prostate, Cells_Transformed_fibroblasts, Brain_Cerebellar_Hemisphere, Pancreas, Artery_Tibial, Esophagus_Muscularis	15	0.034	0.00137	0.00044
CCL4	Brain_Cerebellum, Brain_Caudate_basal_ganglia, Adipose_Visceral_Omentum, Colon_Transverse, Brain_Putamen_basal_ganglia, Muscle_Skeletal, Brain_Nucleus_accumbens_basal_ganglia	7	0.278	4.43e-09	0.0109
MRM1	Artery_Tibial, Spleen, Adipose_Subcutaneous, Adrenal_Gland, Brain_Amygdala, Brain_Anterior_cingulate_cortex_BA24, Artery_Coronary, Brain_Hippocampus, Skin_Not_Sun_Exposed_Suprapubic, Artery_Aorta, Brain_Putamen_basal_ganglia	11	0.015	1.56e-32	0.00116
QRICH2	Whole_Blood, Pancreas, Brain_Putamen_basal_ganglia, Heart_Atrial_Appendage, Esophagus_Mucosa, Skin_Not_Sun_Exposed_Suprapubic, Skin_Sun_Exposed_Lower_leg, Brain_Spinal_cord_cervical_c.1, Brain_Substantia_nigra, Adipose_Visceral_Omentum, Colon_Sigmoid, Colon_Transverse, Artery_Aorta, Esophagus_Gastroesophageal_Junction, Heart_Left_Ventricle, Spleen, Vagina, Artery_Tibial, Thyroid, Brain_Cerebellum, Adipose_Subcutaneous, Cells_Transformed_fibroblasts, Brain_Hypothalamus, Testis, Brain_Nucleus_accumbens_basal_ganglia, Brain_Anterior_cingulate_cortex_BA24, Brain_Hippocampus, Breast_Mammary_Tissue, Cells_EBV.transformed_lymphocytes	29	0.088	0.93	0.0373
FOXJ1	Pancreas, Skin_Sun_Exposed_Lower_leg, Brain_Cortex, Stomach	4	0.889	0.193	0.129
SEC14L1	Heart_Left_Ventricle, Uterus, Brain_Frontal_Cortex_BA9, Adipose_Visceral_Omentum	4	0.479	NA	0.0225
RHBDF2	Brain_Cerebellum, Testis, Pituitary, Brain_Cerebellar_Hemisphere, Brain_Cortex, Vagina	6	0.71	0.0534	0.0938
AANAT	Stomach, Brain_Caudate_basal_ganglia, Pancreas, Skin_Sun_Exposed_Lower_leg, Testis, Brain_Hippocampus, Brain_Amygdala	7	0.484	0.014	0.00932
GFAP	Brain_Putamen_basal_ganglia, Pituitary, Cells_EBV.transformed_lymphocytes, Heart_Atrial_Appendage	4	0.0089	0.000795	0.00122
HIGD1B	Adrenal_Gland, Artery_Coronary, Artery_Aorta	3	0.217	0.000501	0.0155
RAB11FIP4	Brain_Anterior_cingulate_cortex_BA24, Skin_Sun_Exposed_Lower_leg, Esophagus_Muscularis, Colon_Sigmoid, Esophagus_Gastroesophageal_Junction, Brain_Cerebellum, Esophagus_Mucosa, Pancreas, Nerve_Tibial	9	0.054	0.043	0.0095
AOC3	Esophagus_Muscularis, Brain_Spinal_cord_cervical_c.1, Colon_Transverse, Minor_Salivary_Gland, Esophagus_Gastroesophageal_Junction, Testis, Artery_Aorta, Prostate, Skin_Not_Sun_Exposed_Suprapubic	9	0.689	0.0349	0.119
ACLY	Pancreas, Muscle_Skeletal, Prostate	3	0.861	NA	0.0852
RAMP2	Cells_EBV.transformed_lymphocytes, Muscle_Skeletal, Stomach	3	0.983	NA	0.304
RP11-798G7.5	Stomach, Pituitary, Whole_Blood, Brain_Hypothalamus, Nerve_Tibial, Adrenal_Gland, Skin_Not_Sun_Exposed_Suprapubic, Esophagus_Gastroesophageal_Junction, Breast_Mammary_Tissue, Adipose_Subcutaneous, Lung, Adipose_Visceral_Omentum, Thyroid, Skin_Sun_Exposed_Lower_leg, Brain_Cerebellar_Hemisphere, Brain_Cerebellum, Artery_Coronary, Spleen, Testis, Minor_Salivary_Gland	20	0.018	3.73e-10	0.000222
TOP2A	Esophagus_Gastroesophageal_Junction, Uterus, Brain_Hippocampus, Heart_Left_Ventricle	4	0.000237547	0.000167	9.76e-06
STARD3	Brain_Frontal_Cortex_BA9, Artery_Aorta, Pancreas, Minor_Salivary_Gland, Stomach, Cells_Transformed_fibroblasts, Skin_Not_Sun_Exposed_Suprapubic, Nerve_Tibial, Skin_Sun_Exposed_Lower_leg, Ovary, Spleen, Brain_Caudate_basal_ganglia, Pituitary, Brain_Nucleus_accumbens_basal_ganglia, Whole_Blood, Vagina	16	0.000115564	1.81e-13	3.25e-08
PPP1R1B	Adipose_Subcutaneous, Adrenal_Gland, Pituitary, Heart_Atrial_Appendage, Artery_Tibial, Skin_Not_Sun_Exposed_Suprapubic, Brain_Cerebellum, Skin_Sun_Exposed_Lower_leg, Nerve_Tibial	9	1.68e-05	0.0101	3.58e-08
LLGL1	Brain_Frontal_Cortex_BA9, Prostate, Brain_Caudate_basal_ganglia, Brain_Hypothalamus, Lung, Brain_Putamen_basal_ganglia, Ovary, Esophagus_Muscularis, Brain_Hippocampus, Colon_Transverse, Adipose_Subcutaneous, Colon_Sigmoid, Uterus, Adrenal_Gland, Liver, Skin_Not_Sun_Exposed_Suprapubic, Heart_Left_Ventricle, Brain_Cerebellum, Brain_Spinal_cord_cervical_c.1, Cells_Transformed_fibroblasts, Esophagus_Gastroesophageal_Junction, Breast_Mammary_Tissue, Pancreas, Skin_Sun_Exposed_Lower_leg, Brain_Cortex	25	0.081	4e-41	0.00776
GAS2L2	Heart_Atrial_Appendage, Brain_Amygdala, Colon_Sigmoid, Nerve_Tibial, Esophagus_Muscularis, Breast_Mammary_Tissue, Artery_Aorta	7	0.123	0.00882	0.013
CCT6B	Breast_Mammary_Tissue, Artery_Aorta, Brain_Cerebellar_Hemisphere, Esophagus_Muscularis, Colon_Sigmoid, Prostate, Artery_Tibial, Pancreas, Skin_Not_Sun_Exposed_Suprapubic, Lung, Muscle_Skeletal, Nerve_Tibial, Esophagus_Mucosa, Skin_Sun_Exposed_Lower_leg, Cells_Transformed_fibroblasts, Colon_Transverse, Brain_Nucleus_accumbens_basal_ganglia, Vagina, Heart_Atrial_Appendage, Adipose_Visceral_Omentum, Adipose_Subcutaneous, Thyroid, Uterus, Brain_Cerebellum, Ovary, Brain_Hypothalamus, Artery_Coronary, Brain_Hippocampus, Liver, Stomach, Esophagus_Gastroesophageal_Junction, Brain_Cortex, Adrenal_Gland, Brain_Frontal_Cortex_BA9, Brain_Spinal_cord_cervical_c.1	35	0.0054	0.066	0.000472
INPP5K	Brain_Putamen_basal_ganglia, Skin_Sun_Exposed_Lower_leg, Brain_Hippocampus, Whole_Blood, Lung, Brain_Substantia_nigra, Adipose_Visceral_Omentum, Artery_Coronary, Artery_Tibial, Heart_Atrial_Appendage, Ovary, Stomach, Nerve_Tibial, Artery_Aorta, Brain_Frontal_Cortex_BA9	15	0.000794076	2e-07	0.000584
RPA1	Pituitary, Heart_Left_Ventricle, Brain_Cortex, Ovary, Artery_Tibial, Colon_Sigmoid, Cells_EBV.transformed_lymphocytes, Brain_Substantia_nigra, Brain_Hypothalamus, Esophagus_Muscularis, Artery_Aorta, Brain_Cerebellum, Esophagus_Mucosa, Cells_Transformed_fibroblasts, Pancreas, Spleen, Adipose_Visceral_Omentum, Muscle_Skeletal, Breast_Mammary_Tissue	19	0.025	0.00148	7.17e-05
SERPINF1	Vagina, Pancreas, Minor_Salivary_Gland, Adipose_Visceral_Omentum, Cells_EBV.transformed_lymphocytes, Esophagus_Muscularis	6	0.0126	1.43e-05	2.61e-06
ITGB4	Stomach, Colon_Sigmoid, Brain_Putamen_basal_ganglia, Skin_Not_Sun_Exposed_Suprapubic, Brain_Cortex, Nerve_Tibial, Pancreas	7	0.107	3.43e-08	0.00167
WBP2	Cells_Transformed_fibroblasts, Artery_Aorta, Brain_Anterior_cingulate_cortex_BA24, Skin_Sun_Exposed_Lower_leg, Esophagus_Mucosa, Brain_Frontal_Cortex_BA9, Brain_Cerebellum	7	0.0031	0.162	7.33e-06
UNK	Brain_Nucleus_accumbens_basal_ganglia, Stomach, Artery_Tibial, Lung, Brain_Frontal_Cortex_BA9, Cells_EBV.transformed_lymphocytes	6	0.566	0.0294	0.0815
TRIM47	Thyroid, Brain_Cerebellum, Brain_Cerebellar_Hemisphere, Skin_Sun_Exposed_Lower_leg, Skin_Not_Sun_Exposed_Suprapubic, Adipose_Visceral_Omentum, Adipose_Subcutaneous, Artery_Aorta, Brain_Anterior_cingulate_cortex_BA24, Brain_Frontal_Cortex_BA9, Liver, Brain_Hippocampus, Cells_EBV.transformed_lymphocytes, Pancreas, Artery_Tibial, Artery_Coronary, Colon_Transverse, Brain_Caudate_basal_ganglia, Lung, Esophagus_Mucosa, Esophagus_Muscularis, Brain_Spinal_cord_cervical_c.1, Brain_Cortex, Nerve_Tibial	24	0.011	0.545	0.00316
EIF5A	Brain_Frontal_Cortex_BA9, Breast_Mammary_Tissue, Brain_Cerebellar_Hemisphere, Brain_Amygdala, Brain_Anterior_cingulate_cortex_BA24, Brain_Caudate_basal_ganglia, Small_Intestine_Terminal_Ileum, Cells_EBV.transformed_lymphocytes, Brain_Nucleus_accumbens_basal_ganglia, Adipose_Subcutaneous, Brain_Cortex, Brain_Putamen_basal_ganglia, Esophagus_Gastroesophageal_Junction, Colon_Transverse, Nerve_Tibial, Esophagus_Muscularis, Artery_Tibial, Artery_Aorta, Pancreas, Prostate, Adipose_Visceral_Omentum, Brain_Hippocampus, Esophagus_Mucosa, Adrenal_Gland, Artery_Coronary, Brain_Hypothalamus, Brain_Spinal_cord_cervical_c.1, Brain_Substantia_nigra, Cells_Transformed_fibroblasts, Colon_Sigmoid, Heart_Atrial_Appendage, Heart_Left_Ventricle, Liver, Lung, Pituitary, Skin_Not_Sun_Exposed_Suprapubic, Skin_Sun_Exposed_Lower_leg, Stomach, Testis, Thyroid, Whole_Blood, Ovary	42	0.143	0.00144	0.0188
KDM6B	Brain_Cerebellum, Skin_Not_Sun_Exposed_Suprapubic, Uterus	3	0.343	NA	0.00332
CLEC10A	Lung, Whole_Blood, Prostate, Uterus, Nerve_Tibial, Esophagus_Mucosa, Skin_Not_Sun_Exposed_Suprapubic, Artery_Coronary, Brain_Spinal_cord_cervical_c.1, Esophagus_Gastroesophageal_Junction, Liver	11	0.04	0.0809	0.00351
GPS2	Liver, Muscle_Skeletal, Brain_Anterior_cingulate_cortex_BA24, Brain_Frontal_Cortex_BA9, Skin_Sun_Exposed_Lower_leg, Colon_Transverse, Testis, Brain_Spinal_cord_cervical_c.1	8	0.012	2.71e-05	0.000688
XAF1	Pituitary, Artery_Aorta, Stomach, Esophagus_Muscularis, Esophagus_Gastroesophageal_Junction, Brain_Anterior_cingulate_cortex_BA24, Whole_Blood, Spleen, Colon_Sigmoid	9	0.242	0.0219	0.0275
MYH10	Adipose_Subcutaneous, Esophagus_Muscularis, Pancreas, Cells_Transformed_fibroblasts, Testis, Nerve_Tibial, Brain_Nucleus_accumbens_basal_ganglia, Artery_Aorta, Brain_Caudate_basal_ganglia, Brain_Substantia_nigra, Vagina, Brain_Cerebellar_Hemisphere, Esophagus_Mucosa, Spleen	14	0.0015	4.46e-10	0.00143
PEMT	Colon_Sigmoid, Brain_Cortex, Brain_Amygdala, Brain_Putamen_basal_ganglia, Brain_Caudate_basal_ganglia, Muscle_Skeletal, Minor_Salivary_Gland, Colon_Transverse, Lung	9	0.584	0.728	0.0408
SCO1	Brain_Amygdala, Adipose_Visceral_Omentum, Adrenal_Gland, Brain_Cerebellar_Hemisphere, Brain_Cerebellum, Breast_Mammary_Tissue, Esophagus_Mucosa, Esophagus_Muscularis, Liver, Minor_Salivary_Gland, Pancreas, Prostate, Skin_Not_Sun_Exposed_Suprapubic, Skin_Sun_Exposed_Lower_leg, Spleen, Stomach, Testis, Adipose_Subcutaneous, Nerve_Tibial, Thyroid, Artery_Aorta, Colon_Transverse, Muscle_Skeletal, Whole_Blood, Artery_Tibial, Lung, Pituitary	27	0.233	0.709	0.0434
MPRIP	Brain_Hypothalamus, Pancreas, Nerve_Tibial, Lung, Liver, Esophagus_Muscularis, Brain_Frontal_Cortex_BA9, Colon_Sigmoid, Skin_Not_Sun_Exposed_Suprapubic	9	0.336	0.00207	0.0175
CALCOCO2	Brain_Spinal_cord_cervical_c.1, Cells_Transformed_fibroblasts, Stomach, Brain_Substantia_nigra, Skin_Sun_Exposed_Lower_leg, Pancreas	6	0.224	NA	0.0274
RSAD1	Colon_Sigmoid, Adipose_Subcutaneous, Artery_Coronary, Brain_Nucleus_accumbens_basal_ganglia, Esophagus_Muscularis, Whole_Blood, Brain_Substantia_nigra, Brain_Spinal_cord_cervical_c.1, Brain_Caudate_basal_ganglia, Nerve_Tibial, Cells_EBV.transformed_lymphocytes, Colon_Transverse, Brain_Hippocampus, Esophagus_Mucosa, Pituitary, Skin_Sun_Exposed_Lower_leg, Spleen, Esophagus_Gastroesophageal_Junction, Brain_Putamen_basal_ganglia, Artery_Tibial, Brain_Cortex, Artery_Aorta, Heart_Left_Ventricle, Stomach, Small_Intestine_Terminal_Ileum, Brain_Cerebellar_Hemisphere, Adrenal_Gland	27	0.0015	1.24e-05	0.000373
NMT1	Adipose_Visceral_Omentum, Colon_Transverse, Muscle_Skeletal, Uterus, Brain_Putamen_basal_ganglia, Cells_Transformed_fibroblasts, Vagina, Spleen, Skin_Not_Sun_Exposed_Suprapubic, Brain_Cerebellar_Hemisphere, Brain_Caudate_basal_ganglia, Adipose_Subcutaneous, Artery_Coronary, Ovary, Esophagus_Muscularis, Brain_Hypothalamus, Liver, Heart_Left_Ventricle, Minor_Salivary_Gland, Esophagus_Gastroesophageal_Junction, Brain_Cortex, Prostate, Brain_Nucleus_accumbens_basal_ganglia, Skin_Sun_Exposed_Lower_leg, Brain_Spinal_cord_cervical_c.1, Brain_Hippocampus, Brain_Anterior_cingulate_cortex_BA24, Breast_Mammary_Tissue, Heart_Atrial_Appendage, Lung, Nerve_Tibial, Pituitary, Small_Intestine_Terminal_Ileum, Stomach, Thyroid, Artery_Aorta, Artery_Tibial, Colon_Sigmoid, Pancreas, Brain_Cerebellum	40	0.01	4.81e-45	0.000878
MYCBPAP	Pancreas, Brain_Cortex, Adipose_Subcutaneous, Adipose_Visceral_Omentum, Brain_Anterior_cingulate_cortex_BA24, Testis, Heart_Left_Ventricle, Spleen, Brain_Cerebellar_Hemisphere, Brain_Cerebellum, Cells_Transformed_fibroblasts, Lung, Pituitary, Prostate, Stomach, Adrenal_Gland, Heart_Atrial_Appendage, Esophagus_Gastroesophageal_Junction, Brain_Nucleus_accumbens_basal_ganglia, Artery_Tibial, Esophagus_Muscularis, Colon_Sigmoid, Colon_Transverse, Artery_Aorta, Muscle_Skeletal, Thyroid	26	0.0048	3.46e-09	2.42e-05
VEZF1	Vagina, Spleen, Adipose_Subcutaneous, Brain_Substantia_nigra, Brain_Hippocampus, Thyroid, Prostate, Brain_Anterior_cingulate_cortex_BA24, Colon_Sigmoid	9	0.000504521	0.000308	0.000347
TACO1	Brain_Cortex, Prostate, Muscle_Skeletal, Lung, Brain_Substantia_nigra, Colon_Transverse, Brain_Amygdala	7	0.033	9.58e-18	0.00082
TEX2	Whole_Blood, Esophagus_Mucosa, Minor_Salivary_Gland, Skin_Sun_Exposed_Lower_leg, Heart_Atrial_Appendage, Nerve_Tibial, Stomach, Adipose_Subcutaneous, Adipose_Visceral_Omentum, Brain_Cerebellar_Hemisphere, Cells_Transformed_fibroblasts, Brain_Spinal_cord_cervical_c.1, Artery_Coronary	13	0.332	0.788	0.0722
BRIP1	Cells_EBV.transformed_lymphocytes, Whole_Blood, Small_Intestine_Terminal_Ileum	3	0.757	0.123	0.0403
MED9	Adipose_Visceral_Omentum, Brain_Frontal_Cortex_BA9	2	0.293	0.08	0.0145
NCOR1	Testis, Brain_Spinal_cord_cervical_c.1, Heart_Atrial_Appendage, Ovary, Muscle_Skeletal	5	0.432	0.0553	0.0149
CDRT15P1	Brain_Substantia_nigra, Uterus	2	0.968	NA	0.321
COPS3	Testis, Muscle_Skeletal, Brain_Cortex, Adipose_Subcutaneous, Liver, Brain_Substantia_nigra, Artery_Tibial, Colon_Sigmoid, Artery_Aorta, Skin_Not_Sun_Exposed_Suprapubic, Brain_Frontal_Cortex_BA9, Colon_Transverse	12	0.122	0.00027	0.00169
ZNF287	Brain_Spinal_cord_cervical_c.1, Muscle_Skeletal, Brain_Hypothalamus, Skin_Sun_Exposed_Lower_leg	4	0.153	0.00351	0.0019
KSR1	Artery_Coronary, Pituitary, Whole_Blood, Lung, Colon_Sigmoid, Heart_Atrial_Appendage, Cells_EBV.transformed_lymphocytes, Thyroid, Testis, Brain_Anterior_cingulate_cortex_BA24, Brain_Nucleus_accumbens_basal_ganglia, Artery_Tibial, Brain_Amygdala, Brain_Frontal_Cortex_BA9, Spleen	15	0.023	0.00168	0.00167
PRPSAP2	Adipose_Visceral_Omentum, Brain_Hippocampus, Lung, Nerve_Tibial, Brain_Substantia_nigra, Artery_Coronary, Skin_Sun_Exposed_Lower_leg, Cells_Transformed_fibroblasts, Brain_Cortex, Skin_Not_Sun_Exposed_Suprapubic, Heart_Atrial_Appendage, Brain_Caudate_basal_ganglia, Brain_Amygdala, Brain_Putamen_basal_ganglia, Muscle_Skeletal, Adipose_Subcutaneous, Brain_Nucleus_accumbens_basal_ganglia, Testis, Colon_Sigmoid, Thyroid, Breast_Mammary_Tissue, Heart_Left_Ventricle, Esophagus_Muscularis, Small_Intestine_Terminal_Ileum, Artery_Aorta, Brain_Cerebellum, Esophagus_Gastroesophageal_Junction, Artery_Tibial, Brain_Frontal_Cortex_BA9, Uterus, Stomach, Ovary, Vagina, Pancreas, Prostate, Brain_Anterior_cingulate_cortex_BA24, Esophagus_Mucosa, Brain_Cerebellar_Hemisphere, Cells_EBV.transformed_lymphocytes, Adrenal_Gland, Brain_Hypothalamus, Colon_Transverse, Liver	43	0.039	8.67e-07	0.0119
MYO19	Prostate, Brain_Cortex, Ovary, Brain_Cerebellar_Hemisphere, Brain_Cerebellum, Breast_Mammary_Tissue, Cells_EBV.transformed_lymphocytes, Colon_Sigmoid, Colon_Transverse, Esophagus_Gastroesophageal_Junction, Esophagus_Mucosa, Lung, Pituitary, Adipose_Subcutaneous, Esophagus_Muscularis, Heart_Left_Ventricle, Adipose_Visceral_Omentum, Muscle_Skeletal, Artery_Tibial, Liver, Skin_Not_Sun_Exposed_Suprapubic, Artery_Aorta, Adrenal_Gland, Nerve_Tibial, Heart_Atrial_Appendage, Brain_Frontal_Cortex_BA9, Artery_Coronary, Stomach, Thyroid, Cells_Transformed_fibroblasts, Skin_Sun_Exposed_Lower_leg, Brain_Amygdala, Whole_Blood, Minor_Salivary_Gland, Pancreas, Small_Intestine_Terminal_Ileum, Brain_Anterior_cingulate_cortex_BA24, Brain_Hypothalamus, Testis	39	5.36e-06	0.00177	1.93e-05
DDX52	Esophagus_Mucosa, Muscle_Skeletal, Testis, Esophagus_Gastroesophageal_Junction, Breast_Mammary_Tissue, Adrenal_Gland, Skin_Sun_Exposed_Lower_leg, Artery_Aorta, Colon_Transverse, Esophagus_Muscularis, Heart_Left_Ventricle, Lung, Spleen, Thyroid, Adipose_Subcutaneous, Heart_Atrial_Appendage, Adipose_Visceral_Omentum, Brain_Cerebellum, Brain_Cortex, Artery_Tibial, Stomach, Liver, Cells_Transformed_fibroblasts, Prostate, Whole_Blood, Pancreas, Ovary	27	1.37e-06	0.000222	1.06e-06
RASL10B	Esophagus_Mucosa, Breast_Mammary_Tissue, Colon_Sigmoid, Heart_Atrial_Appendage, Stomach, Adrenal_Gland, Nerve_Tibial, Adipose_Visceral_Omentum, Heart_Left_Ventricle, Pancreas, Ovary, Testis, Artery_Tibial, Adipose_Subcutaneous, Colon_Transverse, Liver, Uterus, Cells_Transformed_fibroblasts	18	0.146	0.0181	0.0116
UNC45B	Artery_Coronary	1	0.41	0.241	0.00501
TOM1L1	Brain_Anterior_cingulate_cortex_BA24, Brain_Cerebellum, Brain_Hippocampus, Skin_Sun_Exposed_Lower_leg, Brain_Hypothalamus, Esophagus_Gastroesophageal_Junction, Brain_Cerebellar_Hemisphere, Pancreas, Artery_Aorta, Pituitary, Testis, Heart_Atrial_Appendage, Adrenal_Gland, Adipose_Subcutaneous, Brain_Caudate_basal_ganglia, Nerve_Tibial, Esophagus_Muscularis, Thyroid, Brain_Spinal_cord_cervical_c.1, Breast_Mammary_Tissue, Heart_Left_Ventricle, Lung, Brain_Nucleus_accumbens_basal_ganglia, Skin_Not_Sun_Exposed_Suprapubic, Esophagus_Mucosa, Uterus, Artery_Tibial, Brain_Substantia_nigra	28	0.0136	1.19e-10	3.17e-05
C17orf80	Brain_Hypothalamus, Brain_Hippocampus, Liver, Esophagus_Gastroesophageal_Junction, Minor_Salivary_Gland, Prostate, Brain_Spinal_cord_cervical_c.1, Ovary, Skin_Sun_Exposed_Lower_leg, Heart_Left_Ventricle, Artery_Aorta, Esophagus_Muscularis, Brain_Cerebellum, Colon_Sigmoid, Vagina, Artery_Tibial, Spleen, Colon_Transverse, Whole_Blood	19	0.4	3.8e-05	0.0645
VPS53	Brain_Substantia_nigra, Artery_Coronary, Heart_Atrial_Appendage, Brain_Hippocampus, Brain_Cerebellum, Liver, Ovary, Prostate, Small_Intestine_Terminal_Ileum, Uterus, Brain_Nucleus_accumbens_basal_ganglia, Brain_Frontal_Cortex_BA9, Adipose_Subcutaneous	13	0.513	0.248	0.0492
SGSM2	Artery_Tibial, Adrenal_Gland, Cells_Transformed_fibroblasts, Cells_EBV.transformed_lymphocytes, Spleen, Adipose_Visceral_Omentum, Esophagus_Mucosa, Vagina, Skin_Sun_Exposed_Lower_leg, Skin_Not_Sun_Exposed_Suprapubic, Nerve_Tibial, Stomach, Thyroid, Adipose_Subcutaneous, Brain_Amygdala	15	0.000202059	0.0109	0.000894
NPEPPS	Adipose_Subcutaneous, Brain_Frontal_Cortex_BA9, Lung, Testis, Heart_Left_Ventricle, Brain_Amygdala, Brain_Cerebellar_Hemisphere, Brain_Hippocampus, Esophagus_Muscularis, Brain_Caudate_basal_ganglia, Brain_Putamen_basal_ganglia, Brain_Nucleus_accumbens_basal_ganglia, Brain_Spinal_cord_cervical_c.1, Artery_Aorta, Stomach, Skin_Sun_Exposed_Lower_leg, Brain_Cortex, Whole_Blood, Cells_EBV.transformed_lymphocytes, Nerve_Tibial, Brain_Substantia_nigra, Muscle_Skeletal, Small_Intestine_Terminal_Ileum, Adipose_Visceral_Omentum, Artery_Tibial, Breast_Mammary_Tissue	26	0.028	0.00117	0.000143
LRRC46	Artery_Tibial, Cells_EBV.transformed_lymphocytes, Brain_Frontal_Cortex_BA9, Brain_Caudate_basal_ganglia, Brain_Nucleus_accumbens_basal_ganglia, Heart_Atrial_Appendage, Whole_Blood, Brain_Spinal_cord_cervical_c.1, Brain_Cerebellum, Brain_Anterior_cingulate_cortex_BA24, Testis, Brain_Hypothalamus, Adipose_Visceral_Omentum, Liver, Brain_Amygdala, Brain_Cerebellar_Hemisphere, Brain_Substantia_nigra	17	0.196	0.536	0.00628
SCRN2	Brain_Nucleus_accumbens_basal_ganglia, Artery_Aorta, Cells_Transformed_fibroblasts, Esophagus_Muscularis, Cells_EBV.transformed_lymphocytes, Brain_Anterior_cingulate_cortex_BA24, Brain_Substantia_nigra, Muscle_Skeletal, Prostate, Heart_Atrial_Appendage, Artery_Tibial, Heart_Left_Ventricle, Thyroid, Testis, Breast_Mammary_Tissue, Skin_Not_Sun_Exposed_Suprapubic, Adipose_Subcutaneous, Skin_Sun_Exposed_Lower_leg, Colon_Sigmoid, Adipose_Visceral_Omentum, Adrenal_Gland, Whole_Blood, Pituitary, Pancreas, Brain_Caudate_basal_ganglia, Esophagus_Mucosa, Brain_Amygdala, Brain_Spinal_cord_cervical_c.1, Brain_Hippocampus, Brain_Putamen_basal_ganglia, Lung, Brain_Cortex, Brain_Frontal_Cortex_BA9, Stomach	34	0.032	0.0918	0.00043
SSH2	Brain_Hippocampus, Heart_Left_Ventricle, Minor_Salivary_Gland, Heart_Atrial_Appendage, Cells_EBV.transformed_lymphocytes, Adipose_Subcutaneous, Brain_Frontal_Cortex_BA9, Testis, Skin_Not_Sun_Exposed_Suprapubic, Lung, Esophagus_Muscularis, Brain_Cortex, Artery_Aorta, Vagina, Nerve_Tibial, Cells_Transformed_fibroblasts, Brain_Cerebellar_Hemisphere, Brain_Cerebellum, Esophagus_Gastroesophageal_Junction, Whole_Blood, Spleen, Thyroid	22	0.000204648	0.00882	9.12e-06
RHBDL3	Artery_Aorta, Brain_Amygdala, Brain_Nucleus_accumbens_basal_ganglia, Esophagus_Gastroesophageal_Junction, Brain_Cortex, Brain_Substantia_nigra, Pancreas, Adipose_Visceral_Omentum, Skin_Not_Sun_Exposed_Suprapubic, Artery_Coronary, Esophagus_Mucosa, Muscle_Skeletal	12	0.777	0.362	0.0707
ARSG	Lung, Nerve_Tibial, Brain_Cerebellum, Adrenal_Gland, Brain_Substantia_nigra, Stomach, Brain_Nucleus_accumbens_basal_ganglia, Brain_Cerebellar_Hemisphere, Muscle_Skeletal, Adipose_Subcutaneous	10	0.225	0.0642	0.00946
ABCA8	Brain_Caudate_basal_ganglia, Nerve_Tibial, Brain_Hypothalamus, Brain_Hippocampus, Esophagus_Gastroesophageal_Junction, Colon_Sigmoid, Brain_Frontal_Cortex_BA9, Cells_Transformed_fibroblasts, Brain_Spinal_cord_cervical_c.1, Brain_Anterior_cingulate_cortex_BA24, Stomach, Ovary	12	0.0042	1.44e-05	0.000933
G6PC3	Cells_EBV.transformed_lymphocytes, Ovary, Spleen, Brain_Substantia_nigra, Brain_Hypothalamus, Stomach, Testis, Brain_Caudate_basal_ganglia, Brain_Spinal_cord_cervical_c.1, Muscle_Skeletal, Artery_Coronary, Brain_Anterior_cingulate_cortex_BA24, Whole_Blood, Small_Intestine_Terminal_Ileum, Adrenal_Gland, Esophagus_Gastroesophageal_Junction, Cells_Transformed_fibroblasts, Brain_Nucleus_accumbens_basal_ganglia, Colon_Sigmoid, Skin_Not_Sun_Exposed_Suprapubic, Nerve_Tibial, Artery_Tibial	22	0.018	0.000262	4.9e-11
CLTC	Cells_EBV.transformed_lymphocytes, Brain_Cerebellum, Adipose_Subcutaneous, Muscle_Skeletal, Minor_Salivary_Gland, Esophagus_Gastroesophageal_Junction, Cells_Transformed_fibroblasts, Skin_Sun_Exposed_Lower_leg, Small_Intestine_Terminal_Ileum, Breast_Mammary_Tissue	10	0.0057	4.45e-06	0.00584
BCAS3	Brain_Amygdala	1	0.799	NA	0.125
PELP1	Brain_Cortex, Uterus, Pancreas, Colon_Sigmoid, Adrenal_Gland	5	0.535	0.0202	0.0173
SLC13A5	Brain_Amygdala, Artery_Coronary, Brain_Cortex, Brain_Cerebellar_Hemisphere, Brain_Hippocampus, Prostate, Ovary, Brain_Substantia_nigra, Colon_Sigmoid	9	0.083	0.00331	0.0223
ZMYND15	Pancreas, Brain_Cerebellar_Hemisphere, Cells_Transformed_fibroblasts, Lung, Skin_Sun_Exposed_Lower_leg, Thyroid, Brain_Cerebellum, Whole_Blood, Heart_Left_Ventricle, Breast_Mammary_Tissue, Adipose_Subcutaneous, Minor_Salivary_Gland, Esophagus_Mucosa	13	0.103	0.111	0.0474
WRAP53	Heart_Left_Ventricle, Brain_Cerebellar_Hemisphere, Muscle_Skeletal, Brain_Spinal_cord_cervical_c.1, Brain_Hypothalamus, Brain_Frontal_Cortex_BA9, Whole_Blood, Artery_Tibial	8	0.0026	0.0097	0.0091
SAT2	Heart_Left_Ventricle, Cells_EBV.transformed_lymphocytes, Esophagus_Gastroesophageal_Junction, Esophagus_Mucosa, Pancreas, Brain_Hippocampus, Artery_Aorta, Brain_Cerebellar_Hemisphere, Brain_Nucleus_accumbens_basal_ganglia, Brain_Putamen_basal_ganglia, Nerve_Tibial, Brain_Cortex, Colon_Sigmoid, Colon_Transverse, Thyroid, Breast_Mammary_Tissue, Esophagus_Muscularis, Lung, Brain_Caudate_basal_ganglia, Brain_Cerebellum, Heart_Atrial_Appendage, Whole_Blood, Stomach, Muscle_Skeletal, Pituitary, Cells_Transformed_fibroblasts, Skin_Sun_Exposed_Lower_leg, Ovary, Skin_Not_Sun_Exposed_Suprapubic, Brain_Frontal_Cortex_BA9, Brain_Anterior_cingulate_cortex_BA24, Minor_Salivary_Gland, Liver	33	0.000158455	0.0849	0.000676
PIK3R5	Minor_Salivary_Gland, Brain_Putamen_basal_ganglia, Skin_Not_Sun_Exposed_Suprapubic, Esophagus_Muscularis, Prostate, Muscle_Skeletal, Liver, Pituitary	8	0.823	0.147	0.0479
TP53	Ovary, Muscle_Skeletal, Brain_Spinal_cord_cervical_c.1, Testis, Breast_Mammary_Tissue, Thyroid	6	0.078	4.12e-05	0.0289
CCDC40	Vagina	1	0.907	NA	0.273
ARHGDIA	Skin_Sun_Exposed_Lower_leg, Liver, Adipose_Visceral_Omentum, Vagina, Minor_Salivary_Gland, Esophagus_Mucosa, Artery_Coronary, Muscle_Skeletal	8	0.000757457	4.81e-18	9.16e-05
TMC6	Cells_EBV.transformed_lymphocytes, Colon_Sigmoid, Brain_Substantia_nigra, Uterus, Brain_Cortex, Brain_Caudate_basal_ganglia, Brain_Hippocampus, Breast_Mammary_Tissue, Brain_Putamen_basal_ganglia, Vagina, Heart_Atrial_Appendage, Muscle_Skeletal, Artery_Tibial, Esophagus_Mucosa, Heart_Left_Ventricle, Minor_Salivary_Gland, Prostate, Stomach	18	0.4	0.00135	0.0143
SLC16A3	Brain_Anterior_cingulate_cortex_BA24, Brain_Nucleus_accumbens_basal_ganglia, Esophagus_Mucosa, Heart_Atrial_Appendage, Brain_Amygdala, Testis, Skin_Not_Sun_Exposed_Suprapubic, Stomach, Esophagus_Muscularis, Vagina	10	0.083	0.00273	0.00265
CARD14	Prostate, Brain_Cortex, Brain_Substantia_nigra, Heart_Atrial_Appendage, Colon_Transverse, Brain_Putamen_basal_ganglia, Minor_Salivary_Gland, Liver, Brain_Caudate_basal_ganglia	9	0.135	0.038	9e-05
TTYH2	Adipose_Subcutaneous, Cells_Transformed_fibroblasts, Nerve_Tibial, Heart_Left_Ventricle, Skin_Sun_Exposed_Lower_leg, Adrenal_Gland, Colon_Sigmoid, Vagina	8	0.115	0.0532	0.0237
RAB40B	Uterus, Brain_Cortex, Nerve_Tibial, Heart_Atrial_Appendage, Heart_Left_Ventricle, Skin_Sun_Exposed_Lower_leg, Brain_Nucleus_accumbens_basal_ganglia, Muscle_Skeletal	8	0.216	0.213	0.0202
EIF4A3	Brain_Hypothalamus, Skin_Not_Sun_Exposed_Suprapubic, Small_Intestine_Terminal_Ileum, Heart_Atrial_Appendage, Skin_Sun_Exposed_Lower_leg, Pituitary, Spleen, Esophagus_Gastroesophageal_Junction, Prostate, Whole_Blood, Brain_Amygdala	11	0.081	0.0707	0.000631
TBCD	Thyroid, Brain_Putamen_basal_ganglia, Adipose_Subcutaneous, Testis, Esophagus_Gastroesophageal_Junction, Esophagus_Muscularis, Colon_Sigmoid, Cells_EBV.transformed_lymphocytes, Lung, Brain_Cortex, Adipose_Visceral_Omentum, Artery_Coronary, Brain_Cerebellar_Hemisphere, Whole_Blood, Esophagus_Mucosa	15	0.252	0.263	0.0167
FN3KRP	Brain_Cerebellar_Hemisphere, Brain_Cerebellum	2	0.752	0.374	0.174
NARF	Heart_Left_Ventricle, Uterus, Artery_Coronary, Small_Intestine_Terminal_Ileum, Skin_Sun_Exposed_Lower_leg, Brain_Spinal_cord_cervical_c.1, Adrenal_Gland, Adipose_Subcutaneous, Heart_Atrial_Appendage, Artery_Aorta, Pituitary, Colon_Sigmoid, Spleen, Liver, Nerve_Tibial, Ovary, Colon_Transverse, Brain_Cerebellar_Hemisphere, Vagina, Lung, Esophagus_Gastroesophageal_Junction, Pancreas, Adipose_Visceral_Omentum, Brain_Cortex, Brain_Nucleus_accumbens_basal_ganglia, Brain_Substantia_nigra, Breast_Mammary_Tissue, Cells_EBV.transformed_lymphocytes, Cells_Transformed_fibroblasts, Esophagus_Mucosa, Esophagus_Muscularis, Minor_Salivary_Gland, Muscle_Skeletal, Prostate, Stomach, Thyroid, Artery_Tibial, Brain_Frontal_Cortex_BA9	38	0.058	2.95e-06	0.0157
TRIM65	Breast_Mammary_Tissue, Brain_Putamen_basal_ganglia, Brain_Substantia_nigra, Heart_Left_Ventricle, Vagina, Nerve_Tibial, Adipose_Visceral_Omentum, Small_Intestine_Terminal_Ileum, Stomach, Adrenal_Gland	10	0.589	0.117	0.0666
CBX8	Brain_Anterior_cingulate_cortex_BA24, Minor_Salivary_Gland, Liver, Uterus, Pituitary, Adipose_Subcutaneous, Adrenal_Gland, Artery_Aorta, Artery_Coronary, Artery_Tibial, Cells_EBV.transformed_lymphocytes, Cells_Transformed_fibroblasts, Colon_Sigmoid, Esophagus_Muscularis, Heart_Atrial_Appendage, Lung, Muscle_Skeletal, Nerve_Tibial, Skin_Sun_Exposed_Lower_leg, Vagina, Adipose_Visceral_Omentum	21	0.549	0.107	0.0136
SECTM1	Brain_Anterior_cingulate_cortex_BA24, Skin_Not_Sun_Exposed_Suprapubic, Artery_Tibial, Breast_Mammary_Tissue, Cells_Transformed_fibroblasts, Stomach, Heart_Left_Ventricle, Adipose_Visceral_Omentum, Brain_Caudate_basal_ganglia	9	0.203	0.0247	0.00321
RNF157	Whole_Blood, Spleen, Liver, Brain_Nucleus_accumbens_basal_ganglia, Skin_Not_Sun_Exposed_Suprapubic, Brain_Hippocampus, Minor_Salivary_Gland, Brain_Cerebellum, Muscle_Skeletal	9	0.64	0.0808	0.0401
AZI1	Muscle_Skeletal, Brain_Frontal_Cortex_BA9, Skin_Not_Sun_Exposed_Suprapubic, Ovary, Brain_Putamen_basal_ganglia, Breast_Mammary_Tissue, Pancreas, Brain_Cerebellum, Esophagus_Muscularis, Brain_Cerebellar_Hemisphere, Esophagus_Mucosa, Nerve_Tibial, Spleen, Whole_Blood, Vagina, Small_Intestine_Terminal_Ileum, Thyroid, Adipose_Visceral_Omentum, Colon_Transverse, Uterus, Brain_Caudate_basal_ganglia, Esophagus_Gastroesophageal_Junction, Heart_Atrial_Appendage, Adipose_Subcutaneous	24	0.024	0.0191	0.00446
WDR45B	Stomach, Brain_Putamen_basal_ganglia, Brain_Spinal_cord_cervical_c.1, Brain_Caudate_basal_ganglia, Brain_Hippocampus, Cells_EBV.transformed_lymphocytes, Testis, Spleen, Breast_Mammary_Tissue	9	0.284	0.0372	0.0211
CBX4	Whole_Blood, Brain_Cortex, Skin_Sun_Exposed_Lower_leg, Heart_Left_Ventricle, Esophagus_Gastroesophageal_Junction, Brain_Anterior_cingulate_cortex_BA24, Vagina, Pituitary	8	0.062	0.00892	0.00667
LEPREL4	Colon_Transverse, Pituitary, Uterus, Cells_Transformed_fibroblasts, Nerve_Tibial, Cells_EBV.transformed_lymphocytes, Brain_Cerebellum	7	0.423	0.441	0.0571
NT5C3B	Brain_Anterior_cingulate_cortex_BA24	1	0.464	NA	0.0294
FAM134C	Stomach, Cells_EBV.transformed_lymphocytes, Brain_Cortex, Muscle_Skeletal, Testis, Whole_Blood	6	0.704	0.124	0.136
PIP4K2B	Testis, Uterus, Whole_Blood, Liver, Heart_Atrial_Appendage, Thyroid, Colon_Sigmoid, Vagina, Heart_Left_Ventricle, Lung, Small_Intestine_Terminal_Ileum	11	0.297	0.111	0.0082
GRB7	Heart_Atrial_Appendage, Nerve_Tibial, Heart_Left_Ventricle, Spleen, Liver, Stomach, Colon_Transverse, Thyroid, Artery_Tibial, Brain_Anterior_cingulate_cortex_BA24	10	0.000828638	0.0044	0.00058
MIEN1	Thyroid, Cells_EBV.transformed_lymphocytes, Muscle_Skeletal, Spleen, Small_Intestine_Terminal_Ileum	5	0.045	0.0851	0.000555
PNMT	Adipose_Visceral_Omentum, Esophagus_Gastroesophageal_Junction, Cells_EBV.transformed_lymphocytes, Brain_Cerebellum, Pancreas, Artery_Coronary, Breast_Mammary_Tissue, Skin_Not_Sun_Exposed_Suprapubic, Muscle_Skeletal, Whole_Blood, Heart_Atrial_Appendage, Adrenal_Gland, Lung, Thyroid, Uterus, Heart_Left_Ventricle, Colon_Sigmoid, Nerve_Tibial, Brain_Amygdala, Testis	20	4.3e-07	9.85e-07	1.23e-07
STAC2	Thyroid, Colon_Sigmoid, Adipose_Subcutaneous, Cells_EBV.transformed_lymphocytes, Artery_Tibial, Colon_Transverse, Cells_Transformed_fibroblasts, Lung, Skin_Not_Sun_Exposed_Suprapubic, Skin_Sun_Exposed_Lower_leg, Small_Intestine_Terminal_Ileum, Brain_Putamen_basal_ganglia, Brain_Substantia_nigra, Brain_Nucleus_accumbens_basal_ganglia	14	0.000398498	8.37e-68	0.000339
IGFBP4	Minor_Salivary_Gland, Muscle_Skeletal, Cells_Transformed_fibroblasts, Esophagus_Mucosa, Brain_Caudate_basal_ganglia, Pancreas, Brain_Putamen_basal_ganglia, Stomach, Spleen, Brain_Cerebellum, Skin_Not_Sun_Exposed_Suprapubic, Colon_Sigmoid, Brain_Cerebellar_Hemisphere, Cells_EBV.transformed_lymphocytes, Adrenal_Gland, Esophagus_Muscularis	16	0.000951624	1.16e-19	0.000125
FKBP10	Brain_Hippocampus, Brain_Amygdala, Brain_Hypothalamus, Pituitary, Skin_Not_Sun_Exposed_Suprapubic, Brain_Cortex, Nerve_Tibial, Esophagus_Gastroesophageal_Junction	8	0.103	0.283	0.0288
SLC47A1	Minor_Salivary_Gland, Artery_Aorta, Thyroid, Uterus, Colon_Transverse, Liver, Cells_EBV.transformed_lymphocytes, Spleen, Colon_Sigmoid, Artery_Tibial, Nerve_Tibial, Brain_Putamen_basal_ganglia, Adipose_Subcutaneous, Adipose_Visceral_Omentum, Artery_Coronary, Breast_Mammary_Tissue, Cells_Transformed_fibroblasts, Esophagus_Gastroesophageal_Junction, Esophagus_Muscularis, Heart_Atrial_Appendage, Ovary, Stomach, Testis, Brain_Nucleus_accumbens_basal_ganglia, Esophagus_Mucosa, Skin_Not_Sun_Exposed_Suprapubic, Skin_Sun_Exposed_Lower_leg, Brain_Caudate_basal_ganglia	28	0.041	0.0145	0.00198
KCNJ16	Esophagus_Muscularis, Ovary, Colon_Transverse, Spleen, Stomach, Pituitary, Prostate, Artery_Aorta, Brain_Cerebellum	9	0.157	1.16e-06	0.021
ANKFN1	Brain_Hippocampus	1	0.948	NA	0.141
HS3ST3A1	Adipose_Visceral_Omentum, Adipose_Subcutaneous, Artery_Coronary, Ovary, Breast_Mammary_Tissue, Nerve_Tibial, Thyroid, Colon_Transverse	8	0.00155829	3.2e-05	1.42e-05
GDPD1	Adipose_Subcutaneous, Brain_Hippocampus, Brain_Cortex, Brain_Spinal_cord_cervical_c.1, Skin_Not_Sun_Exposed_Suprapubic, Cells_EBV.transformed_lymphocytes, Heart_Left_Ventricle, Brain_Cerebellar_Hemisphere, Lung, Thyroid, Esophagus_Muscularis	11	0.0091	1.05e-26	0.00227
C17orf103	Artery_Coronary, Ovary, Pancreas, Brain_Frontal_Cortex_BA9, Brain_Amygdala, Skin_Sun_Exposed_Lower_leg, Minor_Salivary_Gland, Vagina, Brain_Cortex	9	0.69	0.137	0.0646
PITPNC1	Minor_Salivary_Gland, Breast_Mammary_Tissue, Cells_Transformed_fibroblasts, Prostate, Liver, Colon_Transverse, Adrenal_Gland, Artery_Tibial, Testis, Brain_Substantia_nigra, Stomach, Brain_Caudate_basal_ganglia, Muscle_Skeletal, Brain_Amygdala	14	0.064	5.16e-05	0.0096
PRKCA	Heart_Atrial_Appendage, Heart_Left_Ventricle, Brain_Cerebellum, Thyroid, Lung, Nerve_Tibial, Spleen, Brain_Nucleus_accumbens_basal_ganglia, Cells_EBV.transformed_lymphocytes, Skin_Not_Sun_Exposed_Suprapubic, Whole_Blood, Brain_Putamen_basal_ganglia, Adipose_Subcutaneous, Brain_Amygdala, Brain_Hippocampus	15	0.000252004	0.00499	0.000179
CEP112	Breast_Mammary_Tissue, Minor_Salivary_Gland, Uterus, Colon_Transverse, Brain_Cerebellum, Adipose_Visceral_Omentum, Vagina	7	0.057	NA	0.00906
ABCA9	Muscle_Skeletal, Brain_Cerebellar_Hemisphere, Pancreas, Skin_Not_Sun_Exposed_Suprapubic, Brain_Nucleus_accumbens_basal_ganglia, Brain_Anterior_cingulate_cortex_BA24, Colon_Transverse, Esophagus_Muscularis, Minor_Salivary_Gland, Brain_Hippocampus, Spleen, Artery_Coronary, Brain_Hypothalamus, Brain_Cerebellum, Ovary, Brain_Amygdala	16	0.208	8.65e-05	0.00374
ABCA6	Spleen, Thyroid, Brain_Putamen_basal_ganglia, Muscle_Skeletal, Whole_Blood, Brain_Cerebellum, Cells_Transformed_fibroblasts, Stomach, Lung, Skin_Sun_Exposed_Lower_leg, Esophagus_Muscularis, Heart_Atrial_Appendage	12	0.317	0.442	0.00261
ABCA10	Ovary, Colon_Sigmoid, Brain_Amygdala, Thyroid, Breast_Mammary_Tissue, Brain_Anterior_cingulate_cortex_BA24, Cells_Transformed_fibroblasts, Brain_Spinal_cord_cervical_c.1, Heart_Left_Ventricle, Skin_Not_Sun_Exposed_Suprapubic, Testis, Skin_Sun_Exposed_Lower_leg, Brain_Cerebellum, Pancreas, Brain_Cerebellar_Hemisphere, Adipose_Visceral_Omentum, Brain_Frontal_Cortex_BA9, Esophagus_Mucosa, Colon_Transverse, Esophagus_Muscularis, Brain_Caudate_basal_ganglia, Heart_Atrial_Appendage	22	0.254	0.00361	0.0029
ABCA5	Brain_Frontal_Cortex_BA9, Brain_Substantia_nigra, Small_Intestine_Terminal_Ileum, Brain_Cortex, Colon_Transverse	5	0.205	0.00336	0.000629
SLFN13	Stomach, Prostate, Brain_Hypothalamus, Vagina, Brain_Hippocampus, Brain_Frontal_Cortex_BA9, Skin_Not_Sun_Exposed_Suprapubic, Brain_Cerebellar_Hemisphere, Brain_Caudate_basal_ganglia, Brain_Nucleus_accumbens_basal_ganglia, Liver, Heart_Left_Ventricle, Adipose_Visceral_Omentum, Whole_Blood, Skin_Sun_Exposed_Lower_leg	15	0.256	0.00109	0.00204
FLCN	Skin_Not_Sun_Exposed_Suprapubic, Nerve_Tibial, Esophagus_Mucosa, Adipose_Subcutaneous, Liver, Skin_Sun_Exposed_Lower_leg, Testis, Artery_Aorta, Colon_Transverse, Thyroid, Adipose_Visceral_Omentum, Heart_Atrial_Appendage, Cells_Transformed_fibroblasts, Esophagus_Gastroesophageal_Junction, Artery_Coronary, Artery_Tibial, Brain_Cortex, Brain_Nucleus_accumbens_basal_ganglia, Brain_Spinal_cord_cervical_c.1, Breast_Mammary_Tissue, Esophagus_Muscularis, Heart_Left_Ventricle, Minor_Salivary_Gland, Muscle_Skeletal, Ovary, Pancreas, Prostate, Spleen, Stomach, Uterus, Vagina, Lung, Colon_Sigmoid, Small_Intestine_Terminal_Ileum, Cells_EBV.transformed_lymphocytes, Brain_Cerebellar_Hemisphere, Brain_Hypothalamus, Brain_Putamen_basal_ganglia, Brain_Caudate_basal_ganglia, Brain_Cerebellum, Adrenal_Gland, Whole_Blood	42	0.1	2.41e-06	0.0202
CCDC144B	Brain_Cerebellar_Hemisphere, Brain_Cortex, Thyroid, Brain_Nucleus_accumbens_basal_ganglia, Brain_Spinal_cord_cervical_c.1, Ovary, Esophagus_Mucosa, Skin_Not_Sun_Exposed_Suprapubic, Cells_Transformed_fibroblasts, Brain_Hippocampus, Brain_Frontal_Cortex_BA9, Brain_Hypothalamus, Pituitary	13	0.519	0.0499	0.0328
CCDC144CP	Brain_Amygdala, Cells_EBV.transformed_lymphocytes, Spleen, Pituitary, Artery_Tibial, Cells_Transformed_fibroblasts, Brain_Cerebellum, Colon_Sigmoid, Esophagus_Muscularis, Brain_Cerebellar_Hemisphere, Artery_Coronary, Brain_Caudate_basal_ganglia, Brain_Nucleus_accumbens_basal_ganglia, Prostate, Skin_Not_Sun_Exposed_Suprapubic, Brain_Cortex, Brain_Frontal_Cortex_BA9	17	0.38	0.425	0.00411
EME1	Adipose_Subcutaneous, Prostate, Cells_EBV.transformed_lymphocytes, Brain_Anterior_cingulate_cortex_BA24, Brain_Frontal_Cortex_BA9, Esophagus_Muscularis, Brain_Cortex, Testis	8	0.000258816	0.00133	3.52e-08
ANKRD40	Colon_Transverse, Whole_Blood, Minor_Salivary_Gland, Artery_Tibial, Stomach, Artery_Coronary, Muscle_Skeletal, Adrenal_Gland, Brain_Cortex, Brain_Spinal_cord_cervical_c.1, Breast_Mammary_Tissue, Colon_Sigmoid, Skin_Sun_Exposed_Lower_leg, Adipose_Subcutaneous, Adipose_Visceral_Omentum, Artery_Aorta, Cells_EBV.transformed_lymphocytes, Cells_Transformed_fibroblasts, Heart_Left_Ventricle, Lung, Nerve_Tibial, Vagina, Esophagus_Mucosa, Esophagus_Muscularis, Brain_Cerebellar_Hemisphere, Brain_Cerebellum, Brain_Putamen_basal_ganglia, Spleen, Brain_Nucleus_accumbens_basal_ganglia, Esophagus_Gastroesophageal_Junction, Thyroid, Brain_Hypothalamus, Heart_Atrial_Appendage, Liver, Testis	35	0.000179776	1.29e-05	1.74e-05
ZNF18	Uterus, Brain_Substantia_nigra, Esophagus_Mucosa, Heart_Atrial_Appendage, Esophagus_Muscularis, Brain_Nucleus_accumbens_basal_ganglia, Skin_Not_Sun_Exposed_Suprapubic, Heart_Left_Ventricle, Thyroid, Colon_Sigmoid	10	0.085	1.92e-06	0.0153
SLC38A10	Brain_Amygdala, Brain_Cerebellar_Hemisphere, Colon_Sigmoid, Adipose_Subcutaneous, Breast_Mammary_Tissue, Artery_Tibial, Esophagus_Muscularis, Adipose_Visceral_Omentum, Stomach, Heart_Left_Ventricle, Lung, Skin_Not_Sun_Exposed_Suprapubic, Esophagus_Mucosa, Brain_Cortex, Whole_Blood, Brain_Cerebellum, Muscle_Skeletal, Vagina, Nerve_Tibial	19	0.053	0.000152	0.00129
MRPL10	Small_Intestine_Terminal_Ileum, Brain_Amygdala, Cells_EBV.transformed_lymphocytes, Brain_Hypothalamus, Brain_Cortex, Muscle_Skeletal, Esophagus_Mucosa, Skin_Not_Sun_Exposed_Suprapubic, Esophagus_Gastroesophageal_Junction, Brain_Cerebellar_Hemisphere, Vagina, Esophagus_Muscularis, Brain_Spinal_cord_cervical_c.1, Heart_Left_Ventricle, Testis, Pituitary, Whole_Blood, Brain_Cerebellum, Heart_Atrial_Appendage, Lung, Colon_Transverse, Cells_Transformed_fibroblasts	22	0.0026	0.0168	0.00122
ATP5G1	Breast_Mammary_Tissue, Thyroid, Small_Intestine_Terminal_Ileum, Prostate, Vagina, Adrenal_Gland, Artery_Tibial, Uterus, Pancreas, Adipose_Visceral_Omentum, Brain_Hippocampus, Skin_Not_Sun_Exposed_Suprapubic	12	0.207	0.121	0.00444
UBE2Z	Uterus, Pancreas, Artery_Coronary, Brain_Cerebellar_Hemisphere, Cells_EBV.transformed_lymphocytes, Colon_Sigmoid, Brain_Cortex	7	0.4	0.000471	0.0204
SNF8	Brain_Anterior_cingulate_cortex_BA24, Breast_Mammary_Tissue, Ovary, Spleen, Brain_Nucleus_accumbens_basal_ganglia, Skin_Not_Sun_Exposed_Suprapubic, Nerve_Tibial, Liver, Esophagus_Mucosa, Brain_Substantia_nigra, Minor_Salivary_Gland	11	0.359	0.354	0.026
ARHGAP27	Pancreas, Adipose_Subcutaneous, Stomach, Testis, Brain_Cortex, Artery_Aorta, Heart_Left_Ventricle, Prostate, Esophagus_Gastroesophageal_Junction, Small_Intestine_Terminal_Ileum, Skin_Sun_Exposed_Lower_leg, Brain_Cerebellum, Adipose_Visceral_Omentum, Skin_Not_Sun_Exposed_Suprapubic, Brain_Caudate_basal_ganglia, Esophagus_Mucosa, Brain_Nucleus_accumbens_basal_ganglia, Cells_EBV.transformed_lymphocytes, Brain_Putamen_basal_ganglia	19	0.0075	2.76e-05	4.08e-05
ACE	Brain_Anterior_cingulate_cortex_BA24, Colon_Transverse, Thyroid, Adipose_Subcutaneous, Adipose_Visceral_Omentum, Adrenal_Gland, Brain_Cerebellum, Brain_Frontal_Cortex_BA9, Vagina, Brain_Cerebellar_Hemisphere, Skin_Not_Sun_Exposed_Suprapubic, Skin_Sun_Exposed_Lower_leg, Brain_Cortex, Minor_Salivary_Gland, Lung, Cells_Transformed_fibroblasts, Liver, Breast_Mammary_Tissue, Heart_Left_Ventricle, Brain_Amygdala, Nerve_Tibial, Spleen, Esophagus_Gastroesophageal_Junction, Esophagus_Muscularis	24	0.02	0.0304	0.000502
ABR	Spleen, Brain_Putamen_basal_ganglia, Whole_Blood, Prostate, Esophagus_Muscularis, Ovary, Colon_Sigmoid, Brain_Cerebellum, Artery_Tibial	9	0.011	0.0063	0.000105
TAOK1	Adipose_Visceral_Omentum, Spleen, Cells_Transformed_fibroblasts, Testis, Artery_Coronary, Breast_Mammary_Tissue, Esophagus_Muscularis, Adipose_Subcutaneous, Liver, Skin_Sun_Exposed_Lower_leg, Nerve_Tibial	11	0.0036	1.1e-25	0.000759
NEK8	Colon_Sigmoid, Esophagus_Gastroesophageal_Junction, Lung, Nerve_Tibial, Cells_EBV.transformed_lymphocytes, Testis, Liver, Prostate, Muscle_Skeletal, Skin_Not_Sun_Exposed_Suprapubic, Adipose_Visceral_Omentum, Brain_Hippocampus, Brain_Amygdala, Thyroid	14	0.021	9.62e-12	0.00131
DUSP14	Brain_Anterior_cingulate_cortex_BA24, Colon_Sigmoid, Skin_Sun_Exposed_Lower_leg, Thyroid, Artery_Coronary, Colon_Transverse, Esophagus_Muscularis, Muscle_Skeletal, Artery_Aorta, Nerve_Tibial, Breast_Mammary_Tissue, Heart_Atrial_Appendage, Liver, Adrenal_Gland, Brain_Putamen_basal_ganglia, Testis, Adipose_Visceral_Omentum, Whole_Blood, Vagina, Adipose_Subcutaneous, Artery_Tibial, Spleen, Brain_Substantia_nigra, Stomach, Brain_Amygdala, Brain_Frontal_Cortex_BA9, Small_Intestine_Terminal_Ileum, Heart_Left_Ventricle, Lung, Pancreas, Cells_EBV.transformed_lymphocytes, Brain_Caudate_basal_ganglia, Brain_Nucleus_accumbens_basal_ganglia	33	0.000299449	0.000344	2.65e-05
PGAP3	Minor_Salivary_Gland, Thyroid, Brain_Cortex, Artery_Coronary, Colon_Transverse, Breast_Mammary_Tissue, Muscle_Skeletal, Heart_Left_Ventricle, Lung, Adrenal_Gland, Esophagus_Gastroesophageal_Junction, Pancreas, Prostate, Skin_Not_Sun_Exposed_Suprapubic, Heart_Atrial_Appendage, Brain_Cerebellum, Pituitary, Small_Intestine_Terminal_Ileum, Esophagus_Muscularis, Cells_Transformed_fibroblasts, Liver, Skin_Sun_Exposed_Lower_leg, Brain_Caudate_basal_ganglia, Esophagus_Mucosa, Adipose_Subcutaneous, Adipose_Visceral_Omentum, Nerve_Tibial, Artery_Aorta, Colon_Sigmoid, Uterus, Spleen, Stomach, Brain_Putamen_basal_ganglia, Brain_Hippocampus	34	0.000297451	7.84e-06	9.47e-08
FDXR	Adrenal_Gland, Colon_Sigmoid, Uterus, Adipose_Subcutaneous, Brain_Cerebellum, Skin_Not_Sun_Exposed_Suprapubic, Brain_Substantia_nigra	7	0.188	0.00722	5.94e-05
SAP30BP	Artery_Coronary, Adipose_Subcutaneous, Brain_Frontal_Cortex_BA9, Heart_Left_Ventricle, Cells_Transformed_fibroblasts, Lung	6	0.036	0.0446	0.00298
ACOX1	Artery_Coronary, Skin_Sun_Exposed_Lower_leg, Thyroid	3	0.642	0.00413	0.0193
PRPSAP1	Adipose_Visceral_Omentum, Brain_Substantia_nigra, Whole_Blood, Uterus, Vagina, Pituitary, Esophagus_Mucosa	7	0.657	0.0297	0.0493
CYGB	Thyroid, Heart_Atrial_Appendage, Adipose_Subcutaneous, Cells_EBV.transformed_lymphocytes, Heart_Left_Ventricle	5	0.173	0.225	0.0343
CCL16	Lung, Spleen, Artery_Coronary, Stomach	4	0.456	0.243	0.0795
KLHL10	Brain_Caudate_basal_ganglia, Skin_Not_Sun_Exposed_Suprapubic, Brain_Anterior_cingulate_cortex_BA24, Esophagus_Gastroesophageal_Junction, Ovary	5	0.558	0.0924	0.0425
MPP3	Lung, Brain_Cerebellar_Hemisphere, Small_Intestine_Terminal_Ileum, Brain_Anterior_cingulate_cortex_BA24, Esophagus_Gastroesophageal_Junction, Whole_Blood, Nerve_Tibial, Vagina	8	0.000114027	1.61e-05	2.17e-08
NAGS	Adipose_Subcutaneous, Brain_Nucleus_accumbens_basal_ganglia, Esophagus_Muscularis, Brain_Hypothalamus, Vagina, Skin_Not_Sun_Exposed_Suprapubic	6	0.045	1.73e-18	1.31e-05
LSM12	Pancreas, Breast_Mammary_Tissue, Artery_Aorta, Thyroid, Muscle_Skeletal, Brain_Spinal_cord_cervical_c.1, Adipose_Visceral_Omentum, Pituitary, Adipose_Subcutaneous, Esophagus_Muscularis, Small_Intestine_Terminal_Ileum, Nerve_Tibial, Esophagus_Gastroesophageal_Junction, Adrenal_Gland	14	5.82e-05	2.94e-06	5.93e-08
ASB16	Skin_Sun_Exposed_Lower_leg, Heart_Left_Ventricle, Cells_Transformed_fibroblasts, Breast_Mammary_Tissue, Nerve_Tibial, Brain_Cerebellar_Hemisphere, Whole_Blood, Adipose_Subcutaneous, Muscle_Skeletal, Lung, Artery_Tibial, Skin_Not_Sun_Exposed_Suprapubic, Small_Intestine_Terminal_Ileum, Adrenal_Gland, Brain_Cerebellum, Spleen, Testis, Adipose_Visceral_Omentum, Esophagus_Mucosa, Thyroid	20	2.43e-05	1.24e-18	2.02e-11
FAM171A2	Brain_Substantia_nigra, Breast_Mammary_Tissue, Brain_Caudate_basal_ganglia, Adipose_Subcutaneous, Brain_Cortex, Nerve_Tibial, Cells_Transformed_fibroblasts	7	9.08e-05	1.69e-06	8.87e-07
DBF4B	Heart_Left_Ventricle, Liver, Cells_EBV.transformed_lymphocytes, Prostate, Lung, Skin_Not_Sun_Exposed_Suprapubic, Adipose_Visceral_Omentum, Artery_Coronary, Brain_Cerebellum, Brain_Hippocampus, Brain_Spinal_cord_cervical_c.1, Breast_Mammary_Tissue, Colon_Transverse, Esophagus_Gastroesophageal_Junction, Small_Intestine_Terminal_Ileum, Whole_Blood, Artery_Tibial, Skin_Sun_Exposed_Lower_leg, Artery_Aorta, Cells_Transformed_fibroblasts, Minor_Salivary_Gland, Brain_Caudate_basal_ganglia, Thyroid, Brain_Putamen_basal_ganglia, Esophagus_Muscularis, Muscle_Skeletal, Stomach, Ovary, Heart_Atrial_Appendage, Brain_Nucleus_accumbens_basal_ganglia, Brain_Frontal_Cortex_BA9, Vagina, Spleen, Colon_Sigmoid, Brain_Hypothalamus, Brain_Cortex, Brain_Substantia_nigra, Pancreas, Adipose_Subcutaneous, Nerve_Tibial, Brain_Cerebellar_Hemisphere, Brain_Amygdala, Pituitary, Adrenal_Gland, Uterus, Esophagus_Mucosa	46	0.31	0.000169	0.129
PLCD3	Whole_Blood, Spleen, Brain_Putamen_basal_ganglia, Esophagus_Muscularis, Skin_Not_Sun_Exposed_Suprapubic, Adipose_Subcutaneous, Artery_Tibial, Esophagus_Mucosa, Breast_Mammary_Tissue, Brain_Amygdala, Artery_Aorta	11	0.013	0.0127	0.00192
CXCL16	Adipose_Subcutaneous, Lung, Cells_Transformed_fibroblasts, Whole_Blood, Prostate, Skin_Not_Sun_Exposed_Suprapubic, Adipose_Visceral_Omentum, Artery_Tibial, Breast_Mammary_Tissue, Esophagus_Muscularis, Heart_Atrial_Appendage, Liver, Nerve_Tibial, Ovary, Pancreas, Skin_Sun_Exposed_Lower_leg, Thyroid, Spleen, Vagina, Pituitary, Cells_EBV.transformed_lymphocytes, Artery_Aorta, Brain_Cerebellum	23	0.038	0.0242	0.0289
SCIMP	Brain_Hippocampus, Prostate, Artery_Tibial, Heart_Atrial_Appendage, Spleen, Brain_Anterior_cingulate_cortex_BA24, Stomach, Skin_Sun_Exposed_Lower_leg, Brain_Cortex, Esophagus_Gastroesophageal_Junction, Cells_EBV.transformed_lymphocytes, Whole_Blood, Artery_Aorta, Adipose_Visceral_Omentum, Skin_Not_Sun_Exposed_Suprapubic, Esophagus_Muscularis, Muscle_Skeletal, Brain_Spinal_cord_cervical_c.1, Brain_Nucleus_accumbens_basal_ganglia, Brain_Caudate_basal_ganglia, Cells_Transformed_fibroblasts, Adipose_Subcutaneous, Colon_Sigmoid, Brain_Putamen_basal_ganglia	24	0.075	1.67e-09	0.00307
ASGR2	Breast_Mammary_Tissue, Heart_Atrial_Appendage, Skin_Not_Sun_Exposed_Suprapubic, Esophagus_Mucosa, Brain_Nucleus_accumbens_basal_ganglia, Brain_Substantia_nigra, Brain_Anterior_cingulate_cortex_BA24, Artery_Tibial, Brain_Hypothalamus	9	0.066	0.000189	0.000223
TNFSF13	Skin_Not_Sun_Exposed_Suprapubic, Muscle_Skeletal, Colon_Sigmoid, Small_Intestine_Terminal_Ileum, Brain_Hypothalamus, Heart_Atrial_Appendage, Brain_Cortex, Spleen, Whole_Blood	9	0.115	0.0871	0.00845
SENP3	Small_Intestine_Terminal_Ileum, Muscle_Skeletal, Skin_Not_Sun_Exposed_Suprapubic, Esophagus_Gastroesophageal_Junction, Testis, Skin_Sun_Exposed_Lower_leg, Brain_Anterior_cingulate_cortex_BA24, Cells_Transformed_fibroblasts, Ovary	9	0.000271954	9.49e-05	1.33e-05
EIF4A1	Brain_Frontal_Cortex_BA9, Thyroid, Brain_Anterior_cingulate_cortex_BA24, Cells_Transformed_fibroblasts, Brain_Hippocampus, Prostate, Heart_Left_Ventricle	7	0.063	0.11	0.0101
SNHG16	Liver, Thyroid, Brain_Amygdala, Brain_Anterior_cingulate_cortex_BA24, Artery_Aorta, Brain_Hypothalamus, Brain_Spinal_cord_cervical_c.1, Colon_Sigmoid, Esophagus_Gastroesophageal_Junction, Adipose_Visceral_Omentum, Heart_Left_Ventricle, Spleen, Pituitary, Small_Intestine_Terminal_Ileum, Breast_Mammary_Tissue	15	0.518	0.143	0.0116
COX11	Prostate, Uterus	2	0.326	0.262	7.1e-05
STXBP4	Brain_Hypothalamus, Pituitary, Esophagus_Gastroesophageal_Junction, Adrenal_Gland, Adipose_Visceral_Omentum, Breast_Mammary_Tissue, Heart_Left_Ventricle, Ovary, Lung, Esophagus_Muscularis, Colon_Transverse, Nerve_Tibial, Skin_Sun_Exposed_Lower_leg, Pancreas, Testis, Brain_Spinal_cord_cervical_c.1, Artery_Coronary, Artery_Tibial, Skin_Not_Sun_Exposed_Suprapubic, Cells_Transformed_fibroblasts, Artery_Aorta	21	0.117	0.00312	0.00119
MAPK7	Artery_Aorta, Skin_Sun_Exposed_Lower_leg, Testis, Pancreas	4	0.371	0.0158	0.00829
NDEL1	Nerve_Tibial, Colon_Sigmoid, Skin_Sun_Exposed_Lower_leg, Thyroid, Adipose_Subcutaneous, Esophagus_Muscularis, Testis, Heart_Left_Ventricle, Brain_Frontal_Cortex_BA9, Cells_EBV.transformed_lymphocytes, Pancreas	11	0.016	0.445	0.0096
CENPV	Esophagus_Gastroesophageal_Junction, Liver	2	0.739	0.246	0.115
WDR16	Stomach, Testis, Ovary, Esophagus_Mucosa, Nerve_Tibial, Small_Intestine_Terminal_Ileum, Esophagus_Gastroesophageal_Junction	7	0.0079	0.000273	0.0011
COG1	Artery_Aorta, Vagina, Skin_Not_Sun_Exposed_Suprapubic, Adipose_Subcutaneous, Colon_Transverse, Nerve_Tibial, Brain_Cerebellum	7	0.143	0.0564	0.00603
SLFN5	Brain_Cerebellum, Spleen, Adrenal_Gland, Lung, Brain_Cerebellar_Hemisphere, Esophagus_Gastroesophageal_Junction, Skin_Sun_Exposed_Lower_leg, Esophagus_Muscularis, Small_Intestine_Terminal_Ileum, Testis, Colon_Transverse, Nerve_Tibial, Esophagus_Mucosa, Thyroid, Pituitary, Brain_Anterior_cingulate_cortex_BA24, Muscle_Skeletal, Skin_Not_Sun_Exposed_Suprapubic, Cells_Transformed_fibroblasts, Heart_Left_Ventricle, Adipose_Subcutaneous, Brain_Hypothalamus, Artery_Aorta, Adipose_Visceral_Omentum, Heart_Atrial_Appendage, Artery_Tibial, Liver, Whole_Blood, Brain_Spinal_cord_cervical_c.1, Breast_Mammary_Tissue, Colon_Sigmoid, Stomach, Brain_Amygdala, Brain_Caudate_basal_ganglia, Brain_Hippocampus, Brain_Nucleus_accumbens_basal_ganglia, Brain_Putamen_basal_ganglia, Pancreas, Prostate, Brain_Cortex, Brain_Frontal_Cortex_BA9, Brain_Substantia_nigra, Ovary, Artery_Coronary, Minor_Salivary_Gland	45	0.042	0.191	0.000599
GNGT2	Adipose_Subcutaneous, Brain_Spinal_cord_cervical_c.1, Brain_Caudate_basal_ganglia, Esophagus_Mucosa, Minor_Salivary_Gland, Small_Intestine_Terminal_Ileum, Thyroid, Whole_Blood, Heart_Left_Ventricle, Stomach, Brain_Hypothalamus, Brain_Amygdala, Lung, Testis, Colon_Transverse, Brain_Cerebellar_Hemisphere	16	0.007	0.292	0.0165
PHB	Brain_Frontal_Cortex_BA9, Adipose_Subcutaneous, Ovary, Pituitary, Whole_Blood, Thyroid	6	0.287	0.11	0.0665
SAMD14	Whole_Blood, Brain_Cerebellar_Hemisphere, Lung, Artery_Aorta	4	0.38	7.31e-08	0.00163
TMEM92	Cells_Transformed_fibroblasts, Brain_Hippocampus, Esophagus_Muscularis, Brain_Substantia_nigra, Nerve_Tibial	5	0.0022	0.00303	7e-05
ACSF2	Liver, Prostate, Brain_Putamen_basal_ganglia, Adipose_Visceral_Omentum, Breast_Mammary_Tissue, Muscle_Skeletal, Testis, Brain_Frontal_Cortex_BA9, Whole_Blood, Thyroid, Nerve_Tibial, Skin_Not_Sun_Exposed_Suprapubic, Esophagus_Gastroesophageal_Junction, Lung, Uterus, Cells_EBV.transformed_lymphocytes, Heart_Atrial_Appendage, Heart_Left_Ventricle, Stomach	19	0.000125977	2.24e-06	8.99e-07
SP2	Heart_Left_Ventricle, Brain_Cerebellar_Hemisphere, Cells_Transformed_fibroblasts, Artery_Tibial, Brain_Substantia_nigra, Brain_Cortex, Brain_Spinal_cord_cervical_c.1, Artery_Aorta, Pituitary, Brain_Nucleus_accumbens_basal_ganglia, Esophagus_Mucosa, Heart_Atrial_Appendage	12	0.000669469	9.31e-06	0.000186
PRR15L	Pancreas, Brain_Frontal_Cortex_BA9, Lung, Brain_Spinal_cord_cervical_c.1, Testis, Cells_Transformed_fibroblasts, Skin_Sun_Exposed_Lower_leg, Brain_Cerebellar_Hemisphere, Adipose_Subcutaneous, Esophagus_Mucosa, Thyroid, Brain_Nucleus_accumbens_basal_ganglia, Cells_EBV.transformed_lymphocytes, Heart_Left_Ventricle, Muscle_Skeletal, Brain_Hypothalamus, Stomach	17	0.0077	1.18e-16	0.000785
CCL23	Breast_Mammary_Tissue, Adipose_Subcutaneous, Artery_Aorta, Artery_Coronary, Colon_Sigmoid, Colon_Transverse, Esophagus_Gastroesophageal_Junction, Esophagus_Mucosa, Esophagus_Muscularis, Nerve_Tibial, Pancreas, Prostate, Skin_Not_Sun_Exposed_Suprapubic, Skin_Sun_Exposed_Lower_leg, Thyroid, Adipose_Visceral_Omentum, Muscle_Skeletal, Testis, Ovary	19	0.084	0.248	0.0631
ENGASE	Skin_Sun_Exposed_Lower_leg, Adipose_Subcutaneous, Skin_Not_Sun_Exposed_Suprapubic, Adipose_Visceral_Omentum, Spleen, Lung, Stomach, Nerve_Tibial, Muscle_Skeletal, Colon_Sigmoid, Artery_Aorta, Pancreas, Vagina, Esophagus_Muscularis, Liver, Artery_Tibial, Thyroid, Breast_Mammary_Tissue, Esophagus_Mucosa, Cells_Transformed_fibroblasts, Colon_Transverse, Minor_Salivary_Gland, Testis, Adrenal_Gland, Esophagus_Gastroesophageal_Junction, Prostate, Artery_Coronary, Brain_Frontal_Cortex_BA9, Brain_Nucleus_accumbens_basal_ganglia, Brain_Cortex, Brain_Amygdala	31	0.0067	0.109	0.00215
TBC1D16	Prostate, Esophagus_Mucosa, Cells_Transformed_fibroblasts, Skin_Sun_Exposed_Lower_leg, Esophagus_Muscularis, Brain_Cerebellar_Hemisphere, Adipose_Subcutaneous, Heart_Atrial_Appendage	8	0.464	0.00213	0.0755
ENTHD2	Artery_Tibial, Brain_Caudate_basal_ganglia, Testis, Liver, Minor_Salivary_Gland, Brain_Hippocampus, Brain_Frontal_Cortex_BA9	7	0.0044	2.1e-13	0.000191
FN3K	Spleen, Artery_Coronary, Artery_Tibial, Breast_Mammary_Tissue, Thyroid, Cells_Transformed_fibroblasts, Lung, Vagina, Minor_Salivary_Gland, Adipose_Subcutaneous, Pituitary	11	0.199	0.409	0.0276
SMG8	Uterus, Pancreas, Whole_Blood, Spleen, Esophagus_Gastroesophageal_Junction, Minor_Salivary_Gland, Cells_EBV.transformed_lymphocytes, Liver, Brain_Cortex, Ovary	10	0.042	0.00713	0.00136
PROCA1	Brain_Cortex, Heart_Atrial_Appendage, Pancreas, Lung, Colon_Sigmoid, Artery_Tibial, Adrenal_Gland, Brain_Hippocampus, Stomach, Brain_Cerebellar_Hemisphere, Ovary, Breast_Mammary_Tissue, Cells_Transformed_fibroblasts, Esophagus_Muscularis, Brain_Putamen_basal_ganglia, Artery_Coronary, Adipose_Visceral_Omentum, Esophagus_Gastroesophageal_Junction, Skin_Not_Sun_Exposed_Suprapubic, Skin_Sun_Exposed_Lower_leg, Brain_Nucleus_accumbens_basal_ganglia, Pituitary, Brain_Anterior_cingulate_cortex_BA24, Small_Intestine_Terminal_Ileum, Thyroid, Brain_Cerebellum, Colon_Transverse, Adipose_Subcutaneous, Artery_Aorta, Heart_Left_Ventricle, Brain_Caudate_basal_ganglia, Esophagus_Mucosa, Brain_Spinal_cord_cervical_c.1, Nerve_Tibial, Vagina, Whole_Blood, Prostate	37	0.0083	5.92e-06	0.00101
TP53I13	Brain_Caudate_basal_ganglia, Colon_Sigmoid, Testis, Esophagus_Muscularis, Stomach, Cells_EBV.transformed_lymphocytes, Esophagus_Gastroesophageal_Junction, Thyroid, Whole_Blood, Heart_Left_Ventricle, Adipose_Subcutaneous, Artery_Aorta, Brain_Spinal_cord_cervical_c.1, Heart_Atrial_Appendage, Nerve_Tibial, Ovary, Adipose_Visceral_Omentum, Artery_Coronary, Artery_Tibial, Cells_Transformed_fibroblasts, Colon_Transverse, Esophagus_Mucosa, Skin_Not_Sun_Exposed_Suprapubic, Skin_Sun_Exposed_Lower_leg, Small_Intestine_Terminal_Ileum, Uterus, Lung, Pancreas, Breast_Mammary_Tissue, Brain_Amygdala	30	0.015	1.96e-10	0.00211
CORO6	Cells_Transformed_fibroblasts, Esophagus_Muscularis, Brain_Cortex, Muscle_Skeletal, Pituitary, Adipose_Subcutaneous, Brain_Caudate_basal_ganglia, Colon_Sigmoid, Brain_Nucleus_accumbens_basal_ganglia, Adipose_Visceral_Omentum, Thyroid, Pancreas, Brain_Hypothalamus, Brain_Anterior_cingulate_cortex_BA24, Skin_Not_Sun_Exposed_Suprapubic, Whole_Blood, Artery_Tibial, Brain_Cerebellum, Breast_Mammary_Tissue	19	0.0035	1.08e-09	0.00158
NXN	Brain_Cerebellum, Colon_Transverse, Skin_Sun_Exposed_Lower_leg, Brain_Cerebellar_Hemisphere, Brain_Cortex, Ovary, Stomach, Small_Intestine_Terminal_Ileum	8	0.096	0.00743	0.000412
FAM57A	Esophagus_Gastroesophageal_Junction, Minor_Salivary_Gland, Cells_EBV.transformed_lymphocytes, Artery_Coronary, Pituitary	5	0.874	0.342	0.159
GLOD4	Brain_Cerebellum, Brain_Hypothalamus, Brain_Cortex, Nerve_Tibial, Esophagus_Mucosa	5	0.825	0.165	0.0708
RILP	Prostate, Pituitary, Esophagus_Muscularis, Minor_Salivary_Gland	4	0.0039	0.000827	8.45e-05
SERPINF2	Brain_Amygdala, Adipose_Subcutaneous, Brain_Spinal_cord_cervical_c.1, Brain_Frontal_Cortex_BA9, Brain_Substantia_nigra, Brain_Hippocampus, Thyroid, Uterus, Spleen, Brain_Cerebellum, Muscle_Skeletal, Skin_Sun_Exposed_Lower_leg, Cells_Transformed_fibroblasts, Skin_Not_Sun_Exposed_Suprapubic, Cells_EBV.transformed_lymphocytes, Stomach, Adrenal_Gland, Adipose_Visceral_Omentum, Brain_Caudate_basal_ganglia, Brain_Cortex, Brain_Hypothalamus, Brain_Nucleus_accumbens_basal_ganglia, Breast_Mammary_Tissue, Colon_Sigmoid, Colon_Transverse, Esophagus_Gastroesophageal_Junction, Esophagus_Mucosa, Esophagus_Muscularis, Heart_Left_Ventricle, Nerve_Tibial, Ovary, Pituitary, Vagina, Whole_Blood, Artery_Coronary, Brain_Putamen_basal_ganglia	36	0.16	9.55e-06	0.0231
WDR81	Vagina, Nerve_Tibial, Stomach, Brain_Anterior_cingulate_cortex_BA24, Brain_Caudate_basal_ganglia, Testis, Brain_Amygdala, Liver, Spleen, Small_Intestine_Terminal_Ileum, Pituitary, Brain_Putamen_basal_ganglia	12	0.019	0.0592	2.61e-06
SRR	Pituitary, Artery_Coronary, Brain_Caudate_basal_ganglia, Brain_Spinal_cord_cervical_c.1, Brain_Cortex, Adrenal_Gland, Cells_EBV.transformed_lymphocytes, Colon_Sigmoid, Artery_Tibial, Brain_Anterior_cingulate_cortex_BA24, Breast_Mammary_Tissue, Artery_Aorta, Brain_Putamen_basal_ganglia, Prostate, Pancreas, Colon_Transverse, Adipose_Visceral_Omentum, Brain_Substantia_nigra, Uterus, Esophagus_Mucosa, Skin_Sun_Exposed_Lower_leg, Vagina, Lung, Muscle_Skeletal, Minor_Salivary_Gland, Cells_Transformed_fibroblasts, Testis, Esophagus_Gastroesophageal_Junction, Ovary, Small_Intestine_Terminal_Ileum, Adipose_Subcutaneous, Brain_Amygdala, Brain_Cerebellar_Hemisphere, Brain_Cerebellum, Brain_Frontal_Cortex_BA9, Brain_Hippocampus, Brain_Nucleus_accumbens_basal_ganglia, Esophagus_Muscularis, Heart_Atrial_Appendage, Heart_Left_Ventricle, Nerve_Tibial, Skin_Not_Sun_Exposed_Suprapubic, Spleen, Stomach, Thyroid, Liver, Whole_Blood, Brain_Hypothalamus	48	0.000714984	0.011	0.000456
TRPV3	Stomach, Testis, Nerve_Tibial, Esophagus_Muscularis, Esophagus_Mucosa, Adipose_Visceral_Omentum, Brain_Cerebellum, Brain_Caudate_basal_ganglia, Brain_Putamen_basal_ganglia, Liver, Brain_Hippocampus, Vagina, Adipose_Subcutaneous, Artery_Coronary	14	0.251	0.0233	0.01
CYB5D2	Brain_Nucleus_accumbens_basal_ganglia, Skin_Sun_Exposed_Lower_leg, Brain_Cerebellum, Brain_Cerebellar_Hemisphere, Skin_Not_Sun_Exposed_Suprapubic, Pituitary, Adipose_Visceral_Omentum, Minor_Salivary_Gland, Brain_Spinal_cord_cervical_c.1, Cells_Transformed_fibroblasts, Brain_Substantia_nigra, Muscle_Skeletal, Brain_Caudate_basal_ganglia, Brain_Cortex	14	0.326	0.523	0.0326
GGT6	Uterus, Thyroid, Lung, Pancreas, Skin_Not_Sun_Exposed_Suprapubic, Breast_Mammary_Tissue, Esophagus_Mucosa, Testis, Colon_Sigmoid	9	0.2	0.00651	0.0533
ZNF232	Brain_Putamen_basal_ganglia, Brain_Spinal_cord_cervical_c.1, Pituitary, Brain_Cortex, Whole_Blood, Artery_Aorta	6	0.627	0.219	0.0697
MIS12	Brain_Substantia_nigra, Brain_Putamen_basal_ganglia, Artery_Tibial, Brain_Nucleus_accumbens_basal_ganglia, Whole_Blood, Cells_Transformed_fibroblasts, Artery_Aorta, Esophagus_Mucosa, Brain_Anterior_cingulate_cortex_BA24, Esophagus_Muscularis, Colon_Sigmoid, Spleen, Heart_Left_Ventricle, Breast_Mammary_Tissue, Colon_Transverse, Adipose_Visceral_Omentum, Brain_Cerebellar_Hemisphere, Esophagus_Gastroesophageal_Junction, Brain_Cerebellum, Brain_Hippocampus, Brain_Hypothalamus, Minor_Salivary_Gland, Adipose_Subcutaneous, Brain_Frontal_Cortex_BA9, Lung, Stomach, Muscle_Skeletal, Nerve_Tibial	28	0.004	1.29e-07	0.000158
CD300C	Cells_EBV.transformed_lymphocytes, Brain_Putamen_basal_ganglia, Spleen, Artery_Tibial, Lung	5	0.147	0.249	0.000325
CD300A	Cells_EBV.transformed_lymphocytes, Adipose_Subcutaneous, Skin_Sun_Exposed_Lower_leg, Brain_Cerebellar_Hemisphere, Nerve_Tibial, Heart_Atrial_Appendage, Brain_Spinal_cord_cervical_c.1, Artery_Tibial	8	0.076	0.1	0.000325
HID1	Cells_EBV.transformed_lymphocytes, Artery_Tibial, Small_Intestine_Terminal_Ileum, Artery_Aorta, Colon_Transverse, Heart_Left_Ventricle, Esophagus_Muscularis, Artery_Coronary, Colon_Sigmoid, Esophagus_Gastroesophageal_Junction, Esophagus_Mucosa, Heart_Atrial_Appendage, Skin_Not_Sun_Exposed_Suprapubic, Skin_Sun_Exposed_Lower_leg, Thyroid, Stomach, Nerve_Tibial, Adipose_Subcutaneous	18	0.000216514	0.0382	6.34e-07
ATP5H	Lung, Testis, Brain_Putamen_basal_ganglia, Thyroid, Artery_Coronary, Breast_Mammary_Tissue, Colon_Sigmoid, Esophagus_Muscularis, Nerve_Tibial, Pancreas, Adipose_Subcutaneous, Skin_Not_Sun_Exposed_Suprapubic, Artery_Tibial, Artery_Aorta	14	0.023	0.00641	0.000328
SRP68	Esophagus_Muscularis, Testis, Cells_Transformed_fibroblasts, Heart_Left_Ventricle, Muscle_Skeletal, Nerve_Tibial, Skin_Sun_Exposed_Lower_leg, Adipose_Visceral_Omentum, Artery_Tibial, Pancreas, Pituitary, Ovary, Esophagus_Mucosa, Colon_Transverse, Adipose_Subcutaneous, Artery_Aorta, Brain_Cerebellum, Liver, Thyroid, Vagina, Stomach, Esophagus_Gastroesophageal_Junction, Lung, Breast_Mammary_Tissue, Skin_Not_Sun_Exposed_Suprapubic, Cells_EBV.transformed_lymphocytes, Artery_Coronary	27	0.025	0.061	0.00999
MGAT5B	Brain_Hippocampus, Stomach, Esophagus_Gastroesophageal_Junction, Cells_Transformed_fibroblasts	4	0.055	0.00692	0.000624
TMC8	Breast_Mammary_Tissue, Colon_Transverse, Artery_Aorta, Esophagus_Mucosa, Nerve_Tibial, Prostate, Skin_Not_Sun_Exposed_Suprapubic, Skin_Sun_Exposed_Lower_leg, Stomach, Thyroid, Lung, Brain_Frontal_Cortex_BA9, Spleen, Adrenal_Gland, Brain_Amygdala, Pancreas, Adipose_Visceral_Omentum	17	0.065	0.0202	0.0164
GSDMA	Esophagus_Mucosa, Brain_Hypothalamus, Thyroid, Colon_Sigmoid, Esophagus_Muscularis, Esophagus_Gastroesophageal_Junction, Heart_Left_Ventricle, Adipose_Visceral_Omentum, Muscle_Skeletal, Artery_Coronary, Cells_EBV.transformed_lymphocytes, Adipose_Subcutaneous, Colon_Transverse, Small_Intestine_Terminal_Ileum, Artery_Aorta, Pancreas, Adrenal_Gland, Brain_Amygdala, Brain_Hippocampus, Breast_Mammary_Tissue, Cells_Transformed_fibroblasts, Liver, Lung, Minor_Salivary_Gland, Prostate, Stomach, Skin_Sun_Exposed_Lower_leg, Artery_Tibial, Heart_Atrial_Appendage, Whole_Blood, Nerve_Tibial, Skin_Not_Sun_Exposed_Suprapubic, Brain_Substantia_nigra, Testis	34	0.000260031	3.63e-05	2.2e-07
KRT24	Ovary, Artery_Aorta, Small_Intestine_Terminal_Ileum, Artery_Coronary, Nerve_Tibial	5	0.686	NA	0.0761
TMEM99	Brain_Anterior_cingulate_cortex_BA24, Testis, Cells_Transformed_fibroblasts, Spleen, Skin_Not_Sun_Exposed_Suprapubic, Artery_Coronary, Skin_Sun_Exposed_Lower_leg	7	0.935	0.464	0.216
NKIRAS2	Cells_Transformed_fibroblasts, Skin_Not_Sun_Exposed_Suprapubic, Adipose_Subcutaneous, Colon_Transverse, Breast_Mammary_Tissue, Adipose_Visceral_Omentum, Cells_EBV.transformed_lymphocytes, Whole_Blood, Prostate	9	0.438	NA	0.062
DNAJC7	Esophagus_Muscularis, Brain_Hippocampus, Brain_Hypothalamus	3	0.676	NA	0.0593
STAT3	Skin_Sun_Exposed_Lower_leg, Heart_Atrial_Appendage, Brain_Spinal_cord_cervical_c.1, Muscle_Skeletal, Artery_Aorta, Brain_Frontal_Cortex_BA9, Artery_Coronary, Heart_Left_Ventricle, Vagina	9	0.499	NA	0.0537
ABHD15	Adipose_Subcutaneous, Artery_Aorta, Artery_Tibial, Brain_Amygdala, Brain_Cortex, Brain_Nucleus_accumbens_basal_ganglia, Esophagus_Gastroesophageal_Junction, Esophagus_Mucosa, Skin_Not_Sun_Exposed_Suprapubic, Skin_Sun_Exposed_Lower_leg, Uterus, Spleen, Prostate, Brain_Putamen_basal_ganglia, Whole_Blood, Breast_Mammary_Tissue, Brain_Cerebellar_Hemisphere, Testis, Heart_Atrial_Appendage, Esophagus_Muscularis	20	0.01	0.0561	0.00629
LGALS9	Brain_Anterior_cingulate_cortex_BA24, Thyroid, Cells_EBV.transformed_lymphocytes, Ovary, Brain_Cerebellum	5	0.484	0.276	0.0299
HEXDC	Artery_Coronary, Brain_Substantia_nigra, Spleen, Small_Intestine_Terminal_Ileum, Uterus, Heart_Atrial_Appendage, Heart_Left_Ventricle, Lung, Brain_Cortex, Esophagus_Mucosa, Artery_Aorta, Liver, Brain_Cerebellum, Adipose_Subcutaneous, Whole_Blood, Brain_Putamen_basal_ganglia, Colon_Sigmoid, Cells_Transformed_fibroblasts, Esophagus_Muscularis, Vagina, Brain_Anterior_cingulate_cortex_BA24, Adipose_Visceral_Omentum, Artery_Tibial, Brain_Hypothalamus, Breast_Mammary_Tissue, Cells_EBV.transformed_lymphocytes, Colon_Transverse, Skin_Not_Sun_Exposed_Suprapubic, Skin_Sun_Exposed_Lower_leg, Stomach, Esophagus_Gastroesophageal_Junction, Testis, Adrenal_Gland, Brain_Hippocampus, Nerve_Tibial, Thyroid, Brain_Spinal_cord_cervical_c.1	37	0.0088	0.0639	0.00334
LRRC45	Small_Intestine_Terminal_Ileum, Thyroid, Cells_EBV.transformed_lymphocytes, Whole_Blood, Brain_Spinal_cord_cervical_c.1	5	0.322	0.000587	0.00438
STRA13	Cells_EBV.transformed_lymphocytes, Stomach	2	0.83	0.218	0.117
ASPSCR1	Ovary, Skin_Not_Sun_Exposed_Suprapubic, Brain_Amygdala, Stomach	4	0.058	0.00242	0.00184
FASN	Prostate, Thyroid, Brain_Anterior_cingulate_cortex_BA24, Brain_Cerebellar_Hemisphere, Ovary, Muscle_Skeletal, Esophagus_Gastroesophageal_Junction, Brain_Spinal_cord_cervical_c.1, Nerve_Tibial, Pituitary, Brain_Cerebellum, Spleen, Brain_Cortex	13	0.011	8.74e-05	0.000178
DCXR	Thyroid, Heart_Left_Ventricle, Adipose_Visceral_Omentum, Stomach, Brain_Substantia_nigra, Muscle_Skeletal, Skin_Not_Sun_Exposed_Suprapubic, Brain_Anterior_cingulate_cortex_BA24, Pancreas, Skin_Sun_Exposed_Lower_leg, Cells_Transformed_fibroblasts, Nerve_Tibial	12	0.219	5.69e-21	0.0104
NLGN2	Breast_Mammary_Tissue, Brain_Cortex, Uterus, Liver, Prostate, Brain_Hippocampus, Pancreas	7	0.024	7.9e-05	0.00135
CHD3	Uterus, Lung, Artery_Tibial, Brain_Cerebellum, Prostate, Spleen, Muscle_Skeletal, Heart_Left_Ventricle, Colon_Sigmoid	9	0.301	0.0453	0.0391
CNTROB	Brain_Caudate_basal_ganglia, Brain_Anterior_cingulate_cortex_BA24, Minor_Salivary_Gland, Heart_Atrial_Appendage	4	0.192	0.000253	0.0011
TRAPPC1	Testis, Adipose_Visceral_Omentum, Adipose_Subcutaneous, Brain_Anterior_cingulate_cortex_BA24	4	0.0066	3.36e-05	1.13e-05
KCNAB3	Ovary, Brain_Caudate_basal_ganglia, Brain_Anterior_cingulate_cortex_BA24, Brain_Frontal_Cortex_BA9, Brain_Cortex, Artery_Tibial, Liver, Brain_Amygdala, Breast_Mammary_Tissue, Nerve_Tibial, Adipose_Visceral_Omentum, Heart_Left_Ventricle, Prostate, Testis, Vagina, Whole_Blood, Skin_Sun_Exposed_Lower_leg, Thyroid, Heart_Atrial_Appendage, Adipose_Subcutaneous, Brain_Nucleus_accumbens_basal_ganglia, Brain_Cerebellar_Hemisphere, Brain_Cerebellum, Cells_EBV.transformed_lymphocytes, Colon_Sigmoid, Artery_Aorta, Skin_Not_Sun_Exposed_Suprapubic, Colon_Transverse	28	0.433	0.683	0.109
CHRNB1	Colon_Transverse, Brain_Cerebellum, Skin_Not_Sun_Exposed_Suprapubic, Brain_Frontal_Cortex_BA9, Whole_Blood, Adipose_Visceral_Omentum, Breast_Mammary_Tissue, Lung, Cells_Transformed_fibroblasts, Stomach, Thyroid, Esophagus_Mucosa, Heart_Left_Ventricle, Skin_Sun_Exposed_Lower_leg, Prostate, Esophagus_Gastroesophageal_Junction, Adipose_Subcutaneous, Artery_Coronary, Pituitary, Colon_Sigmoid, Artery_Aorta, Spleen, Artery_Tibial, Brain_Hippocampus, Esophagus_Muscularis, Small_Intestine_Terminal_Ileum, Pancreas, Uterus, Nerve_Tibial, Testis, Heart_Atrial_Appendage, Ovary	32	0.000911041	4.05e-16	0.001
SLC16A5	Lung, Ovary, Adipose_Subcutaneous, Artery_Tibial, Testis, Brain_Cortex, Colon_Transverse, Skin_Sun_Exposed_Lower_leg, Esophagus_Mucosa, Nerve_Tibial, Skin_Not_Sun_Exposed_Suprapubic, Artery_Aorta, Brain_Cerebellar_Hemisphere, Heart_Atrial_Appendage, Adipose_Visceral_Omentum	15	0.001002	0.00259	0.000184
ELP5	Brain_Amygdala, Nerve_Tibial, Colon_Transverse, Artery_Tibial, Muscle_Skeletal, Stomach, Lung, Breast_Mammary_Tissue, Brain_Substantia_nigra, Thyroid, Brain_Putamen_basal_ganglia, Colon_Sigmoid, Pituitary, Brain_Spinal_cord_cervical_c.1, Esophagus_Muscularis, Cells_Transformed_fibroblasts, Brain_Cortex, Heart_Atrial_Appendage, Heart_Left_Ventricle, Skin_Sun_Exposed_Lower_leg, Esophagus_Mucosa, Artery_Aorta, Adipose_Visceral_Omentum, Esophagus_Gastroesophageal_Junction, Brain_Anterior_cingulate_cortex_BA24, Skin_Not_Sun_Exposed_Suprapubic, Adrenal_Gland, Adipose_Subcutaneous, Testis, Whole_Blood	30	0.133	0.000308	0.00556
STX8	Colon_Sigmoid, Vagina, Brain_Cortex, Artery_Coronary, Muscle_Skeletal, Brain_Amygdala, Ovary, Adipose_Subcutaneous, Thyroid, Brain_Spinal_cord_cervical_c.1, Colon_Transverse, Lung, Nerve_Tibial, Prostate, Skin_Not_Sun_Exposed_Suprapubic, Spleen, Skin_Sun_Exposed_Lower_leg, Breast_Mammary_Tissue, Esophagus_Gastroesophageal_Junction, Cells_Transformed_fibroblasts, Adipose_Visceral_Omentum, Adrenal_Gland, Artery_Aorta, Artery_Tibial, Brain_Caudate_basal_ganglia, Brain_Nucleus_accumbens_basal_ganglia, Esophagus_Mucosa, Esophagus_Muscularis, Heart_Atrial_Appendage, Heart_Left_Ventricle, Pancreas, Pituitary, Stomach, Whole_Blood, Liver	35	0.058	0.997	0.00431
GPRC5C	Adrenal_Gland, Prostate, Artery_Coronary, Spleen, Thyroid, Minor_Salivary_Gland	6	0.224	0.000115	0.00224
ADORA2B	Brain_Amygdala, Colon_Sigmoid, Brain_Hypothalamus, Brain_Caudate_basal_ganglia	4	0.877	0.213	0.179
TTLL6	Pituitary, Artery_Aorta, Stomach, Artery_Tibial, Brain_Frontal_Cortex_BA9, Thyroid	6	0.589	0.589	0.0348
TANC2	Heart_Left_Ventricle, Brain_Putamen_basal_ganglia, Brain_Cerebellum, Artery_Tibial, Colon_Transverse, Muscle_Skeletal, Brain_Cerebellar_Hemisphere, Stomach, Cells_Transformed_fibroblasts, Brain_Substantia_nigra, Brain_Hippocampus, Esophagus_Gastroesophageal_Junction	12	0.000520682	8.33e-17	0.000507
GAA	Brain_Hippocampus	1	0.871	NA	0.209
CANT1	Uterus, Artery_Aorta, Small_Intestine_Terminal_Ileum, Esophagus_Gastroesophageal_Junction, Esophagus_Mucosa, Heart_Left_Ventricle, Artery_Tibial, Thyroid, Lung, Skin_Sun_Exposed_Lower_leg, Esophagus_Muscularis, Ovary, Adrenal_Gland, Cells_Transformed_fibroblasts, Nerve_Tibial, Prostate, Adipose_Visceral_Omentum, Brain_Amygdala, Brain_Cortex, Breast_Mammary_Tissue, Stomach, Adipose_Subcutaneous	22	0.164	0.863	0.000877
KRT15	Adrenal_Gland, Colon_Transverse, Adipose_Subcutaneous, Brain_Cortex	4	0.736	0.000418	0.113
KRT27	Vagina, Esophagus_Mucosa, Small_Intestine_Terminal_Ileum	3	0.646	0.00569	0.112
WIPF2	Brain_Hippocampus, Pituitary, Minor_Salivary_Gland, Small_Intestine_Terminal_Ileum, Lung, Skin_Sun_Exposed_Lower_leg, Nerve_Tibial, Skin_Not_Sun_Exposed_Suprapubic	8	0.000693275	1.25e-12	9.62e-05
DNAI2	Brain_Amygdala, Brain_Substantia_nigra, Adipose_Visceral_Omentum, Adipose_Subcutaneous, Brain_Nucleus_accumbens_basal_ganglia, Esophagus_Muscularis, Pituitary	7	0.238	0.224	0.0307
BPTF	Adipose_Subcutaneous, Breast_Mammary_Tissue, Brain_Cerebellum, Colon_Transverse, Skin_Sun_Exposed_Lower_leg, Cells_EBV.transformed_lymphocytes, Heart_Left_Ventricle, Brain_Nucleus_accumbens_basal_ganglia, Nerve_Tibial, Artery_Tibial, Testis, Brain_Substantia_nigra, Brain_Cerebellar_Hemisphere, Uterus, Brain_Cortex, Ovary, Artery_Aorta, Esophagus_Muscularis	18	0.025	1.56e-10	0.00613
RNMTL1	Spleen, Lung, Esophagus_Mucosa, Skin_Not_Sun_Exposed_Suprapubic, Artery_Tibial, Brain_Substantia_nigra, Skin_Sun_Exposed_Lower_leg, Pancreas, Adrenal_Gland, Stomach, Colon_Sigmoid, Adipose_Visceral_Omentum	12	0.592	0.18	0.0394
LGALS9C	Breast_Mammary_Tissue, Skin_Sun_Exposed_Lower_leg, Stomach, Prostate, Esophagus_Mucosa, Adipose_Subcutaneous	6	0.18	0.0326	0.0193
TVP23B	Vagina, Cells_EBV.transformed_lymphocytes, Heart_Atrial_Appendage, Esophagus_Mucosa, Brain_Caudate_basal_ganglia, Testis, Brain_Amygdala, Nerve_Tibial, Brain_Cerebellum, Skin_Not_Sun_Exposed_Suprapubic, Brain_Substantia_nigra, Esophagus_Gastroesophageal_Junction, Brain_Hypothalamus, Colon_Sigmoid, Breast_Mammary_Tissue, Skin_Sun_Exposed_Lower_leg, Heart_Left_Ventricle, Adipose_Visceral_Omentum, Brain_Hippocampus, Esophagus_Muscularis, Lung, Ovary, Muscle_Skeletal, Minor_Salivary_Gland, Artery_Tibial, Cells_Transformed_fibroblasts, Thyroid, Pancreas, Adipose_Subcutaneous, Adrenal_Gland, Artery_Coronary, Brain_Cortex, Brain_Frontal_Cortex_BA9, Brain_Spinal_cord_cervical_c.1, Colon_Transverse, Small_Intestine_Terminal_Ileum, Spleen, Stomach, Uterus, Whole_Blood, Artery_Aorta, Brain_Putamen_basal_ganglia, Prostate, Brain_Cerebellar_Hemisphere, Brain_Nucleus_accumbens_basal_ganglia, Pituitary, Liver	47	0.066	0.00339	0.0107
FBXW10	Vagina, Brain_Spinal_cord_cervical_c.1, Esophagus_Gastroesophageal_Junction, Lung, Brain_Hippocampus, Testis, Brain_Anterior_cingulate_cortex_BA24, Skin_Not_Sun_Exposed_Suprapubic, Brain_Putamen_basal_ganglia, Adipose_Visceral_Omentum, Stomach, Brain_Hypothalamus	12	0.274	0.248	0.0137
ATPAF2	Brain_Anterior_cingulate_cortex_BA24, Artery_Coronary	2	0.535	NA	0.00769
LRRC48	Vagina, Adrenal_Gland, Adipose_Subcutaneous, Whole_Blood, Brain_Cerebellum, Stomach, Pituitary, Brain_Substantia_nigra, Cells_Transformed_fibroblasts, Nerve_Tibial, Heart_Atrial_Appendage, Esophagus_Mucosa, Liver, Brain_Caudate_basal_ganglia, Pancreas, Skin_Not_Sun_Exposed_Suprapubic, Muscle_Skeletal, Brain_Nucleus_accumbens_basal_ganglia	18	0.439	1.3e-07	0.068
ORMDL3	Uterus, Whole_Blood, Breast_Mammary_Tissue, Minor_Salivary_Gland, Thyroid, Cells_Transformed_fibroblasts, Artery_Aorta, Adipose_Subcutaneous, Esophagus_Mucosa, Cells_EBV.transformed_lymphocytes, Spleen, Lung, Artery_Coronary, Skin_Sun_Exposed_Lower_leg, Ovary, Liver, Adipose_Visceral_Omentum, Brain_Substantia_nigra, Small_Intestine_Terminal_Ileum, Vagina, Esophagus_Muscularis, Stomach, Brain_Frontal_Cortex_BA9, Brain_Cortex, Pancreas, Brain_Nucleus_accumbens_basal_ganglia	26	0.000109795	0.000232	3.5e-08
SLFN12	Uterus, Brain_Nucleus_accumbens_basal_ganglia, Brain_Hypothalamus, Brain_Hippocampus, Brain_Substantia_nigra, Cells_EBV.transformed_lymphocytes, Spleen	7	0.198	0.00647	0.00166
TEFM	Whole_Blood, Thyroid, Liver, Stomach, Brain_Cerebellum, Brain_Amygdala, Brain_Hippocampus, Lung, Esophagus_Mucosa, Nerve_Tibial, Vagina, Brain_Caudate_basal_ganglia, Heart_Left_Ventricle, Brain_Cerebellar_Hemisphere, Brain_Hypothalamus, Heart_Atrial_Appendage, Adrenal_Gland, Spleen, Colon_Sigmoid, Cells_Transformed_fibroblasts, Brain_Substantia_nigra, Minor_Salivary_Gland, Muscle_Skeletal, Skin_Not_Sun_Exposed_Suprapubic, Adipose_Visceral_Omentum, Breast_Mammary_Tissue	26	0.026	4.09e-147	1.81e-05
COPRS	Whole_Blood, Brain_Putamen_basal_ganglia, Adrenal_Gland	3	0.763	NA	0.0986
TAF15	Brain_Anterior_cingulate_cortex_BA24, Colon_Transverse, Testis, Skin_Not_Sun_Exposed_Suprapubic, Adipose_Subcutaneous, Brain_Substantia_nigra, Brain_Putamen_basal_ganglia, Skin_Sun_Exposed_Lower_leg, Spleen, Esophagus_Muscularis, Muscle_Skeletal	11	0.013	2.22e-10	0.00155
SLFN11	Brain_Cortex, Brain_Caudate_basal_ganglia, Heart_Atrial_Appendage, Minor_Salivary_Gland, Skin_Sun_Exposed_Lower_leg, Esophagus_Muscularis, Brain_Hypothalamus, Liver, Nerve_Tibial	9	0.105	6.17e-19	0.00356
DCAKD	Brain_Anterior_cingulate_cortex_BA24, Brain_Amygdala, Brain_Putamen_basal_ganglia, Brain_Hypothalamus, Breast_Mammary_Tissue, Brain_Cerebellar_Hemisphere, Brain_Substantia_nigra, Heart_Atrial_Appendage, Brain_Frontal_Cortex_BA9, Brain_Cerebellum, Skin_Not_Sun_Exposed_Suprapubic, Ovary, Testis, Vagina, Brain_Cortex, Thyroid, Adrenal_Gland, Prostate, Esophagus_Muscularis, Esophagus_Mucosa, Skin_Sun_Exposed_Lower_leg, Brain_Hippocampus, Lung, Artery_Tibial, Pancreas, Adipose_Subcutaneous, Esophagus_Gastroesophageal_Junction, Heart_Left_Ventricle, Uterus, Adipose_Visceral_Omentum, Colon_Sigmoid, Muscle_Skeletal, Minor_Salivary_Gland, Small_Intestine_Terminal_Ileum, Pituitary, Brain_Spinal_cord_cervical_c.1, Artery_Aorta, Nerve_Tibial, Colon_Transverse, Stomach, Whole_Blood, Brain_Nucleus_accumbens_basal_ganglia, Spleen	43	0.000293135	4.34e-11	0.000178
FAM222B	Esophagus_Gastroesophageal_Junction, Prostate, Small_Intestine_Terminal_Ileum, Whole_Blood, Brain_Cerebellar_Hemisphere, Esophagus_Muscularis	6	0.161	0.111	0.0281
WFIKKN2	Lung, Brain_Cortex, Esophagus_Gastroesophageal_Junction, Brain_Hippocampus, Minor_Salivary_Gland, Nerve_Tibial, Heart_Left_Ventricle, Brain_Cerebellar_Hemisphere, Uterus, Brain_Caudate_basal_ganglia, Brain_Spinal_cord_cervical_c.1, Testis, Heart_Atrial_Appendage	13	0.000135361	0.000744	3.41e-07
CNP	Heart_Left_Ventricle, Esophagus_Muscularis, Brain_Anterior_cingulate_cortex_BA24, Artery_Tibial, Brain_Spinal_cord_cervical_c.1	5	0.617	0.0512	0.115
JUP	Brain_Substantia_nigra, Adipose_Visceral_Omentum, Adrenal_Gland, Adipose_Subcutaneous, Artery_Coronary, Heart_Atrial_Appendage	6	0.639	0.0915	0.0281
HAP1	Vagina, Pituitary, Brain_Frontal_Cortex_BA9, Breast_Mammary_Tissue, Brain_Putamen_basal_ganglia, Nerve_Tibial, Adipose_Subcutaneous, Brain_Caudate_basal_ganglia	8	0.71	0.135	0.067
ENDOV	Lung, Colon_Transverse, Artery_Aorta, Heart_Atrial_Appendage, Brain_Cerebellum, Esophagus_Muscularis, Muscle_Skeletal, Adrenal_Gland, Liver, Brain_Cerebellar_Hemisphere, Pituitary, Whole_Blood, Pancreas	13	0.000348411	1.46e-05	5.4e-05
RNF213	Artery_Aorta, Prostate, Cells_Transformed_fibroblasts, Heart_Left_Ventricle, Uterus, Adipose_Subcutaneous, Skin_Sun_Exposed_Lower_leg, Muscle_Skeletal, Testis, Brain_Cerebellum, Cells_EBV.transformed_lymphocytes, Brain_Nucleus_accumbens_basal_ganglia, Colon_Sigmoid, Pancreas, Thyroid, Nerve_Tibial, Adrenal_Gland, Brain_Hippocampus, Brain_Caudate_basal_ganglia, Brain_Spinal_cord_cervical_c.1, Brain_Cerebellar_Hemisphere, Breast_Mammary_Tissue	22	0.026	4.67e-29	0.00209
HOXB2	Pancreas, Brain_Nucleus_accumbens_basal_ganglia, Brain_Putamen_basal_ganglia, Artery_Coronary, Adrenal_Gland, Adipose_Subcutaneous, Pituitary, Muscle_Skeletal	8	0.486	0.761	0.061
TCAP	Brain_Anterior_cingulate_cortex_BA24, Brain_Hippocampus, Breast_Mammary_Tissue, Testis, Artery_Aorta, Brain_Frontal_Cortex_BA9, Nerve_Tibial, Brain_Amygdala, Brain_Nucleus_accumbens_basal_ganglia, Muscle_Skeletal, Uterus, Pancreas, Colon_Sigmoid, Adipose_Subcutaneous	14	8.07e-08	4.25e-13	1.09e-08
RP11-1407O15.2	Minor_Salivary_Gland, Brain_Amygdala, Brain_Cerebellar_Hemisphere, Lung	4	0.124	0.0261	3.39e-05
MRPL45	Small_Intestine_Terminal_Ileum, Adipose_Visceral_Omentum, Brain_Anterior_cingulate_cortex_BA24, Liver, Skin_Sun_Exposed_Lower_leg, Brain_Substantia_nigra, Uterus, Thyroid, Esophagus_Muscularis, Adrenal_Gland, Whole_Blood	11	0.43	0.0231	0.0623
SOCS7	Artery_Coronary, Adipose_Subcutaneous, Brain_Frontal_Cortex_BA9	3	0.304	NA	0.00237
PITPNA	Prostate, Muscle_Skeletal, Small_Intestine_Terminal_Ileum, Heart_Atrial_Appendage, Adrenal_Gland, Skin_Not_Sun_Exposed_Suprapubic, Testis, Ovary, Skin_Sun_Exposed_Lower_leg	9	0.0027	4.86e-05	1.54e-05
ZBTB4	Colon_Sigmoid, Esophagus_Mucosa, Pancreas, Artery_Aorta, Artery_Tibial, Skin_Sun_Exposed_Lower_leg, Testis, Nerve_Tibial, Prostate, Vagina, Minor_Salivary_Gland, Brain_Cortex, Esophagus_Muscularis, Brain_Cerebellar_Hemisphere, Adipose_Visceral_Omentum	15	0.0033	1.34e-05	0.00579
TNK1	Brain_Cortex, Spleen, Stomach, Lung, Brain_Cerebellar_Hemisphere, Pancreas	6	0.055	1.06e-05	0.00132
C17orf76-AS1	Muscle_Skeletal, Spleen, Breast_Mammary_Tissue, Artery_Aorta, Artery_Tibial, Minor_Salivary_Gland, Heart_Atrial_Appendage, Esophagus_Gastroesophageal_Junction	8	0.259	0.204	0.0299
TVP23C	Brain_Cerebellar_Hemisphere, Brain_Hypothalamus, Brain_Frontal_Cortex_BA9, Esophagus_Muscularis, Brain_Putamen_basal_ganglia, Colon_Transverse, Pituitary, Esophagus_Mucosa, Brain_Spinal_cord_cervical_c.1, Small_Intestine_Terminal_Ileum, Thyroid	11	0.509	0.0618	0.0626
PPM1E	Brain_Nucleus_accumbens_basal_ganglia, Cells_Transformed_fibroblasts, Brain_Cortex, Adipose_Subcutaneous, Vagina, Ovary, Brain_Amygdala, Spleen, Brain_Anterior_cingulate_cortex_BA24, Artery_Tibial, Adrenal_Gland, Heart_Atrial_Appendage, Pituitary, Brain_Cerebellar_Hemisphere, Esophagus_Gastroesophageal_Junction	15	0.0026	9.6e-16	0.00052
TOM1L2	Brain_Hypothalamus, Brain_Caudate_basal_ganglia, Nerve_Tibial, Skin_Sun_Exposed_Lower_leg, Spleen, Artery_Aorta, Ovary, Brain_Nucleus_accumbens_basal_ganglia, Prostate, Breast_Mammary_Tissue, Brain_Cortex, Lung, Muscle_Skeletal, Adipose_Subcutaneous, Esophagus_Gastroesophageal_Junction, Uterus, Artery_Tibial, Adipose_Visceral_Omentum, Colon_Sigmoid, Cells_Transformed_fibroblasts, Pituitary, Brain_Spinal_cord_cervical_c.1, Brain_Anterior_cingulate_cortex_BA24	23	0.232	0.561	0.00886
B3GNTL1	Muscle_Skeletal, Esophagus_Mucosa, Nerve_Tibial, Heart_Left_Ventricle, Brain_Nucleus_accumbens_basal_ganglia, Brain_Cortex, Spleen, Brain_Frontal_Cortex_BA9, Skin_Sun_Exposed_Lower_leg, Esophagus_Muscularis, Brain_Cerebellar_Hemisphere, Whole_Blood, Brain_Putamen_basal_ganglia, Lung, Prostate, Small_Intestine_Terminal_Ileum	16	0.726	0.778	0.127
CTDNEP1	Spleen, Brain_Hippocampus, Adipose_Subcutaneous, Artery_Tibial, Liver, Testis, Esophagus_Mucosa, Adrenal_Gland, Stomach, Cells_Transformed_fibroblasts, Colon_Transverse, Nerve_Tibial, Esophagus_Gastroesophageal_Junction, Brain_Caudate_basal_ganglia, Lung, Whole_Blood, Colon_Sigmoid, Cells_EBV.transformed_lymphocytes, Pancreas, Brain_Substantia_nigra, Thyroid, Artery_Coronary, Skin_Not_Sun_Exposed_Suprapubic, Artery_Aorta, Heart_Left_Ventricle, Skin_Sun_Exposed_Lower_leg, Brain_Spinal_cord_cervical_c.1	27	0.315	0.932	0.0296
ETV4	Brain_Substantia_nigra, Esophagus_Gastroesophageal_Junction, Artery_Tibial, Adipose_Subcutaneous, Lung, Brain_Frontal_Cortex_BA9, Skin_Sun_Exposed_Lower_leg, Skin_Not_Sun_Exposed_Suprapubic, Prostate, Cells_Transformed_fibroblasts, Artery_Aorta, Artery_Coronary, Nerve_Tibial, Liver, Pituitary, Uterus, Heart_Left_Ventricle	17	0.0084	3.42e-36	0.00127
ARL4D	Minor_Salivary_Gland, Thyroid, Colon_Transverse, Adipose_Visceral_Omentum, Stomach, Heart_Left_Ventricle, Prostate, Testis, Uterus, Nerve_Tibial, Artery_Aorta, Cells_Transformed_fibroblasts, Artery_Coronary, Pancreas, Adrenal_Gland	15	0.0123	0.0544	0.00124
UBE2O	Whole_Blood, Muscle_Skeletal, Adipose_Subcutaneous, Brain_Amygdala, Minor_Salivary_Gland, Heart_Atrial_Appendage	6	0.841	0.00316	0.122
CHMP6	Testis, Esophagus_Muscularis, Artery_Coronary, Uterus, Brain_Cerebellum, Heart_Left_Ventricle, Pancreas, Skin_Not_Sun_Exposed_Suprapubic, Skin_Sun_Exposed_Lower_leg, Heart_Atrial_Appendage, Muscle_Skeletal, Thyroid, Adipose_Subcutaneous, Whole_Blood, Breast_Mammary_Tissue, Nerve_Tibial, Spleen, Brain_Putamen_basal_ganglia, Adipose_Visceral_Omentum, Pituitary, Artery_Tibial	21	0.0086	5.05e-18	0.00208
CCDC57	Cells_Transformed_fibroblasts, Adrenal_Gland, Brain_Cerebellum, Brain_Hypothalamus, Lung, Spleen, Heart_Left_Ventricle, Brain_Hippocampus, Whole_Blood, Brain_Putamen_basal_ganglia, Small_Intestine_Terminal_Ileum, Cells_EBV.transformed_lymphocytes, Artery_Aorta, Muscle_Skeletal, Pituitary, Esophagus_Mucosa, Brain_Amygdala, Brain_Anterior_cingulate_cortex_BA24, Brain_Cortex, Brain_Cerebellar_Hemisphere, Heart_Atrial_Appendage, Brain_Nucleus_accumbens_basal_ganglia, Skin_Sun_Exposed_Lower_leg, Minor_Salivary_Gland, Brain_Caudate_basal_ganglia, Artery_Coronary, Pancreas, Adipose_Visceral_Omentum	28	0.079	0.00941	0.0124
ATAD5	Brain_Hippocampus, Muscle_Skeletal, Esophagus_Muscularis, Heart_Atrial_Appendage, Heart_Left_Ventricle, Cells_Transformed_fibroblasts, Colon_Sigmoid, Brain_Amygdala, Adrenal_Gland, Esophagus_Gastroesophageal_Junction, Artery_Aorta, Pancreas, Testis, Prostate, Nerve_Tibial, Brain_Cerebellum, Minor_Salivary_Gland, Brain_Spinal_cord_cervical_c.1, Brain_Caudate_basal_ganglia, Brain_Nucleus_accumbens_basal_ganglia, Adipose_Visceral_Omentum, Artery_Coronary, Brain_Substantia_nigra, Stomach	24	0.014	2.03e-59	5.74e-05
TAC4	Prostate, Colon_Transverse, Nerve_Tibial, Skin_Sun_Exposed_Lower_leg	4	0.934	0.168	0.12
CRLF3	Pituitary, Thyroid, Heart_Atrial_Appendage, Esophagus_Gastroesophageal_Junction, Nerve_Tibial, Uterus, Esophagus_Muscularis, Pancreas, Testis, Brain_Anterior_cingulate_cortex_BA24, Ovary, Lung, Adipose_Subcutaneous, Brain_Hippocampus, Brain_Nucleus_accumbens_basal_ganglia, Colon_Transverse, Artery_Tibial, Cells_Transformed_fibroblasts, Esophagus_Mucosa, Muscle_Skeletal, Stomach, Colon_Sigmoid, Skin_Not_Sun_Exposed_Suprapubic, Skin_Sun_Exposed_Lower_leg, Brain_Cerebellar_Hemisphere, Vagina, Whole_Blood, Brain_Frontal_Cortex_BA9, Brain_Substantia_nigra, Brain_Hypothalamus, Brain_Cortex, Spleen, Artery_Aorta, Artery_Coronary, Small_Intestine_Terminal_Ileum, Brain_Caudate_basal_ganglia, Brain_Cerebellum, Breast_Mammary_Tissue, Adipose_Visceral_Omentum, Brain_Spinal_cord_cervical_c.1	40	0.0016	7.84e-47	0.000807
LRRC37A	Testis, Skin_Sun_Exposed_Lower_leg, Brain_Cerebellum, Brain_Cerebellar_Hemisphere, Skin_Not_Sun_Exposed_Suprapubic, Adipose_Visceral_Omentum, Breast_Mammary_Tissue, Small_Intestine_Terminal_Ileum, Brain_Spinal_cord_cervical_c.1, Prostate	10	0.653	0.128	0.222
CDK5R1	Brain_Putamen_basal_ganglia, Vagina, Testis, Adipose_Subcutaneous, Brain_Hippocampus, Brain_Cerebellar_Hemisphere, Pituitary, Pancreas	8	0.875	0.236	0.117
LRRC37A3	Nerve_Tibial, Brain_Hypothalamus, Brain_Amygdala, Thyroid, Artery_Aorta, Brain_Hippocampus, Vagina, Colon_Sigmoid, Whole_Blood, Skin_Sun_Exposed_Lower_leg, Brain_Cerebellum, Liver, Adipose_Subcutaneous, Prostate	14	0.017	0.0295	0.0421
EFCAB5	Brain_Nucleus_accumbens_basal_ganglia, Uterus, Brain_Hypothalamus, Pituitary, Spleen, Esophagus_Gastroesophageal_Junction, Stomach, Thyroid, Minor_Salivary_Gland, Whole_Blood, Cells_Transformed_fibroblasts, Adipose_Subcutaneous, Brain_Anterior_cingulate_cortex_BA24, Colon_Transverse, Vagina, Brain_Cortex, Brain_Cerebellar_Hemisphere, Colon_Sigmoid, Artery_Coronary, Esophagus_Muscularis, Small_Intestine_Terminal_Ileum, Brain_Cerebellum, Brain_Hippocampus, Skin_Not_Sun_Exposed_Suprapubic, Nerve_Tibial, Brain_Amygdala, Brain_Putamen_basal_ganglia, Lung, Skin_Sun_Exposed_Lower_leg, Brain_Spinal_cord_cervical_c.1, Artery_Aorta	31	0.000441977	5.85e-05	0.000114
SHMT1	Brain_Caudate_basal_ganglia, Brain_Putamen_basal_ganglia, Brain_Nucleus_accumbens_basal_ganglia, Adrenal_Gland, Spleen, Cells_EBV.transformed_lymphocytes, Heart_Left_Ventricle, Ovary, Brain_Cerebellar_Hemisphere, Adipose_Visceral_Omentum, Skin_Not_Sun_Exposed_Suprapubic, Minor_Salivary_Gland, Brain_Cerebellum, Testis, Artery_Coronary, Brain_Frontal_Cortex_BA9, Breast_Mammary_Tissue, Liver, Brain_Spinal_cord_cervical_c.1, Heart_Atrial_Appendage, Artery_Aorta, Adipose_Subcutaneous, Muscle_Skeletal	23	0.312	0.774	0.0596
SMCR8	Lung, Cells_EBV.transformed_lymphocytes, Colon_Transverse, Heart_Left_Ventricle, Whole_Blood, Pituitary	6	0.717	0.504	0.0974
FBXO39	Colon_Sigmoid, Spleen, Small_Intestine_Terminal_Ileum, Cells_Transformed_fibroblasts, Artery_Aorta, Nerve_Tibial, Stomach, Brain_Putamen_basal_ganglia	8	0.229	0.14	0.00831
TOP3A	Pituitary, Brain_Cerebellar_Hemisphere, Brain_Cerebellum, Brain_Hippocampus, Brain_Hypothalamus, Vagina, Adipose_Visceral_Omentum, Uterus, Brain_Anterior_cingulate_cortex_BA24, Brain_Caudate_basal_ganglia, Brain_Nucleus_accumbens_basal_ganglia, Nerve_Tibial, Esophagus_Gastroesophageal_Junction, Brain_Cortex, Small_Intestine_Terminal_Ileum, Brain_Spinal_cord_cervical_c.1, Thyroid, Heart_Atrial_Appendage, Minor_Salivary_Gland, Artery_Aorta, Colon_Sigmoid, Pancreas, Brain_Frontal_Cortex_BA9, Cells_EBV.transformed_lymphocytes, Artery_Tibial, Prostate, Brain_Substantia_nigra, Spleen, Brain_Putamen_basal_ganglia, Skin_Not_Sun_Exposed_Suprapubic	30	0.139	0.12	0.0183
CASKIN2	Artery_Aorta, Artery_Tibial, Skin_Not_Sun_Exposed_Suprapubic, Lung, Brain_Cerebellum, Breast_Mammary_Tissue, Nerve_Tibial	7	0.077	7.67e-05	0.0171
TIMM22	Breast_Mammary_Tissue, Whole_Blood, Heart_Left_Ventricle, Brain_Caudate_basal_ganglia, Muscle_Skeletal, Skin_Sun_Exposed_Lower_leg, Testis, Artery_Aorta, Artery_Tibial, Brain_Cerebellar_Hemisphere, Brain_Cerebellum, Brain_Cortex, Brain_Frontal_Cortex_BA9, Skin_Not_Sun_Exposed_Suprapubic, Nerve_Tibial, Adipose_Subcutaneous, Esophagus_Muscularis, Brain_Putamen_basal_ganglia, Colon_Sigmoid, Cells_Transformed_fibroblasts	20	0.0076	0.0126	2.7e-05
MIEF2	Brain_Putamen_basal_ganglia, Whole_Blood, Brain_Cortex, Thyroid, Pituitary, Testis, Artery_Coronary, Skin_Not_Sun_Exposed_Suprapubic	8	0.676	0.00318	0.0884
PTRF	Nerve_Tibial, Whole_Blood, Spleen, Adrenal_Gland, Esophagus_Muscularis, Stomach, Skin_Sun_Exposed_Lower_leg, Minor_Salivary_Gland, Heart_Left_Ventricle, Adipose_Subcutaneous, Skin_Not_Sun_Exposed_Suprapubic, Brain_Spinal_cord_cervical_c.1, Thyroid	13	0.393	0.0231	0.00966
KIAA0195	Brain_Putamen_basal_ganglia, Nerve_Tibial, Brain_Cortex, Adrenal_Gland, Testis, Skin_Not_Sun_Exposed_Suprapubic, Artery_Aorta, Lung, Pancreas, Artery_Coronary	10	0.00157955	2.62e-11	6.21e-05
GRB2	Testis, Breast_Mammary_Tissue, Pituitary, Brain_Cerebellum, Artery_Tibial, Muscle_Skeletal, Spleen, Brain_Hypothalamus, Adipose_Visceral_Omentum, Brain_Putamen_basal_ganglia, Adipose_Subcutaneous	11	0.0013	0.000713	4.45e-05
TWF1P1	Brain_Putamen_basal_ganglia, Brain_Caudate_basal_ganglia, Artery_Tibial, Brain_Anterior_cingulate_cortex_BA24, Brain_Spinal_cord_cervical_c.1, Esophagus_Mucosa	6	0.0041	0.0379	0.00584
TMEM11	Stomach, Breast_Mammary_Tissue, Brain_Substantia_nigra, Heart_Atrial_Appendage, Brain_Amygdala, Artery_Aorta, Small_Intestine_Terminal_Ileum	7	0.417	0.0787	0.0377
DDC8	Prostate, Adipose_Subcutaneous, Artery_Coronary, Brain_Substantia_nigra, Pancreas, Skin_Sun_Exposed_Lower_leg, Stomach, Brain_Spinal_cord_cervical_c.1	8	0.478	0.259	0.0274
ERN1	Esophagus_Gastroesophageal_Junction, Skin_Sun_Exposed_Lower_leg, Brain_Anterior_cingulate_cortex_BA24, Pancreas, Nerve_Tibial, Minor_Salivary_Gland, Spleen	7	0.774	0.48	0.13
SUZ12	Pituitary, Artery_Coronary, Breast_Mammary_Tissue, Colon_Transverse	4	0.891	NA	0.115
CD300LB	Ovary, Spleen, Thyroid, Heart_Atrial_Appendage, Whole_Blood, Small_Intestine_Terminal_Ileum, Uterus	7	0.228	0.0239	0.0177
EFCAB13	Adipose_Subcutaneous, Heart_Atrial_Appendage, Artery_Aorta, Adipose_Visceral_Omentum, Brain_Caudate_basal_ganglia, Lung, Colon_Sigmoid, Brain_Nucleus_accumbens_basal_ganglia, Artery_Coronary, Esophagus_Gastroesophageal_Junction, Pancreas, Ovary, Brain_Cerebellar_Hemisphere, Brain_Hippocampus, Brain_Hypothalamus, Skin_Sun_Exposed_Lower_leg, Thyroid, Prostate, Brain_Putamen_basal_ganglia, Cells_EBV.transformed_lymphocytes, Heart_Left_Ventricle, Small_Intestine_Terminal_Ileum, Cells_Transformed_fibroblasts, Brain_Cortex, Brain_Spinal_cord_cervical_c.1, Brain_Anterior_cingulate_cortex_BA24, Esophagus_Muscularis, Muscle_Skeletal, Colon_Transverse, Adrenal_Gland, Esophagus_Mucosa, Brain_Amygdala, Liver	33	0.031	0.269	0.00414
PFAS	Skin_Not_Sun_Exposed_Suprapubic, Heart_Left_Ventricle, Vagina, Artery_Coronary, Whole_Blood	5	0.082	2.82e-08	0.00233
C17orf62	Skin_Not_Sun_Exposed_Suprapubic, Brain_Cerebellum, Brain_Frontal_Cortex_BA9, Colon_Sigmoid, Small_Intestine_Terminal_Ileum, Cells_Transformed_fibroblasts, Skin_Sun_Exposed_Lower_leg, Vagina, Adipose_Subcutaneous, Adipose_Visceral_Omentum, Adrenal_Gland, Artery_Tibial, Breast_Mammary_Tissue, Esophagus_Gastroesophageal_Junction, Esophagus_Mucosa, Heart_Left_Ventricle, Pancreas, Spleen, Uterus, Nerve_Tibial	20	0.508	NA	0.0772
CTC1	Brain_Cerebellar_Hemisphere, Adrenal_Gland, Prostate, Stomach, Brain_Cerebellum, Spleen, Lung, Brain_Spinal_cord_cervical_c.1, Esophagus_Muscularis, Whole_Blood, Brain_Amygdala, Skin_Sun_Exposed_Lower_leg, Adipose_Visceral_Omentum	13	0.428	0.0292	0.00905
LINC00324	Prostate, Adipose_Subcutaneous, Ovary, Artery_Tibial, Pancreas, Skin_Sun_Exposed_Lower_leg, Brain_Caudate_basal_ganglia, Brain_Spinal_cord_cervical_c.1	8	0.182	0.00298	0.00922
TMEM107	Artery_Tibial, Nerve_Tibial, Brain_Cerebellum, Brain_Cerebellar_Hemisphere, Uterus, Brain_Frontal_Cortex_BA9, Artery_Coronary, Whole_Blood	8	0.126	0.0979	0.0179
HES7	Brain_Cortex, Brain_Spinal_cord_cervical_c.1, Esophagus_Gastroesophageal_Junction	3	0.107	0.257	0.00531
MEIS3P1	Brain_Frontal_Cortex_BA9, Brain_Hippocampus, Breast_Mammary_Tissue, Stomach, Adrenal_Gland	5	0.664	0.12	0.0931
GEMIN4	Spleen, Muscle_Skeletal, Thyroid, Skin_Sun_Exposed_Lower_leg, Artery_Coronary, Cells_Transformed_fibroblasts, Whole_Blood, Artery_Tibial, Brain_Frontal_Cortex_BA9, Heart_Atrial_Appendage, Minor_Salivary_Gland, Small_Intestine_Terminal_Ileum, Ovary, Uterus	14	0.199	0.358	0.0207
PLD6	Whole_Blood, Esophagus_Muscularis, Brain_Cerebellar_Hemisphere, Colon_Transverse, Brain_Frontal_Cortex_BA9, Stomach, Skin_Not_Sun_Exposed_Suprapubic, Thyroid, Cells_EBV.transformed_lymphocytes, Artery_Aorta, Artery_Tibial, Brain_Nucleus_accumbens_basal_ganglia, Ovary, Brain_Cerebellum, Brain_Cortex, Liver, Nerve_Tibial	17	0.042	0.0726	0.00516
CDC42EP4	Nerve_Tibial, Adrenal_Gland, Colon_Sigmoid, Esophagus_Mucosa, Lung, Brain_Cerebellum	6	0.2	0.00272	0.00213
RPRML	Small_Intestine_Terminal_Ileum, Artery_Coronary, Brain_Spinal_cord_cervical_c.1, Skin_Sun_Exposed_Lower_leg, Brain_Caudate_basal_ganglia, Brain_Cerebellum, Artery_Aorta, Brain_Hippocampus, Muscle_Skeletal, Adipose_Subcutaneous, Pituitary, Testis	12	0.04	7.57e-08	0.0136
PIPOX	Adrenal_Gland, Brain_Putamen_basal_ganglia, Brain_Nucleus_accumbens_basal_ganglia, Brain_Amygdala, Brain_Caudate_basal_ganglia, Heart_Left_Ventricle, Brain_Cerebellum, Whole_Blood	8	0.000339625	7.93e-05	5.63e-06
AC025335.1	Small_Intestine_Terminal_Ileum, Artery_Coronary, Brain_Hypothalamus, Skin_Sun_Exposed_Lower_leg	4	0.599	0.109	0.0546
CCDC43	Brain_Cerebellar_Hemisphere, Stomach, Brain_Hypothalamus, Minor_Salivary_Gland, Vagina, Skin_Not_Sun_Exposed_Suprapubic, Brain_Cortex	7	0.022	0.038	7.13e-05
C17orf104	Esophagus_Gastroesophageal_Junction, Adrenal_Gland, Thyroid, Brain_Hypothalamus, Skin_Not_Sun_Exposed_Suprapubic, Colon_Sigmoid, Artery_Aorta, Brain_Substantia_nigra, Stomach, Uterus	10	0.008	3.93e-06	5.56e-06
FZD2	Brain_Anterior_cingulate_cortex_BA24, Brain_Frontal_Cortex_BA9, Ovary, Brain_Substantia_nigra, Heart_Atrial_Appendage, Cells_Transformed_fibroblasts, Nerve_Tibial	7	0.000140661	0.000476	3.85e-08
SSTR2	Brain_Substantia_nigra, Uterus, Lung, Ovary, Brain_Cerebellum, Brain_Cerebellar_Hemisphere, Cells_EBV.transformed_lymphocytes, Heart_Left_Ventricle	8	0.804	0.155	0.0272
ZNF594	Brain_Caudate_basal_ganglia	1	0.778	NA	0.0146
KCTD2	Brain_Cerebellum, Colon_Transverse, Esophagus_Mucosa, Minor_Salivary_Gland, Pancreas, Whole_Blood, Brain_Spinal_cord_cervical_c.1, Esophagus_Gastroesophageal_Junction, Adrenal_Gland, Skin_Sun_Exposed_Lower_leg, Cells_Transformed_fibroblasts, Heart_Left_Ventricle, Skin_Not_Sun_Exposed_Suprapubic, Colon_Sigmoid, Muscle_Skeletal	15	8.46e-05	1.51e-05	8.25e-06
RPH3AL	Artery_Coronary, Lung, Brain_Nucleus_accumbens_basal_ganglia, Muscle_Skeletal, Colon_Transverse, Esophagus_Gastroesophageal_Junction, Heart_Atrial_Appendage, Brain_Caudate_basal_ganglia, Adipose_Subcutaneous, Cells_Transformed_fibroblasts, Colon_Sigmoid, Brain_Substantia_nigra, Nerve_Tibial, Adrenal_Gland, Artery_Aorta, Brain_Hypothalamus, Brain_Putamen_basal_ganglia, Brain_Spinal_cord_cervical_c.1, Cells_EBV.transformed_lymphocytes, Heart_Left_Ventricle, Prostate, Small_Intestine_Terminal_Ileum, Stomach, Uterus, Esophagus_Muscularis, Artery_Tibial, Breast_Mammary_Tissue, Adipose_Visceral_Omentum, Thyroid, Vagina	30	0.014	0.201	0.0059
METTL23	Testis, Spleen, Uterus, Esophagus_Muscularis	4	0.0064	0.119	0.00416
SLC26A11	Brain_Putamen_basal_ganglia, Brain_Anterior_cingulate_cortex_BA24, Stomach, Brain_Cerebellum, Brain_Cortex, Brain_Substantia_nigra	6	0.02	0.00469	3.11e-06
POLR2A	Brain_Substantia_nigra, Skin_Not_Sun_Exposed_Suprapubic, Whole_Blood, Nerve_Tibial, Brain_Hippocampus, Small_Intestine_Terminal_Ileum, Adipose_Subcutaneous, Adipose_Visceral_Omentum, Cells_Transformed_fibroblasts, Colon_Sigmoid, Brain_Putamen_basal_ganglia, Stomach, Breast_Mammary_Tissue	13	0.000114252	0.00335	2.21e-05
TMEM102	Colon_Transverse, Adipose_Subcutaneous, Muscle_Skeletal, Whole_Blood, Cells_EBV.transformed_lymphocytes, Testis	6	0.014	0.0113	0.00173
TMEM132E	Adipose_Visceral_Omentum, Spleen, Brain_Substantia_nigra, Esophagus_Gastroesophageal_Junction, Adipose_Subcutaneous, Minor_Salivary_Gland	6	0.336	0.109	0.0247
FAM211A	Colon_Transverse, Heart_Left_Ventricle, Pituitary, Testis, Pancreas, Muscle_Skeletal, Esophagus_Muscularis	7	0.136	0.0593	0.00984
CCL13	Heart_Left_Ventricle, Cells_Transformed_fibroblasts, Adipose_Visceral_Omentum	3	0.798	NA	0.0883
OGFOD3	Brain_Amygdala, Brain_Putamen_basal_ganglia, Brain_Frontal_Cortex_BA9, Brain_Substantia_nigra, Nerve_Tibial, Pituitary, Skin_Not_Sun_Exposed_Suprapubic, Adipose_Visceral_Omentum, Esophagus_Gastroesophageal_Junction, Small_Intestine_Terminal_Ileum, Adrenal_Gland, Adipose_Subcutaneous, Skin_Sun_Exposed_Lower_leg, Spleen, Stomach, Brain_Spinal_cord_cervical_c.1, Whole_Blood, Brain_Cortex, Ovary, Cells_EBV.transformed_lymphocytes, Brain_Cerebellum, Brain_Hypothalamus, Esophagus_Mucosa, Prostate, Heart_Atrial_Appendage, Brain_Nucleus_accumbens_basal_ganglia, Esophagus_Muscularis, Pancreas, Heart_Left_Ventricle, Muscle_Skeletal, Lung	31	0.0028	0.023	0.00251
ACBD4	Artery_Coronary, Heart_Atrial_Appendage, Skin_Sun_Exposed_Lower_leg, Minor_Salivary_Gland, Pancreas, Nerve_Tibial, Esophagus_Mucosa, Skin_Not_Sun_Exposed_Suprapubic, Prostate, Thyroid, Breast_Mammary_Tissue, Adipose_Subcutaneous, Brain_Putamen_basal_ganglia, Lung, Esophagus_Muscularis, Whole_Blood, Artery_Aorta, Brain_Cerebellum, Brain_Cortex, Brain_Hippocampus, Brain_Nucleus_accumbens_basal_ganglia, Brain_Spinal_cord_cervical_c.1, Colon_Sigmoid, Esophagus_Gastroesophageal_Junction, Pituitary, Testis, Brain_Cerebellar_Hemisphere, Artery_Tibial, Brain_Hypothalamus, Ovary, Adipose_Visceral_Omentum, Liver, Brain_Amygdala, Stomach, Adrenal_Gland, Brain_Anterior_cingulate_cortex_BA24, Colon_Transverse	37	0.0045	1.45e-62	0.000878
SGSH	Brain_Cerebellar_Hemisphere, Artery_Coronary, Brain_Anterior_cingulate_cortex_BA24, Liver, Brain_Cortex, Brain_Caudate_basal_ganglia, Brain_Nucleus_accumbens_basal_ganglia, Colon_Sigmoid, Brain_Cerebellum, Brain_Putamen_basal_ganglia	10	0.6	0.06	0.0745
MRPS23	Nerve_Tibial, Cells_Transformed_fibroblasts, Adrenal_Gland, Spleen, Esophagus_Muscularis, Prostate, Artery_Aorta, Adipose_Subcutaneous	8	0.0013	0.0012	5.23e-06
SLC2A4	Breast_Mammary_Tissue, Thyroid, Brain_Cerebellar_Hemisphere, Nerve_Tibial, Adipose_Subcutaneous, Skin_Not_Sun_Exposed_Suprapubic, Adrenal_Gland, Colon_Transverse, Brain_Putamen_basal_ganglia, Muscle_Skeletal	10	0.0107	1.75e-06	0.000132
CLDN7	Brain_Putamen_basal_ganglia, Pancreas, Colon_Transverse, Breast_Mammary_Tissue, Heart_Atrial_Appendage, Pituitary, Artery_Aorta, Artery_Tibial, Nerve_Tibial, Brain_Frontal_Cortex_BA9, Brain_Hippocampus, Lung, Muscle_Skeletal, Skin_Not_Sun_Exposed_Suprapubic, Thyroid, Esophagus_Mucosa, Brain_Amygdala, Esophagus_Muscularis	18	0.078	0.000701	0.000204
TSEN54	Minor_Salivary_Gland, Brain_Cortex, Muscle_Skeletal, Pituitary, Esophagus_Mucosa, Cells_EBV.transformed_lymphocytes, Thyroid, Esophagus_Muscularis, Colon_Transverse, Lung, Vagina, Skin_Sun_Exposed_Lower_leg, Adipose_Subcutaneous, Whole_Blood, Pancreas, Breast_Mammary_Tissue, Skin_Not_Sun_Exposed_Suprapubic	17	0.000241588	2.4e-12	0.00148
CYB5D1	Brain_Caudate_basal_ganglia, Stomach	2	0.111	0.0268	0.000698
GLTPD2	Liver, Brain_Hypothalamus, Heart_Atrial_Appendage	3	0.56	NA	0.0326
NPLOC4	Muscle_Skeletal, Nerve_Tibial, Brain_Hypothalamus, Brain_Cerebellum, Stomach, Brain_Caudate_basal_ganglia, Lung, Brain_Nucleus_accumbens_basal_ganglia, Ovary, Thyroid, Testis, Brain_Cerebellar_Hemisphere, Skin_Not_Sun_Exposed_Suprapubic, Adipose_Subcutaneous, Spleen, Adipose_Visceral_Omentum, Artery_Aorta, Brain_Cortex, Brain_Hippocampus, Breast_Mammary_Tissue, Colon_Sigmoid, Liver, Pituitary, Artery_Tibial, Brain_Spinal_cord_cervical_c.1, Cells_Transformed_fibroblasts, Esophagus_Gastroesophageal_Junction, Esophagus_Mucosa, Esophagus_Muscularis, Heart_Left_Ventricle, Prostate, Small_Intestine_Terminal_Ileum, Uterus, Whole_Blood, Brain_Substantia_nigra, Pancreas, Brain_Anterior_cingulate_cortex_BA24, Cells_EBV.transformed_lymphocytes, Artery_Coronary, Colon_Transverse, Skin_Sun_Exposed_Lower_leg, Adrenal_Gland	42	0.000404864	4.35e-35	9.8e-06
EXOC7	Heart_Left_Ventricle, Brain_Substantia_nigra, Adipose_Subcutaneous, Brain_Putamen_basal_ganglia, Artery_Tibial, Adrenal_Gland, Esophagus_Muscularis, Pituitary, Brain_Spinal_cord_cervical_c.1, Brain_Cerebellum	10	0.358	0.0598	0.0348
KPNA2	Adipose_Visceral_Omentum, Artery_Coronary, Muscle_Skeletal, Brain_Caudate_basal_ganglia, Breast_Mammary_Tissue, Brain_Nucleus_accumbens_basal_ganglia, Ovary, Artery_Tibial, Brain_Cortex, Heart_Atrial_Appendage, Nerve_Tibial, Esophagus_Muscularis, Skin_Not_Sun_Exposed_Suprapubic, Uterus, Skin_Sun_Exposed_Lower_leg	15	0.086	1.46e-11	0.00613
MXRA7	Minor_Salivary_Gland, Brain_Caudate_basal_ganglia, Brain_Spinal_cord_cervical_c.1, Brain_Hippocampus, Brain_Substantia_nigra, Prostate, Uterus, Liver, Colon_Sigmoid, Brain_Cerebellar_Hemisphere, Brain_Anterior_cingulate_cortex_BA24, Spleen, Adrenal_Gland, Muscle_Skeletal, Brain_Putamen_basal_ganglia, Thyroid, Brain_Cerebellum, Brain_Nucleus_accumbens_basal_ganglia, Esophagus_Muscularis, Colon_Transverse, Pancreas	21	0.257	2.62e-08	0.0144
SPNS3	Whole_Blood, Adrenal_Gland, Testis, Adipose_Visceral_Omentum, Brain_Anterior_cingulate_cortex_BA24, Cells_EBV.transformed_lymphocytes, Pancreas, Ovary, Colon_Transverse, Brain_Cerebellar_Hemisphere	10	0.209	0.0353	0.0129
TSPAN10	Thyroid, Colon_Transverse, Heart_Left_Ventricle, Lung, Adrenal_Gland, Esophagus_Muscularis, Nerve_Tibial, Pancreas, Uterus, Stomach, Vagina, Prostate, Colon_Sigmoid, Testis, Skin_Sun_Exposed_Lower_leg, Ovary, Liver, Artery_Aorta, Breast_Mammary_Tissue, Adipose_Visceral_Omentum, Artery_Coronary, Spleen, Skin_Not_Sun_Exposed_Suprapubic, Esophagus_Gastroesophageal_Junction, Heart_Atrial_Appendage, Small_Intestine_Terminal_Ileum, Adipose_Subcutaneous, Artery_Tibial, Cells_EBV.transformed_lymphocytes, Cells_Transformed_fibroblasts, Minor_Salivary_Gland, Esophagus_Mucosa	32	0.000361988	0.000107	8.77e-06
SKA2	Brain_Cerebellum, Heart_Left_Ventricle, Brain_Nucleus_accumbens_basal_ganglia, Colon_Transverse, Lung, Brain_Putamen_basal_ganglia, Brain_Anterior_cingulate_cortex_BA24, Brain_Hippocampus, Brain_Caudate_basal_ganglia, Cells_Transformed_fibroblasts, Artery_Coronary, Skin_Not_Sun_Exposed_Suprapubic, Artery_Tibial, Whole_Blood, Nerve_Tibial, Brain_Hypothalamus, Stomach, Thyroid, Esophagus_Muscularis, Vagina, Brain_Cortex, Pancreas, Brain_Spinal_cord_cervical_c.1, Adipose_Visceral_Omentum, Artery_Aorta, Brain_Cerebellar_Hemisphere, Breast_Mammary_Tissue, Brain_Substantia_nigra, Esophagus_Mucosa	29	0.0032	2.1e-05	0.000944
VMO1	Vagina, Artery_Coronary, Esophagus_Muscularis, Muscle_Skeletal, Brain_Putamen_basal_ganglia, Minor_Salivary_Gland, Spleen, Lung, Brain_Cerebellum, Stomach, Prostate, Cells_Transformed_fibroblasts, Adipose_Visceral_Omentum, Breast_Mammary_Tissue, Colon_Transverse, Brain_Amygdala	16	0.448	0.154	0.00822
LSMD1	Skin_Sun_Exposed_Lower_leg, Brain_Frontal_Cortex_BA9, Ovary, Brain_Hippocampus, Liver, Skin_Not_Sun_Exposed_Suprapubic, Brain_Cerebellum, Minor_Salivary_Gland	8	0.047	0.011	8.63e-07
SLC25A10	Adrenal_Gland, Brain_Cerebellum, Brain_Hypothalamus, Brain_Caudate_basal_ganglia, Colon_Sigmoid, Liver, Whole_Blood, Artery_Tibial, Cells_Transformed_fibroblasts, Esophagus_Gastroesophageal_Junction, Esophagus_Muscularis, Colon_Transverse, Esophagus_Mucosa, Testis, Pancreas, Brain_Substantia_nigra, Adipose_Subcutaneous	17	0.0016	4.26e-130	2.53e-06
AFMID	Adrenal_Gland, Adipose_Subcutaneous, Liver, Muscle_Skeletal, Adipose_Visceral_Omentum, Brain_Caudate_basal_ganglia, Brain_Spinal_cord_cervical_c.1, Prostate, Nerve_Tibial	9	0.738	0.0433	0.105
ALYREF	Muscle_Skeletal, Cells_Transformed_fibroblasts, Prostate, Brain_Frontal_Cortex_BA9, Small_Intestine_Terminal_Ileum, Brain_Cerebellum, Adipose_Subcutaneous, Esophagus_Mucosa, Adrenal_Gland	9	3.04e-05	9.89e-12	0.000478
FAM101B	Esophagus_Mucosa, Brain_Frontal_Cortex_BA9, Esophagus_Muscularis, Brain_Cortex, Nerve_Tibial, Muscle_Skeletal, Artery_Aorta, Adrenal_Gland, Lung, Small_Intestine_Terminal_Ileum, Brain_Hypothalamus, Cells_Transformed_fibroblasts	12	0.473	0.194	0.0128
NOG	Esophagus_Gastroesophageal_Junction, Esophagus_Muscularis, Brain_Cortex, Thyroid, Brain_Frontal_Cortex_BA9	5	0.693	0.223	0.0491
ACTG1	Minor_Salivary_Gland, Esophagus_Muscularis, Ovary, Skin_Not_Sun_Exposed_Suprapubic, Spleen, Muscle_Skeletal, Artery_Tibial, Artery_Aorta, Esophagus_Gastroesophageal_Junction, Breast_Mammary_Tissue, Liver, Skin_Sun_Exposed_Lower_leg	12	0.114	0.379	0.0307
KCNJ12	Brain_Nucleus_accumbens_basal_ganglia, Artery_Aorta, Testis, Artery_Tibial, Spleen, Pancreas, Breast_Mammary_Tissue, Heart_Atrial_Appendage, Brain_Cerebellum, Adrenal_Gland, Esophagus_Mucosa, Prostate, Skin_Sun_Exposed_Lower_leg, Thyroid	14	0.0023	1.8e-07	0.000165
CCR10	Pancreas, Uterus, Nerve_Tibial, Heart_Left_Ventricle, Adipose_Subcutaneous	5	0.702	0.312	0.0768
AC132872.1	Brain_Amygdala, Pituitary, Esophagus_Muscularis, Adipose_Subcutaneous, Breast_Mammary_Tissue, Whole_Blood, Brain_Hippocampus, Artery_Aorta	8	0.019	2.13e-08	0.00121
SOCS3	Brain_Putamen_basal_ganglia, Small_Intestine_Terminal_Ileum, Brain_Cortex, Pituitary, Thyroid, Whole_Blood, Brain_Spinal_cord_cervical_c.1, Brain_Hippocampus, Heart_Atrial_Appendage, Pancreas	10	0.000167178	0.000111	0.000206
KRBA2	Minor_Salivary_Gland, Pancreas, Brain_Hippocampus, Adipose_Subcutaneous, Adrenal_Gland, Thyroid, Nerve_Tibial	7	0.757	0.2	0.139
2023-09-09	Artery_Tibial, Whole_Blood, Adipose_Visceral_Omentum, Lung, Liver, Brain_Substantia_nigra, Brain_Cerebellar_Hemisphere, Brain_Cerebellum, Esophagus_Mucosa, Brain_Hippocampus, Cells_Transformed_fibroblasts, Esophagus_Muscularis	12	0.213	0.081	0.000806
PIGW	Artery_Aorta, Thyroid, Adipose_Visceral_Omentum, Artery_Coronary, Artery_Tibial, Muscle_Skeletal, Stomach, Brain_Frontal_Cortex_BA9, Lung, Heart_Atrial_Appendage, Heart_Left_Ventricle, Adipose_Subcutaneous, Esophagus_Gastroesophageal_Junction	13	0.000249233	5.17e-36	0.000129
TMEM106A	Pancreas, Uterus, Brain_Caudate_basal_ganglia, Minor_Salivary_Gland, Spleen, Brain_Cerebellum	6	0.845	NA	0.224
MFSD6L	Ovary, Adipose_Subcutaneous, Cells_EBV.transformed_lymphocytes, Brain_Substantia_nigra, Brain_Caudate_basal_ganglia, Minor_Salivary_Gland	6	0.068	0.0726	0.00339
LRRC37B	Brain_Frontal_Cortex_BA9, Testis, Skin_Sun_Exposed_Lower_leg, Ovary, Brain_Putamen_basal_ganglia	5	0.673	0.108	0.0368
LINC00482	Heart_Left_Ventricle, Brain_Spinal_cord_cervical_c.1, Prostate, Thyroid, Cells_Transformed_fibroblasts, Artery_Aorta	6	0.722	0.117	0.0665
GP1BA	Esophagus_Gastroesophageal_Junction, Brain_Caudate_basal_ganglia, Skin_Not_Sun_Exposed_Suprapubic, Muscle_Skeletal, Artery_Tibial, Brain_Cortex, Skin_Sun_Exposed_Lower_leg, Adipose_Visceral_Omentum, Colon_Sigmoid, Cells_Transformed_fibroblasts, Artery_Aorta, Adrenal_Gland, Artery_Coronary, Esophagus_Mucosa	14	0.05	0.0141	0.00258
UBALD2	Brain_Cortex, Liver, Testis, Brain_Hypothalamus, Brain_Nucleus_accumbens_basal_ganglia, Skin_Not_Sun_Exposed_Suprapubic, Prostate, Thyroid, Pituitary, Adipose_Visceral_Omentum	10	0.635	0.167	0.0671
CCDC137	Brain_Hippocampus, Esophagus_Gastroesophageal_Junction, Artery_Tibial, Cells_EBV.transformed_lymphocytes, Esophagus_Mucosa, Brain_Substantia_nigra, Brain_Cerebellum, Brain_Cerebellar_Hemisphere, Cells_Transformed_fibroblasts, Brain_Caudate_basal_ganglia, Brain_Cortex, Brain_Frontal_Cortex_BA9, Brain_Hypothalamus, Brain_Anterior_cingulate_cortex_BA24, Muscle_Skeletal, Nerve_Tibial, Colon_Sigmoid, Artery_Coronary, Breast_Mammary_Tissue, Esophagus_Muscularis, Pituitary, Skin_Sun_Exposed_Lower_leg, Small_Intestine_Terminal_Ileum, Testis, Whole_Blood, Adrenal_Gland, Ovary, Spleen, Stomach, Adipose_Visceral_Omentum, Artery_Aorta, Heart_Atrial_Appendage, Lung, Prostate, Pancreas, Colon_Transverse, Vagina, Brain_Putamen_basal_ganglia, Thyroid, Uterus	40	0.033	1.56e-09	1.69e-05
TMEM105	Brain_Spinal_cord_cervical_c.1, Adipose_Visceral_Omentum, Skin_Not_Sun_Exposed_Suprapubic	3	0.936	NA	0.28
RAD51D	Adipose_Visceral_Omentum, Skin_Sun_Exposed_Lower_leg, Artery_Tibial, Cells_Transformed_fibroblasts, Pituitary, Adrenal_Gland, Artery_Aorta, Stomach, Ovary, Lung, Esophagus_Gastroesophageal_Junction, Muscle_Skeletal, Whole_Blood, Colon_Transverse	14	0.089	0.229	0.00848
C17orf70	Brain_Cerebellum, Adrenal_Gland, Esophagus_Muscularis, Artery_Aorta, Artery_Coronary, Brain_Hypothalamus	6	0.09	0.346	0.00368
PDE6G	Artery_Aorta, Prostate, Minor_Salivary_Gland, Esophagus_Mucosa, Heart_Left_Ventricle, Colon_Transverse, Brain_Putamen_basal_ganglia, Skin_Sun_Exposed_Lower_leg, Brain_Amygdala, Whole_Blood, Adipose_Subcutaneous, Skin_Not_Sun_Exposed_Suprapubic, Breast_Mammary_Tissue, Esophagus_Muscularis, Testis, Brain_Anterior_cingulate_cortex_BA24, Uterus	17	0.000207529	6.27e-06	0.000255
TLCD2	Adipose_Visceral_Omentum, Uterus, Stomach, Brain_Nucleus_accumbens_basal_ganglia, Brain_Substantia_nigra	5	0.0068	1.76e-06	1.57e-05
ARL17A	Brain_Hypothalamus, Brain_Anterior_cingulate_cortex_BA24, Pituitary, Small_Intestine_Terminal_Ileum, Thyroid, Brain_Cerebellum, Muscle_Skeletal, Adrenal_Gland, Cells_Transformed_fibroblasts, Ovary, Brain_Putamen_basal_ganglia, Uterus, Esophagus_Muscularis, Stomach, Brain_Cortex, Colon_Sigmoid, Brain_Hippocampus, Esophagus_Gastroesophageal_Junction, Brain_Cerebellar_Hemisphere, Skin_Sun_Exposed_Lower_leg, Minor_Salivary_Gland, Lung, Brain_Caudate_basal_ganglia, Artery_Aorta, Cells_EBV.transformed_lymphocytes, Testis, Brain_Nucleus_accumbens_basal_ganglia, Colon_Transverse, Spleen, Heart_Atrial_Appendage, Brain_Amygdala, Brain_Frontal_Cortex_BA9, Brain_Spinal_cord_cervical_c.1, Breast_Mammary_Tissue, Esophagus_Mucosa, Pancreas, Skin_Not_Sun_Exposed_Suprapubic, Heart_Left_Ventricle, Liver, Adipose_Visceral_Omentum, Artery_Tibial	41	0.037	0.0205	0.00304
RTN4RL1	Whole_Blood, Uterus	2	0.08	0.243	3.86e-05
CD300LF	Brain_Caudate_basal_ganglia, Lung, Skin_Not_Sun_Exposed_Suprapubic	3	0.15	0.00409	0.00654
KRT10	Heart_Atrial_Appendage, Esophagus_Muscularis, Colon_Transverse, Nerve_Tibial, Muscle_Skeletal, Brain_Cerebellar_Hemisphere, Brain_Nucleus_accumbens_basal_ganglia	7	0.459	0.212	0.0294
CD300E	Adipose_Visceral_Omentum, Esophagus_Gastroesophageal_Junction, Esophagus_Muscularis, Brain_Caudate_basal_ganglia, Brain_Nucleus_accumbens_basal_ganglia, Colon_Transverse, Artery_Coronary, Artery_Tibial, Colon_Sigmoid, Heart_Left_Ventricle, Thyroid, Testis, Brain_Cerebellum	13	0.013	1.65e-05	0.0137
SMYD4	Pituitary, Heart_Left_Ventricle, Brain_Cerebellar_Hemisphere, Artery_Coronary, Minor_Salivary_Gland, Brain_Spinal_cord_cervical_c.1, Cells_EBV.transformed_lymphocytes	7	0.079	0.00455	9.34e-05
MIR22HG	Heart_Atrial_Appendage, Heart_Left_Ventricle, Stomach, Brain_Amygdala, Brain_Substantia_nigra, Brain_Hippocampus, Esophagus_Muscularis, Skin_Sun_Exposed_Lower_leg, Thyroid, Esophagus_Mucosa, Artery_Coronary	11	0.066	0.000593	0.013
C17orf58	Minor_Salivary_Gland, Artery_Tibial, Whole_Blood, Heart_Left_Ventricle, Adipose_Subcutaneous, Pancreas, Brain_Substantia_nigra	7	0.196	0.326	0.0455
FSCN2	Brain_Frontal_Cortex_BA9, Brain_Spinal_cord_cervical_c.1, Brain_Anterior_cingulate_cortex_BA24, Uterus, Brain_Caudate_basal_ganglia, Brain_Cerebellar_Hemisphere, Brain_Hypothalamus, Nerve_Tibial, Brain_Nucleus_accumbens_basal_ganglia, Skin_Not_Sun_Exposed_Suprapubic, Colon_Transverse, Liver, Cells_EBV.transformed_lymphocytes, Small_Intestine_Terminal_Ileum, Pancreas	15	0.241	0.0646	0.0415
KRT16	Esophagus_Mucosa, Brain_Cortex, Cells_Transformed_fibroblasts, Brain_Hypothalamus	4	0.341	0.0415	0.0182
HEXIM1	Adipose_Subcutaneous, Heart_Atrial_Appendage, Muscle_Skeletal, Brain_Caudate_basal_ganglia, Skin_Not_Sun_Exposed_Suprapubic, Nerve_Tibial, Artery_Aorta, Pituitary, Cells_EBV.transformed_lymphocytes	9	0.179	0.174	0.00562
MAPT	Colon_Sigmoid, Esophagus_Muscularis, Skin_Not_Sun_Exposed_Suprapubic, Brain_Caudate_basal_ganglia, Uterus, Brain_Putamen_basal_ganglia, Adipose_Subcutaneous, Prostate, Vagina, Whole_Blood, Adipose_Visceral_Omentum, Esophagus_Mucosa, Brain_Cerebellum, Testis, Lung, Artery_Tibial, Skin_Sun_Exposed_Lower_leg, Artery_Aorta, Brain_Cerebellar_Hemisphere, Spleen, Heart_Left_Ventricle, Colon_Transverse, Brain_Anterior_cingulate_cortex_BA24, Muscle_Skeletal, Thyroid	25	0.089	0.71	0.0657
C17orf82	Brain_Caudate_basal_ganglia, Adipose_Visceral_Omentum, Heart_Left_Ventricle, Skin_Not_Sun_Exposed_Suprapubic, Muscle_Skeletal	5	0.227	0.199	0.0365
SIRT7	Skin_Not_Sun_Exposed_Suprapubic, Cells_Transformed_fibroblasts, Liver, Esophagus_Mucosa, Artery_Tibial, Nerve_Tibial, Colon_Transverse	7	0.0022	2.39e-05	1.07e-05
ZNF385C	Esophagus_Gastroesophageal_Junction, Brain_Cerebellum, Brain_Anterior_cingulate_cortex_BA24, Brain_Cortex, Colon_Sigmoid, Colon_Transverse, Esophagus_Muscularis, Heart_Atrial_Appendage, Lung, Skin_Not_Sun_Exposed_Suprapubic, Skin_Sun_Exposed_Lower_leg, Vagina, Brain_Frontal_Cortex_BA9, Pancreas, Thyroid, Esophagus_Mucosa, Whole_Blood, Artery_Tibial, Nerve_Tibial, Brain_Putamen_basal_ganglia, Muscle_Skeletal, Brain_Spinal_cord_cervical_c.1, Adipose_Subcutaneous, Artery_Aorta, Spleen	25	0.099	0.139	0.0244
ZNF286A	Artery_Aorta, Brain_Amygdala, Esophagus_Gastroesophageal_Junction, Esophagus_Muscularis, Pituitary, Prostate, Brain_Cerebellar_Hemisphere, Brain_Hypothalamus, Testis, Brain_Hippocampus, Muscle_Skeletal, Nerve_Tibial, Spleen	13	0.574	0.499	0.124
C17orf97	Artery_Coronary, Skin_Not_Sun_Exposed_Suprapubic	2	0.66	NA	0.333
TRPV2	Brain_Caudate_basal_ganglia	1	0.897	NA	0.291
DNAH17	Spleen, Heart_Left_Ventricle, Muscle_Skeletal, Adipose_Visceral_Omentum, Brain_Spinal_cord_cervical_c.1, Liver, Breast_Mammary_Tissue, Adipose_Subcutaneous, Lung, Brain_Hypothalamus, Cells_Transformed_fibroblasts, Brain_Cerebellar_Hemisphere, Small_Intestine_Terminal_Ileum, Esophagus_Muscularis, Prostate, Brain_Substantia_nigra, Pituitary, Skin_Sun_Exposed_Lower_leg, Brain_Cortex, Nerve_Tibial, Artery_Coronary, Skin_Not_Sun_Exposed_Suprapubic, Testis	23	0.065	0.0839	0.00837
TMEM220	Brain_Substantia_nigra, Stomach, Heart_Left_Ventricle, Brain_Frontal_Cortex_BA9, Artery_Coronary, Nerve_Tibial, Artery_Tibial, Brain_Hippocampus, Testis, Brain_Amygdala, Pancreas, Cells_Transformed_fibroblasts, Brain_Cerebellum, Small_Intestine_Terminal_Ileum, Brain_Cerebellar_Hemisphere, Pituitary, Brain_Spinal_cord_cervical_c.1, Adipose_Subcutaneous, Liver, Brain_Caudate_basal_ganglia, Brain_Cortex, Brain_Hypothalamus, Brain_Nucleus_accumbens_basal_ganglia, Brain_Putamen_basal_ganglia, Heart_Atrial_Appendage, Muscle_Skeletal, Ovary, Prostate, Adipose_Visceral_Omentum, Adrenal_Gland, Brain_Anterior_cingulate_cortex_BA24, Breast_Mammary_Tissue, Colon_Transverse, Esophagus_Mucosa, Whole_Blood	35	0.305	0.88	0.138
CPSF4L	Nerve_Tibial, Brain_Cerebellum, Pancreas, Skin_Not_Sun_Exposed_Suprapubic, Small_Intestine_Terminal_Ileum, Uterus, Lung, Brain_Anterior_cingulate_cortex_BA24, Breast_Mammary_Tissue, Testis, Adipose_Subcutaneous, Pituitary	12	0.143	0.0101	0.0719
SMTNL2	Artery_Tibial, Brain_Anterior_cingulate_cortex_BA24, Esophagus_Muscularis, Adrenal_Gland, Artery_Aorta, Heart_Atrial_Appendage, Adipose_Subcutaneous, Brain_Putamen_basal_ganglia, Pancreas	9	0.611	0.204	0.0562
FAM83G	Spleen, Brain_Cortex, Brain_Cerebellum, Ovary, Brain_Anterior_cingulate_cortex_BA24, Brain_Frontal_Cortex_BA9, Adipose_Subcutaneous, Esophagus_Muscularis, Small_Intestine_Terminal_Ileum, Whole_Blood, Artery_Aorta	11	0.083	0.0155	0.00353
NBR1	Ovary, Cells_Transformed_fibroblasts, Whole_Blood, Brain_Hypothalamus, Heart_Atrial_Appendage, Colon_Sigmoid	6	0.499	0.000297	0.027
SUMO2	Artery_Tibial, Colon_Sigmoid, Colon_Transverse, Breast_Mammary_Tissue, Esophagus_Muscularis, Heart_Atrial_Appendage, Thyroid, Artery_Coronary, Lung, Esophagus_Mucosa, Heart_Left_Ventricle, Muscle_Skeletal, Whole_Blood, Stomach, Brain_Hypothalamus, Skin_Not_Sun_Exposed_Suprapubic, Adipose_Subcutaneous	17	3.6e-05	1.95e-09	3.65e-08
HILS1	Ovary, Nerve_Tibial, Pituitary, Muscle_Skeletal	4	0.155	NA	9.6e-05
SHISA6	Thyroid, Pancreas, Vagina, Ovary, Brain_Nucleus_accumbens_basal_ganglia, Brain_Hippocampus, Adipose_Visceral_Omentum	7	0.000479418	0.015	0.00065
LINC00910	Brain_Nucleus_accumbens_basal_ganglia, Small_Intestine_Terminal_Ileum, Esophagus_Mucosa, Brain_Substantia_nigra, Heart_Atrial_Appendage, Artery_Tibial, Liver, Adipose_Visceral_Omentum, Colon_Sigmoid, Artery_Coronary, Brain_Putamen_basal_ganglia	11	0.209	0.357	0.00287
FBF1	Pancreas, Stomach, Brain_Hypothalamus, Heart_Left_Ventricle, Uterus, Cells_Transformed_fibroblasts, Brain_Frontal_Cortex_BA9, Adipose_Subcutaneous, Adipose_Visceral_Omentum, Adrenal_Gland, Artery_Aorta, Artery_Coronary, Artery_Tibial, Brain_Anterior_cingulate_cortex_BA24, Brain_Caudate_basal_ganglia, Brain_Cerebellum, Brain_Hippocampus, Brain_Putamen_basal_ganglia, Breast_Mammary_Tissue, Esophagus_Gastroesophageal_Junction, Esophagus_Muscularis, Heart_Atrial_Appendage, Minor_Salivary_Gland, Muscle_Skeletal, Nerve_Tibial, Ovary, Prostate, Skin_Not_Sun_Exposed_Suprapubic, Skin_Sun_Exposed_Lower_leg, Testis, Thyroid, Colon_Sigmoid, Colon_Transverse	33	0.381	0.587	0.115
MSL1	Cells_Transformed_fibroblasts, Uterus, Vagina, Brain_Amygdala, Cells_EBV.transformed_lymphocytes	5	0.071	1.29e-185	1.8e-07
RNFT1	Brain_Frontal_Cortex_BA9, Adipose_Subcutaneous, Lung, Artery_Tibial, Skin_Sun_Exposed_Lower_leg, Cells_EBV.transformed_lymphocytes, Vagina, Artery_Aorta, Nerve_Tibial, Spleen, Breast_Mammary_Tissue, Thyroid, Skin_Not_Sun_Exposed_Suprapubic, Esophagus_Mucosa, Esophagus_Gastroesophageal_Junction, Small_Intestine_Terminal_Ileum, Colon_Transverse, Colon_Sigmoid, Adipose_Visceral_Omentum, Muscle_Skeletal, Heart_Left_Ventricle, Pancreas, Stomach	23	0.024	0.000124	0.00713
SP6	Brain_Frontal_Cortex_BA9, Stomach, Brain_Caudate_basal_ganglia, Brain_Hippocampus, Testis, Pituitary, Colon_Sigmoid, Heart_Atrial_Appendage, Small_Intestine_Terminal_Ileum, Brain_Substantia_nigra, Ovary, Spleen, Uterus, Pancreas, Vagina, Adrenal_Gland	16	0.0027	4.85e-05	0.00362
USP32P3	Spleen, Colon_Transverse, Brain_Amygdala, Brain_Cerebellar_Hemisphere, Lung, Skin_Sun_Exposed_Lower_leg, Brain_Substantia_nigra, Cells_EBV.transformed_lymphocytes, Vagina, Brain_Cerebellum, Breast_Mammary_Tissue, Esophagus_Mucosa, Brain_Hypothalamus, Brain_Putamen_basal_ganglia, Artery_Tibial, Ovary, Prostate, Brain_Caudate_basal_ganglia, Skin_Not_Sun_Exposed_Suprapubic, Adipose_Visceral_Omentum, Artery_Aorta, Brain_Anterior_cingulate_cortex_BA24, Muscle_Skeletal	23	0.367	5.12e-58	0.0297
KIF19	Brain_Cerebellum, Esophagus_Gastroesophageal_Junction, Testis, Esophagus_Muscularis, Skin_Sun_Exposed_Lower_leg, Pancreas, Brain_Hypothalamus, Pituitary	8	0.256	0.0544	0.0238
INCA1	Skin_Sun_Exposed_Lower_leg, Esophagus_Mucosa, Brain_Substantia_nigra, Testis, Adrenal_Gland, Artery_Tibial, Cells_Transformed_fibroblasts, Spleen, Brain_Cerebellum, Brain_Spinal_cord_cervical_c.1, Skin_Not_Sun_Exposed_Suprapubic, Brain_Cerebellar_Hemisphere, Whole_Blood, Adipose_Subcutaneous, Nerve_Tibial, Brain_Frontal_Cortex_BA9, Cells_EBV.transformed_lymphocytes, Lung, Brain_Putamen_basal_ganglia, Colon_Sigmoid, Uterus, Brain_Caudate_basal_ganglia, Brain_Cortex, Stomach, Pituitary	25	0.0137	0.000299	0.000158
MYO18A	Muscle_Skeletal, Brain_Cerebellum, Cells_Transformed_fibroblasts, Artery_Aorta, Brain_Anterior_cingulate_cortex_BA24, Artery_Tibial	6	0.016	5.7e-06	6.96e-06
C17orf59	Brain_Spinal_cord_cervical_c.1, Breast_Mammary_Tissue, Colon_Sigmoid, Artery_Tibial, Prostate, Artery_Coronary, Testis, Brain_Amygdala	8	0.000395639	0.0103	0.00109
AMZ2	Brain_Cerebellar_Hemisphere, Ovary, Brain_Anterior_cingulate_cortex_BA24, Stomach, Brain_Putamen_basal_ganglia, Colon_Sigmoid, Pituitary, Brain_Cerebellum, Brain_Spinal_cord_cervical_c.1, Artery_Aorta	10	0.218	0.000136	4.58e-05
NF1	Brain_Nucleus_accumbens_basal_ganglia, Brain_Caudate_basal_ganglia, Nerve_Tibial, Brain_Hypothalamus, Artery_Aorta, Lung, Breast_Mammary_Tissue, Brain_Cerebellar_Hemisphere, Adipose_Subcutaneous, Cells_EBV.transformed_lymphocytes, Esophagus_Gastroesophageal_Junction, Heart_Atrial_Appendage, Skin_Sun_Exposed_Lower_leg, Muscle_Skeletal, Artery_Tibial, Skin_Not_Sun_Exposed_Suprapubic, Liver, Brain_Amygdala, Thyroid, Colon_Sigmoid, Testis, Heart_Left_Ventricle, Brain_Substantia_nigra	23	0.025	0.00486	0.00159
PSMD12	Esophagus_Muscularis, Thyroid, Brain_Substantia_nigra, Liver, Brain_Frontal_Cortex_BA9	5	0.106	0.0013	0.0149
RAMP2-AS1	Brain_Cerebellar_Hemisphere, Skin_Not_Sun_Exposed_Suprapubic, Minor_Salivary_Gland, Prostate, Cells_Transformed_fibroblasts, Adipose_Visceral_Omentum, Muscle_Skeletal, Adrenal_Gland, Breast_Mammary_Tissue, Nerve_Tibial	10	0.81	0.841	0.208
SHPK	Cells_Transformed_fibroblasts, Adipose_Visceral_Omentum, Adrenal_Gland, Lung, Heart_Left_Ventricle, Skin_Not_Sun_Exposed_Suprapubic, Liver, Skin_Sun_Exposed_Lower_leg, Brain_Caudate_basal_ganglia, Adipose_Subcutaneous, Esophagus_Muscularis, Brain_Anterior_cingulate_cortex_BA24, Artery_Aorta, Esophagus_Gastroesophageal_Junction, Nerve_Tibial, Artery_Tibial, Brain_Hypothalamus, Prostate, Brain_Cortex, Testis, Brain_Frontal_Cortex_BA9, Stomach, Thyroid, Cells_EBV.transformed_lymphocytes, Brain_Cerebellar_Hemisphere, Colon_Transverse, Breast_Mammary_Tissue, Whole_Blood, Pancreas, Pituitary, Uterus, Small_Intestine_Terminal_Ileum, Esophagus_Mucosa, Brain_Nucleus_accumbens_basal_ganglia, Brain_Substantia_nigra, Colon_Sigmoid, Brain_Amygdala, Brain_Hippocampus, Brain_Cerebellum, Brain_Putamen_basal_ganglia	40	0.022	0.0178	0.00065
ZNF624	Lung, Nerve_Tibial, Brain_Putamen_basal_ganglia, Brain_Caudate_basal_ganglia, Brain_Anterior_cingulate_cortex_BA24, Brain_Cerebellum, Artery_Coronary, Heart_Left_Ventricle, Thyroid, Esophagus_Mucosa, Skin_Sun_Exposed_Lower_leg, Artery_Aorta, Colon_Transverse, Artery_Tibial, Adipose_Visceral_Omentum, Cells_EBV.transformed_lymphocytes, Pancreas, Spleen, Adipose_Subcutaneous, Muscle_Skeletal, Small_Intestine_Terminal_Ileum, Ovary, Brain_Cerebellar_Hemisphere, Brain_Cortex, Liver, Cells_Transformed_fibroblasts, Brain_Nucleus_accumbens_basal_ganglia	27	0.129	0.552	0.017
TBC1D3	Brain_Anterior_cingulate_cortex_BA24, Spleen, Pancreas, Pituitary, Nerve_Tibial, Cells_EBV.transformed_lymphocytes, Stomach, Esophagus_Muscularis, Uterus, Artery_Aorta, Whole_Blood	11	0.0066	0.000507	2.28e-06
AC122129.1	Brain_Caudate_basal_ganglia, Brain_Putamen_basal_ganglia, Brain_Cortex, Brain_Hypothalamus, Uterus, Brain_Nucleus_accumbens_basal_ganglia, Artery_Aorta, Brain_Cerebellum, Adipose_Visceral_Omentum, Ovary, Cells_Transformed_fibroblasts, Esophagus_Muscularis	12	0.271	3.18e-16	0.0181
MYO1C	Brain_Cerebellum, Artery_Tibial, Brain_Cerebellar_Hemisphere, Cells_Transformed_fibroblasts	4	0.000328028	0.165	4.65e-05
AC135178.1	Whole_Blood, Pituitary, Brain_Anterior_cingulate_cortex_BA24, Cells_Transformed_fibroblasts, Vagina, Thyroid	6	0.423	0.0496	0.00355
DDX42	Prostate	1	0.779	NA	0.0395
RPL23A	Brain_Cortex, Artery_Aorta, Artery_Tibial, Cells_Transformed_fibroblasts, Brain_Putamen_basal_ganglia, Brain_Anterior_cingulate_cortex_BA24, Adipose_Subcutaneous, Adrenal_Gland, Liver, Vagina, Adipose_Visceral_Omentum	11	0.036	8.53e-09	0.00125
HELZ	Brain_Frontal_Cortex_BA9, Skin_Sun_Exposed_Lower_leg, Artery_Aorta, Adipose_Visceral_Omentum, Brain_Spinal_cord_cervical_c.1, Brain_Cortex	6	0.22	0.000421	0.00637
MYL4	Breast_Mammary_Tissue, Skin_Not_Sun_Exposed_Suprapubic, Heart_Left_Ventricle	3	0.264	0.0407	0.012
NBR2	Liver, Spleen	2	0.512	0.327	0.136
ANKRD13B	Colon_Sigmoid, Heart_Atrial_Appendage, Adipose_Subcutaneous, Adipose_Visceral_Omentum, Artery_Tibial, Breast_Mammary_Tissue, Esophagus_Muscularis, Lung, Skin_Sun_Exposed_Lower_leg, Liver, Cells_EBV.transformed_lymphocytes, Artery_Aorta, Muscle_Skeletal, Heart_Left_Ventricle, Adrenal_Gland, Colon_Transverse, Brain_Cortex, Skin_Not_Sun_Exposed_Suprapubic, Brain_Putamen_basal_ganglia, Artery_Coronary	20	0.000986829	0.022	0.000995
ZNF652	Adipose_Subcutaneous, Thyroid, Colon_Transverse, Muscle_Skeletal, Pancreas, Artery_Coronary, Nerve_Tibial, Artery_Tibial, Skin_Sun_Exposed_Lower_leg, Brain_Cortex, Testis, Cells_Transformed_fibroblasts, Minor_Salivary_Gland, Artery_Aorta	14	0.0018	0.0562	0.00159
ZNF830	Brain_Nucleus_accumbens_basal_ganglia, Thyroid, Cells_EBV.transformed_lymphocytes	3	0.865	0.214	0.0593
ARHGEF15	Brain_Hippocampus, Colon_Sigmoid, Stomach, Adrenal_Gland, Adipose_Subcutaneous, Thyroid, Vagina	7	0.137	0.00391	0.0189
RUNDC1	Minor_Salivary_Gland, Heart_Atrial_Appendage, Adrenal_Gland, Cells_Transformed_fibroblasts	4	0.62	0.163	0.0412
MAP3K3	Small_Intestine_Terminal_Ileum, Artery_Aorta, Breast_Mammary_Tissue, Uterus, Brain_Substantia_nigra	5	0.585	0.34	0.0338
KIAA0753	Muscle_Skeletal, Ovary	2	0.731	NA	0.0335
TBKBP1	Brain_Nucleus_accumbens_basal_ganglia, Brain_Caudate_basal_ganglia, Minor_Salivary_Gland, Brain_Hypothalamus, Cells_EBV.transformed_lymphocytes, Brain_Frontal_Cortex_BA9, Brain_Hippocampus, Colon_Sigmoid, Whole_Blood, Ovary, Brain_Putamen_basal_ganglia, Adrenal_Gland, Brain_Cortex, Esophagus_Gastroesophageal_Junction, Brain_Cerebellar_Hemisphere, Muscle_Skeletal	16	0.196	0.0614	0.0196
SNORA21	Brain_Cerebellar_Hemisphere, Artery_Coronary, Brain_Cortex, Adrenal_Gland, Ovary, Adipose_Visceral_Omentum, Prostate, Cells_Transformed_fibroblasts, Breast_Mammary_Tissue, Brain_Nucleus_accumbens_basal_ganglia, Thyroid	11	0.321	0.131	0.00885
OXLD1	Artery_Tibial, Brain_Frontal_Cortex_BA9, Minor_Salivary_Gland, Whole_Blood, Brain_Amygdala, Brain_Cerebellar_Hemisphere, Brain_Cerebellum, Brain_Hippocampus, Brain_Nucleus_accumbens_basal_ganglia, Adipose_Subcutaneous, Esophagus_Mucosa, Muscle_Skeletal, Skin_Sun_Exposed_Lower_leg, Cells_Transformed_fibroblasts, Esophagus_Muscularis, Lung, Nerve_Tibial, Testis, Pituitary, Heart_Atrial_Appendage, Skin_Not_Sun_Exposed_Suprapubic	21	0.091	0.0269	3.61e-05
RP11-219G17.4	Brain_Hypothalamus, Adipose_Subcutaneous, Muscle_Skeletal, Brain_Nucleus_accumbens_basal_ganglia, Spleen, Ovary	6	0.661	0.169	0.149
TNRC6C-AS1	Colon_Sigmoid, Esophagus_Gastroesophageal_Junction, Artery_Coronary, Brain_Hypothalamus, Brain_Cerebellar_Hemisphere, Ovary, Lung, Small_Intestine_Terminal_Ileum	8	0.315	0.0859	0.0209
MRPL38	Nerve_Tibial, Artery_Coronary, Whole_Blood, Liver, Testis, Small_Intestine_Terminal_Ileum, Thyroid, Brain_Hypothalamus, Pancreas, Vagina, Brain_Cortex, Muscle_Skeletal, Adipose_Visceral_Omentum, Artery_Aorta, Adrenal_Gland, Stomach, Skin_Sun_Exposed_Lower_leg, Skin_Not_Sun_Exposed_Suprapubic, Esophagus_Muscularis	19	0.135	0.298	0.0293
SMIM5	Spleen, Testis, Brain_Caudate_basal_ganglia, Cells_Transformed_fibroblasts, Skin_Not_Sun_Exposed_Suprapubic, Liver, Thyroid, Artery_Aorta, Heart_Left_Ventricle	9	0.11	0.0172	0.024
RP11-304F15.3	Whole_Blood	1	0.987	NA	0.61
CRHR1-IT1	Liver, Brain_Cerebellar_Hemisphere, Cells_Transformed_fibroblasts, Skin_Not_Sun_Exposed_Suprapubic, Adrenal_Gland, Artery_Tibial, Uterus, Skin_Sun_Exposed_Lower_leg, Esophagus_Muscularis, Brain_Putamen_basal_ganglia, Ovary, Heart_Atrial_Appendage, Artery_Coronary, Colon_Transverse, Muscle_Skeletal, Lung, Whole_Blood, Adipose_Subcutaneous, Pancreas, Brain_Caudate_basal_ganglia, Esophagus_Gastroesophageal_Junction, Brain_Amygdala, Brain_Anterior_cingulate_cortex_BA24, Brain_Hippocampus, Brain_Spinal_cord_cervical_c.1, Brain_Substantia_nigra, Esophagus_Mucosa, Heart_Left_Ventricle, Nerve_Tibial, Vagina, Brain_Hypothalamus, Stomach, Thyroid, Brain_Cortex, Colon_Sigmoid, Brain_Cerebellum, Brain_Frontal_Cortex_BA9, Cells_EBV.transformed_lymphocytes, Minor_Salivary_Gland, Prostate, Spleen, Artery_Aorta, Testis, Pituitary, Brain_Nucleus_accumbens_basal_ganglia	45	0.089	0.254	0.00775
TTC25	Artery_Tibial, Skin_Not_Sun_Exposed_Suprapubic, Esophagus_Gastroesophageal_Junction	3	0.965	NA	0.188
SLFN12L	Brain_Frontal_Cortex_BA9, Cells_EBV.transformed_lymphocytes, Prostate, Vagina, Thyroid, Esophagus_Muscularis, Esophagus_Gastroesophageal_Junction	7	0.045	0.000774	0.00643
FAM106B	Brain_Substantia_nigra, Artery_Coronary, Uterus, Testis, Brain_Putamen_basal_ganglia, Cells_EBV.transformed_lymphocytes, Brain_Cerebellum, Colon_Transverse, Brain_Cerebellar_Hemisphere, Adipose_Subcutaneous, Lung, Pancreas	12	0.24	0.0936	0.0312
NT5M	Whole_Blood, Brain_Cortex, Pituitary	3	0.324	0.0244	0.00846
TMEM256	Breast_Mammary_Tissue, Brain_Putamen_basal_ganglia, Adipose_Visceral_Omentum, Brain_Cortex, Adipose_Subcutaneous, Brain_Spinal_cord_cervical_c.1, Nerve_Tibial, Brain_Anterior_cingulate_cortex_BA24, Pituitary, Brain_Nucleus_accumbens_basal_ganglia, Artery_Tibial	11	0.036	5.4e-07	0.016
C17orf107	Brain_Amygdala, Brain_Cerebellar_Hemisphere, Vagina, Pituitary, Uterus, Liver	6	0.292	0.002	0.00854
SNORA48	Brain_Cerebellum, Cells_EBV.transformed_lymphocytes, Adipose_Visceral_Omentum, Colon_Sigmoid, Adipose_Subcutaneous, Heart_Atrial_Appendage, Muscle_Skeletal, Esophagus_Mucosa, Uterus, Artery_Coronary, Brain_Putamen_basal_ganglia	11	0.354	2.72e-06	0.0196
C17orf51	Colon_Transverse, Adipose_Subcutaneous, Lung, Artery_Coronary, Brain_Cortex, Vagina, Brain_Substantia_nigra	7	0.515	0.274	0.068
FAM106A	Brain_Anterior_cingulate_cortex_BA24, Brain_Substantia_nigra, Brain_Cerebellar_Hemisphere, Brain_Caudate_basal_ganglia, Brain_Hippocampus, Prostate, Brain_Hypothalamus, Brain_Cortex	8	0.589	0.818	0.104
SUPT4H1	Nerve_Tibial, Brain_Putamen_basal_ganglia, Pituitary, Adipose_Visceral_Omentum, Artery_Aorta, Colon_Sigmoid, Testis, Brain_Nucleus_accumbens_basal_ganglia, Heart_Atrial_Appendage, Artery_Tibial, Brain_Frontal_Cortex_BA9, Adipose_Subcutaneous, Esophagus_Muscularis, Breast_Mammary_Tissue, Esophagus_Gastroesophageal_Junction, Lung, Muscle_Skeletal, Prostate, Skin_Sun_Exposed_Lower_leg, Stomach, Uterus, Whole_Blood, Brain_Substantia_nigra, Brain_Cerebellar_Hemisphere, Colon_Transverse, Brain_Cerebellum, Adrenal_Gland, Esophagus_Mucosa, Skin_Not_Sun_Exposed_Suprapubic, Minor_Salivary_Gland, Pancreas, Heart_Left_Ventricle, Artery_Coronary, Cells_Transformed_fibroblasts, Vagina, Brain_Hippocampus	36	6.85e-06	9.8e-38	2.33e-05
LINC00671	Skin_Sun_Exposed_Lower_leg, Whole_Blood	2	0.915	NA	0.17
KRT222	Ovary, Artery_Coronary, Liver, Thyroid, Brain_Caudate_basal_ganglia	5	0.481	0.26	0.0422
CCL14	Heart_Left_Ventricle, Artery_Coronary, Adipose_Visceral_Omentum, Artery_Aorta, Colon_Transverse, Esophagus_Gastroesophageal_Junction, Esophagus_Mucosa, Esophagus_Muscularis, Liver, Muscle_Skeletal, Skin_Not_Sun_Exposed_Suprapubic, Skin_Sun_Exposed_Lower_leg, Small_Intestine_Terminal_Ileum, Spleen, Stomach, Testis, Uterus, Adipose_Subcutaneous, Artery_Tibial, Adrenal_Gland, Nerve_Tibial, Breast_Mammary_Tissue, Heart_Atrial_Appendage, Prostate, Brain_Hippocampus	25	0.087	0.201	0.0149
RP11-314A20.1	Brain_Amygdala, Prostate, Brain_Cerebellum, Small_Intestine_Terminal_Ileum, Heart_Atrial_Appendage, Brain_Caudate_basal_ganglia	6	0.893	0.306	0.0687
TAX1BP3	Nerve_Tibial, Brain_Amygdala, Brain_Putamen_basal_ganglia, Brain_Caudate_basal_ganglia, Brain_Hippocampus, Brain_Cerebellar_Hemisphere, Vagina, Muscle_Skeletal, Brain_Spinal_cord_cervical_c.1, Adipose_Subcutaneous, Small_Intestine_Terminal_Ileum, Adrenal_Gland, Pituitary, Heart_Left_Ventricle, Lung, Brain_Cerebellum, Liver, Artery_Tibial, Cells_Transformed_fibroblasts	19	0.083	0.0262	0.0059
ARL16	Adrenal_Gland, Ovary, Brain_Cerebellar_Hemisphere, Thyroid, Skin_Not_Sun_Exposed_Suprapubic, Skin_Sun_Exposed_Lower_leg, Spleen, Uterus, Adipose_Subcutaneous, Nerve_Tibial, Brain_Frontal_Cortex_BA9, Lung, Cells_Transformed_fibroblasts, Colon_Sigmoid, Heart_Atrial_Appendage, Heart_Left_Ventricle, Whole_Blood, Pancreas, Prostate, Brain_Cerebellum, Brain_Cortex, Esophagus_Mucosa, Cells_EBV.transformed_lymphocytes, Esophagus_Gastroesophageal_Junction, Small_Intestine_Terminal_Ileum, Artery_Coronary, Vagina, Stomach, Colon_Transverse, Adipose_Visceral_Omentum, Pituitary, Artery_Aorta, Artery_Tibial, Brain_Amygdala, Brain_Anterior_cingulate_cortex_BA24, Brain_Caudate_basal_ganglia, Brain_Nucleus_accumbens_basal_ganglia, Brain_Putamen_basal_ganglia, Brain_Spinal_cord_cervical_c.1, Brain_Substantia_nigra, Breast_Mammary_Tissue, Esophagus_Muscularis, Liver, Muscle_Skeletal, Testis, Brain_Hippocampus, Minor_Salivary_Gland, Brain_Hypothalamus	48	0.011	0.102	0.00116
PRCD	Esophagus_Mucosa, Artery_Aorta, Artery_Tibial	3	0.137	0.162	0.00072
AMZ2P1	Brain_Caudate_basal_ganglia, Minor_Salivary_Gland, Pituitary, Esophagus_Mucosa, Adipose_Subcutaneous, Adipose_Visceral_Omentum, Adrenal_Gland, Cells_EBV.transformed_lymphocytes, Colon_Sigmoid, Heart_Atrial_Appendage, Small_Intestine_Terminal_Ileum, Stomach, Spleen, Skin_Not_Sun_Exposed_Suprapubic, Esophagus_Muscularis, Brain_Cerebellum, Liver, Pancreas, Skin_Sun_Exposed_Lower_leg, Testis, Artery_Aorta, Brain_Spinal_cord_cervical_c.1, Breast_Mammary_Tissue, Cells_Transformed_fibroblasts, Colon_Transverse, Esophagus_Gastroesophageal_Junction, Muscle_Skeletal, Nerve_Tibial, Thyroid, Vagina, Whole_Blood, Lung, Heart_Left_Ventricle, Brain_Hypothalamus, Artery_Tibial, Prostate, Artery_Coronary, Brain_Cerebellar_Hemisphere	38	0.044	0.291	0.000369
C17orf67	Brain_Cortex, Brain_Nucleus_accumbens_basal_ganglia, Brain_Cerebellum, Brain_Frontal_Cortex_BA9, Brain_Amygdala, Skin_Sun_Exposed_Lower_leg, Artery_Aorta, Minor_Salivary_Gland, Nerve_Tibial, Lung, Skin_Not_Sun_Exposed_Suprapubic, Brain_Anterior_cingulate_cortex_BA24, Brain_Hippocampus, Brain_Hypothalamus, Breast_Mammary_Tissue, Artery_Tibial, Brain_Caudate_basal_ganglia, Adrenal_Gland, Esophagus_Muscularis, Brain_Putamen_basal_ganglia, Brain_Cerebellar_Hemisphere, Esophagus_Mucosa, Pituitary, Colon_Sigmoid	24	0.077	0.44	0.00543
KANSL1-AS1	Brain_Amygdala, Thyroid, Brain_Nucleus_accumbens_basal_ganglia, Brain_Cortex, Pituitary, Brain_Cerebellum, Artery_Aorta, Whole_Blood, Esophagus_Gastroesophageal_Junction, Colon_Transverse, Skin_Sun_Exposed_Lower_leg, Adrenal_Gland, Liver, Colon_Sigmoid, Nerve_Tibial, Spleen, Lung, Breast_Mammary_Tissue, Adipose_Visceral_Omentum, Stomach, Muscle_Skeletal, Brain_Cerebellar_Hemisphere, Brain_Spinal_cord_cervical_c.1, Heart_Atrial_Appendage, Skin_Not_Sun_Exposed_Suprapubic, Artery_Coronary, Brain_Anterior_cingulate_cortex_BA24, Artery_Tibial, Brain_Hippocampus, Ovary, Pancreas, Uterus, Brain_Frontal_Cortex_BA9, Brain_Hypothalamus, Brain_Putamen_basal_ganglia, Cells_EBV.transformed_lymphocytes, Heart_Left_Ventricle, Minor_Salivary_Gland, Prostate, Small_Intestine_Terminal_Ileum, Testis, Vagina, Esophagus_Muscularis, Adipose_Subcutaneous, Brain_Caudate_basal_ganglia, Esophagus_Mucosa, Brain_Substantia_nigra, Cells_Transformed_fibroblasts	48	0.099	NA	0.0564
LRRC37A4P	Brain_Hippocampus, Brain_Frontal_Cortex_BA9, Stomach, Brain_Cerebellar_Hemisphere, Cells_Transformed_fibroblasts, Pancreas, Breast_Mammary_Tissue, Brain_Spinal_cord_cervical_c.1, Heart_Atrial_Appendage, Skin_Sun_Exposed_Lower_leg, Esophagus_Muscularis, Brain_Anterior_cingulate_cortex_BA24, Testis, Adipose_Visceral_Omentum, Skin_Not_Sun_Exposed_Suprapubic, Artery_Aorta, Brain_Cerebellum, Lung, Ovary, Nerve_Tibial, Heart_Left_Ventricle, Esophagus_Gastroesophageal_Junction, Muscle_Skeletal, Uterus, Vagina, Whole_Blood, Adipose_Subcutaneous, Adrenal_Gland, Brain_Substantia_nigra, Colon_Transverse, Colon_Sigmoid, Spleen, Artery_Coronary, Liver, Minor_Salivary_Gland, Small_Intestine_Terminal_Ileum, Brain_Nucleus_accumbens_basal_ganglia, Artery_Tibial, Brain_Amygdala, Brain_Caudate_basal_ganglia, Brain_Cortex, Thyroid, Brain_Hypothalamus, Esophagus_Mucosa	44	0.086	0.104	0.0238
HMGN2P15	Thyroid, Nerve_Tibial, Prostate, Skin_Not_Sun_Exposed_Suprapubic, Brain_Cerebellar_Hemisphere	5	0.692	0.546	0.026
ZSWIM7	Adrenal_Gland, Stomach, Ovary, Esophagus_Gastroesophageal_Junction	4	0.419	NA	0.036
TBC1D26	Prostate, Colon_Transverse, Adipose_Subcutaneous, Brain_Anterior_cingulate_cortex_BA24, Brain_Frontal_Cortex_BA9, Colon_Sigmoid, Pituitary, Vagina, Thyroid, Esophagus_Mucosa, Adipose_Visceral_Omentum, Artery_Aorta, Artery_Coronary, Breast_Mammary_Tissue, Ovary, Brain_Hypothalamus, Brain_Cortex, Brain_Amygdala, Brain_Cerebellar_Hemisphere, Brain_Putamen_basal_ganglia, Brain_Caudate_basal_ganglia	21	0.289	0.825	0.0555
RPL13P12	Brain_Cerebellar_Hemisphere, Whole_Blood, Muscle_Skeletal, Brain_Nucleus_accumbens_basal_ganglia, Thyroid	5	0.788	0.0776	0.108
NEURL4	Adipose_Subcutaneous, Liver, Colon_Sigmoid, Thyroid, Small_Intestine_Terminal_Ileum, Artery_Aorta, Whole_Blood	7	0.047	0.00232	0.00155
AC027763.2	Brain_Cerebellar_Hemisphere, Whole_Blood, Esophagus_Mucosa, Liver, Adrenal_Gland, Brain_Amygdala, Adipose_Visceral_Omentum, Artery_Aorta, Artery_Tibial, Breast_Mammary_Tissue, Skin_Not_Sun_Exposed_Suprapubic, Testis, Brain_Putamen_basal_ganglia, Muscle_Skeletal, Brain_Hypothalamus, Adipose_Subcutaneous, Brain_Hippocampus, Esophagus_Gastroesophageal_Junction	18	0.469	0.22	0.0391
RNASEK	Brain_Caudate_basal_ganglia, Brain_Putamen_basal_ganglia, Minor_Salivary_Gland, Brain_Frontal_Cortex_BA9, Heart_Atrial_Appendage, Adipose_Visceral_Omentum, Brain_Hippocampus, Brain_Nucleus_accumbens_basal_ganglia, Adipose_Subcutaneous, Skin_Not_Sun_Exposed_Suprapubic, Stomach, Heart_Left_Ventricle, Lung, Testis, Nerve_Tibial, Brain_Hypothalamus, Pituitary, Small_Intestine_Terminal_Ileum, Cells_Transformed_fibroblasts, Muscle_Skeletal, Thyroid	21	0.053	0.0179	0.00143
RP1-37N7.3	Brain_Anterior_cingulate_cortex_BA24, Artery_Aorta, Esophagus_Gastroesophageal_Junction, Skin_Sun_Exposed_Lower_leg	4	0.776	0.102	0.0587
VAMP2	Brain_Anterior_cingulate_cortex_BA24, Brain_Hippocampus, Brain_Putamen_basal_ganglia, Brain_Substantia_nigra, Brain_Spinal_cord_cervical_c.1, Testis, Cells_EBV.transformed_lymphocytes, Brain_Caudate_basal_ganglia, Esophagus_Muscularis, Pituitary, Brain_Cerebellum, Brain_Amygdala, Whole_Blood, Artery_Coronary	14	0.041	0.32	0.00519
TIAF1	Brain_Cortex, Brain_Cerebellar_Hemisphere, Brain_Cerebellum, Esophagus_Muscularis, Nerve_Tibial, Prostate, Skin_Not_Sun_Exposed_Suprapubic, Skin_Sun_Exposed_Lower_leg, Brain_Hippocampus, Brain_Hypothalamus, Brain_Putamen_basal_ganglia, Cells_Transformed_fibroblasts, Thyroid, Testis, Brain_Anterior_cingulate_cortex_BA24, Brain_Caudate_basal_ganglia, Brain_Frontal_Cortex_BA9, Stomach, Brain_Spinal_cord_cervical_c.1, Esophagus_Mucosa, Pituitary, Adrenal_Gland, Brain_Nucleus_accumbens_basal_ganglia, Lung, Small_Intestine_Terminal_Ileum, Ovary, Pancreas, Colon_Transverse, Esophagus_Gastroesophageal_Junction, Spleen, Adipose_Visceral_Omentum, Colon_Sigmoid, Liver, Brain_Amygdala, Adipose_Subcutaneous, Artery_Coronary	36	0.000368575	6.17e-08	0.000158
AC005517.3	Brain_Hippocampus, Spleen, Artery_Coronary, Pituitary, Artery_Aorta, Esophagus_Muscularis, Cells_Transformed_fibroblasts, Uterus, Esophagus_Mucosa	9	0.688	0.228	0.0383
C17orf72	Adrenal_Gland, Breast_Mammary_Tissue, Heart_Atrial_Appendage, Spleen, Lung, Esophagus_Muscularis, Adipose_Subcutaneous, Adipose_Visceral_Omentum, Artery_Aorta, Artery_Coronary, Artery_Tibial, Brain_Hypothalamus, Esophagus_Mucosa, Minor_Salivary_Gland, Nerve_Tibial, Skin_Not_Sun_Exposed_Suprapubic, Skin_Sun_Exposed_Lower_leg, Testis, Whole_Blood, Cells_Transformed_fibroblasts, Ovary, Pancreas	22	0.225	4.57e-27	0.0962
AC099850.1	Prostate, Colon_Transverse, Artery_Tibial, Liver, Brain_Frontal_Cortex_BA9, Adipose_Subcutaneous, Heart_Atrial_Appendage, Colon_Sigmoid, Brain_Putamen_basal_ganglia, Cells_Transformed_fibroblasts, Esophagus_Muscularis, Vagina	12	0.057	0.0987	0.00319
C17orf89	Brain_Hippocampus, Colon_Sigmoid, Small_Intestine_Terminal_Ileum, Esophagus_Mucosa, Pancreas, Brain_Substantia_nigra, Heart_Atrial_Appendage, Testis, Muscle_Skeletal, Stomach, Esophagus_Muscularis, Cells_EBV.transformed_lymphocytes, Brain_Nucleus_accumbens_basal_ganglia, Cells_Transformed_fibroblasts, Minor_Salivary_Gland, Adipose_Subcutaneous, Artery_Aorta, Artery_Tibial, Esophagus_Gastroesophageal_Junction, Nerve_Tibial, Pituitary, Prostate, Skin_Not_Sun_Exposed_Suprapubic, Thyroid, Uterus, Vagina, Whole_Blood, Brain_Frontal_Cortex_BA9, Brain_Amygdala, Lung, Skin_Sun_Exposed_Lower_leg, Breast_Mammary_Tissue, Heart_Left_Ventricle	33	0.062	2.11e-21	0.000557
PLEKHM1	Cells_EBV.transformed_lymphocytes, Small_Intestine_Terminal_Ileum, Nerve_Tibial, Adrenal_Gland, Skin_Sun_Exposed_Lower_leg, Brain_Cerebellum, Adipose_Visceral_Omentum, Cells_Transformed_fibroblasts, Muscle_Skeletal, Brain_Amygdala, Brain_Anterior_cingulate_cortex_BA24, Brain_Caudate_basal_ganglia, Brain_Cortex, Brain_Frontal_Cortex_BA9, Brain_Nucleus_accumbens_basal_ganglia, Brain_Putamen_basal_ganglia, Colon_Transverse, Esophagus_Muscularis, Heart_Left_Ventricle, Lung, Esophagus_Mucosa, Testis, Brain_Cerebellar_Hemisphere, Adipose_Subcutaneous, Brain_Hippocampus, Ovary, Breast_Mammary_Tissue	27	0.056	1.61e-07	0.000689
MPRIP-AS1	Skin_Sun_Exposed_Lower_leg, Thyroid, Colon_Sigmoid, Skin_Not_Sun_Exposed_Suprapubic, Adipose_Subcutaneous, Nerve_Tibial	6	0.0065	0.0396	0.00301
ARHGAP23	Minor_Salivary_Gland, Pancreas, Adipose_Subcutaneous, Pituitary, Stomach, Thyroid, Colon_Sigmoid, Esophagus_Gastroesophageal_Junction	8	0.032	0.0242	0.00399
TLK2P1	Colon_Transverse, Cells_EBV.transformed_lymphocytes	2	0.304	0.293	0.00315
BAIAP2-AS1	Adipose_Subcutaneous, Heart_Left_Ventricle, Small_Intestine_Terminal_Ileum, Prostate, Colon_Transverse	5	0.019	NA	0.000503
AC022596.6	Minor_Salivary_Gland, Esophagus_Mucosa, Skin_Not_Sun_Exposed_Suprapubic, Brain_Frontal_Cortex_BA9, Adipose_Visceral_Omentum, Brain_Cortex, Esophagus_Gastroesophageal_Junction, Esophagus_Muscularis, Heart_Atrial_Appendage, Heart_Left_Ventricle, Nerve_Tibial, Artery_Tibial, Testis, Brain_Cerebellar_Hemisphere, Brain_Caudate_basal_ganglia, Lung, Vagina, Cells_Transformed_fibroblasts, Artery_Aorta	19	0.021	0.00573	0.00173
AC135178.7	Spleen, Adipose_Visceral_Omentum, Colon_Sigmoid, Ovary, Skin_Not_Sun_Exposed_Suprapubic, Breast_Mammary_Tissue	6	0.172	0.0673	0.000764
ABHD17AP6	Brain_Caudate_basal_ganglia, Testis, Artery_Tibial, Brain_Putamen_basal_ganglia, Thyroid, Artery_Coronary, Colon_Sigmoid, Heart_Atrial_Appendage, Esophagus_Gastroesophageal_Junction, Brain_Cortex, Brain_Frontal_Cortex_BA9, Brain_Nucleus_accumbens_basal_ganglia, Whole_Blood, Adipose_Subcutaneous, Brain_Cerebellum, Lung, Spleen, Esophagus_Muscularis, Brain_Cerebellar_Hemisphere, Minor_Salivary_Gland	20	0.016	0.178	0.009
CTB-58E17.5	Uterus, Esophagus_Mucosa, Small_Intestine_Terminal_Ileum, Artery_Aorta, Pituitary, Brain_Cerebellum, Colon_Sigmoid	7	0.779	0.319	0.116
AC007952.5	Artery_Aorta, Thyroid, Artery_Coronary, Adipose_Visceral_Omentum, Cells_EBV.transformed_lymphocytes, Esophagus_Gastroesophageal_Junction, Colon_Transverse, Spleen, Adipose_Subcutaneous, Adrenal_Gland, Breast_Mammary_Tissue, Small_Intestine_Terminal_Ileum, Ovary, Cells_Transformed_fibroblasts, Lung, Testis, Brain_Nucleus_accumbens_basal_ganglia	17	0.032	0.123	0.00829
ARL17B	Brain_Hippocampus, Brain_Anterior_cingulate_cortex_BA24, Heart_Left_Ventricle, Pituitary, Brain_Substantia_nigra, Esophagus_Mucosa, Esophagus_Gastroesophageal_Junction, Liver, Minor_Salivary_Gland, Thyroid, Artery_Tibial, Muscle_Skeletal, Brain_Amygdala, Spleen, Colon_Sigmoid, Whole_Blood, Adrenal_Gland, Small_Intestine_Terminal_Ileum, Artery_Aorta, Stomach, Heart_Atrial_Appendage, Prostate, Breast_Mammary_Tissue, Esophagus_Muscularis, Adipose_Subcutaneous, Nerve_Tibial, Brain_Caudate_basal_ganglia, Brain_Putamen_basal_ganglia, Artery_Coronary, Adipose_Visceral_Omentum, Brain_Cortex, Brain_Nucleus_accumbens_basal_ganglia	32	0.119	0.182	0.0258
MRPL45P2	Brain_Amygdala, Minor_Salivary_Gland, Brain_Hypothalamus, Liver, Vagina, Whole_Blood, Artery_Coronary, Heart_Atrial_Appendage, Small_Intestine_Terminal_Ileum, Brain_Substantia_nigra, Brain_Hippocampus, Brain_Cerebellum, Prostate	13	0.185	0.564	0.00732
AC025627.7	Brain_Cortex, Brain_Putamen_basal_ganglia, Colon_Sigmoid, Artery_Tibial, Brain_Frontal_Cortex_BA9	5	0.389	0.077	0.00966
TOB1-AS1	Brain_Caudate_basal_ganglia, Artery_Tibial, Muscle_Skeletal, Prostate, Adipose_Subcutaneous, Brain_Cortex, Artery_Aorta, Liver, Colon_Sigmoid, Stomach, Uterus, Brain_Spinal_cord_cervical_c.1, Colon_Transverse, Skin_Not_Sun_Exposed_Suprapubic, Artery_Coronary, Esophagus_Gastroesophageal_Junction, Ovary, Small_Intestine_Terminal_Ileum	18	0.16	0.343	0.00734
CISD3	Artery_Coronary, Muscle_Skeletal, Colon_Transverse, Brain_Amygdala, Prostate, Vagina, Brain_Cerebellar_Hemisphere, Esophagus_Gastroesophageal_Junction, Cells_EBV.transformed_lymphocytes, Brain_Frontal_Cortex_BA9, Stomach, Brain_Hypothalamus	12	0.164	0.403	0.00277
HOXB-AS1	Muscle_Skeletal, Nerve_Tibial, Cells_EBV.transformed_lymphocytes, Vagina, Artery_Coronary, Artery_Tibial	6	0.292	0.136	0.0224
AC091133.1	Brain_Cortex, Muscle_Skeletal, Colon_Transverse, Thyroid, Adrenal_Gland, Cells_EBV.transformed_lymphocytes, Skin_Sun_Exposed_Lower_leg	7	0.166	0.0365	0.0227
AC005224.2	Brain_Substantia_nigra, Breast_Mammary_Tissue, Brain_Caudate_basal_ganglia, Whole_Blood, Adipose_Subcutaneous, Esophagus_Mucosa, Brain_Hypothalamus, Esophagus_Gastroesophageal_Junction, Brain_Cortex, Heart_Atrial_Appendage, Prostate	11	0.437	0.078	0.0567
CTD-2104P17.1	Brain_Nucleus_accumbens_basal_ganglia, Testis, Brain_Cortex, Adipose_Visceral_Omentum, Breast_Mammary_Tissue, Colon_Transverse, Ovary, Vagina, Small_Intestine_Terminal_Ileum, Artery_Tibial, Adipose_Subcutaneous, Esophagus_Muscularis, Pituitary, Brain_Caudate_basal_ganglia, Skin_Sun_Exposed_Lower_leg, Brain_Cerebellar_Hemisphere, Colon_Sigmoid	17	0.852	0.105	0.195
DBIL5P	Pancreas, Lung, Adipose_Subcutaneous, Adipose_Visceral_Omentum, Artery_Aorta, Brain_Caudate_basal_ganglia, Brain_Substantia_nigra, Cells_Transformed_fibroblasts, Colon_Sigmoid, Colon_Transverse, Esophagus_Mucosa, Heart_Atrial_Appendage, Muscle_Skeletal, Ovary, Pituitary, Small_Intestine_Terminal_Ileum, Artery_Tibial, Brain_Nucleus_accumbens_basal_ganglia, Adrenal_Gland, Nerve_Tibial, Brain_Hypothalamus, Brain_Frontal_Cortex_BA9, Esophagus_Gastroesophageal_Junction, Esophagus_Muscularis, Breast_Mammary_Tissue, Spleen, Brain_Putamen_basal_ganglia, Brain_Cerebellum	28	0.031	0.185	0.0333
FAM215B	Pituitary, Colon_Transverse, Adipose_Subcutaneous, Skin_Sun_Exposed_Lower_leg, Colon_Sigmoid, Esophagus_Gastroesophageal_Junction, Small_Intestine_Terminal_Ileum, Brain_Cerebellum, Esophagus_Muscularis, Thyroid, Skin_Not_Sun_Exposed_Suprapubic, Spleen, Lung, Testis, Brain_Nucleus_accumbens_basal_ganglia, Brain_Hypothalamus, Uterus, Esophagus_Mucosa, Artery_Coronary, Vagina, Brain_Cerebellar_Hemisphere, Minor_Salivary_Gland, Ovary	23	0.032	0.000158	0.000849
AC087163.2	Adrenal_Gland, Heart_Atrial_Appendage, Brain_Spinal_cord_cervical_c.1, Minor_Salivary_Gland, Ovary	5	0.616	0.521	0.0885
SLC16A6P1	Artery_Tibial, Testis, Pancreas, Skin_Sun_Exposed_Lower_leg, Cells_Transformed_fibroblasts, Brain_Nucleus_accumbens_basal_ganglia, Muscle_Skeletal, Vagina	8	0.208	0.0671	0.00792
LYRM9	Testis, Brain_Cortex, Cells_Transformed_fibroblasts, Lung, Adipose_Subcutaneous, Adrenal_Gland, Artery_Tibial, Brain_Cerebellar_Hemisphere, Brain_Cerebellum, Brain_Nucleus_accumbens_basal_ganglia, Brain_Putamen_basal_ganglia, Breast_Mammary_Tissue, Colon_Transverse, Esophagus_Muscularis, Heart_Atrial_Appendage, Heart_Left_Ventricle, Small_Intestine_Terminal_Ileum, Spleen, Esophagus_Gastroesophageal_Junction, Brain_Frontal_Cortex_BA9, Colon_Sigmoid, Brain_Amygdala, Adipose_Visceral_Omentum, Pancreas, Nerve_Tibial, Artery_Aorta, Minor_Salivary_Gland, Brain_Caudate_basal_ganglia, Ovary, Brain_Substantia_nigra, Esophagus_Mucosa, Brain_Anterior_cingulate_cortex_BA24, Brain_Hippocampus, Prostate, Artery_Coronary, Brain_Hypothalamus, Brain_Spinal_cord_cervical_c.1, Vagina, Skin_Not_Sun_Exposed_Suprapubic, Stomach, Skin_Sun_Exposed_Lower_leg, Muscle_Skeletal, Cells_EBV.transformed_lymphocytes, Thyroid	44	0.000742503	2.98e-05	0.000994
RP11-344E13.3	Cells_Transformed_fibroblasts, Muscle_Skeletal, Adipose_Subcutaneous, Prostate, Brain_Hippocampus, Brain_Nucleus_accumbens_basal_ganglia, Brain_Frontal_Cortex_BA9, Brain_Putamen_basal_ganglia, Artery_Coronary, Artery_Tibial, Esophagus_Gastroesophageal_Junction, Heart_Atrial_Appendage, Liver, Lung, Small_Intestine_Terminal_Ileum, Stomach, Brain_Caudate_basal_ganglia, Brain_Cortex, Esophagus_Muscularis, Colon_Sigmoid, Artery_Aorta, Adrenal_Gland	22	0.037	2.73e-13	0.0114
AC113189.5	Adipose_Visceral_Omentum, Brain_Nucleus_accumbens_basal_ganglia, Brain_Caudate_basal_ganglia, Esophagus_Gastroesophageal_Junction, Esophagus_Mucosa, Spleen, Pancreas, Esophagus_Muscularis, Vagina, Pituitary, Nerve_Tibial, Skin_Not_Sun_Exposed_Suprapubic, Liver, Uterus, Artery_Aorta, Thyroid, Testis, Heart_Atrial_Appendage, Prostate, Brain_Anterior_cingulate_cortex_BA24	20	0.0129	4.94e-07	1.03e-06
USP32P2	Cells_EBV.transformed_lymphocytes, Brain_Cerebellar_Hemisphere, Uterus, Prostate, Brain_Hippocampus, Brain_Frontal_Cortex_BA9, Brain_Anterior_cingulate_cortex_BA24	7	0.522	0.457	0.0602
UBE2SP1	Skin_Sun_Exposed_Lower_leg, Cells_Transformed_fibroblasts, Thyroid, Colon_Transverse, Small_Intestine_Terminal_Ileum	5	0.444	0.357	0.077
RPL9P2	Stomach, Lung, Thyroid	3	0.6	0.324	0.0355
AC012146.7	Brain_Cerebellum, Artery_Aorta, Brain_Hippocampus, Brain_Amygdala, Adipose_Subcutaneous, Nerve_Tibial, Brain_Spinal_cord_cervical_c.1, Brain_Putamen_basal_ganglia, Brain_Anterior_cingulate_cortex_BA24, Brain_Cerebellar_Hemisphere, Brain_Nucleus_accumbens_basal_ganglia, Cells_Transformed_fibroblasts, Heart_Left_Ventricle, Whole_Blood, Uterus, Adipose_Visceral_Omentum, Skin_Not_Sun_Exposed_Suprapubic, Brain_Hypothalamus, Prostate, Esophagus_Muscularis, Adrenal_Gland, Brain_Caudate_basal_ganglia, Artery_Tibial, Brain_Cortex	24	0.413	0.837	0.152
AC003665.1	Adipose_Subcutaneous, Pituitary, Adipose_Visceral_Omentum, Whole_Blood, Thyroid, Artery_Aorta, Cells_Transformed_fibroblasts, Cells_EBV.transformed_lymphocytes, Brain_Cortex	9	0.0034	0.0201	0.00121
LINC00338	Skin_Not_Sun_Exposed_Suprapubic, Esophagus_Muscularis, Skin_Sun_Exposed_Lower_leg, Esophagus_Mucosa, Ovary	5	0.343	0.0157	0.000166
EPN2-AS1	Brain_Spinal_cord_cervical_c.1, Brain_Caudate_basal_ganglia, Brain_Cerebellum, Brain_Cerebellar_Hemisphere, Prostate, Brain_Nucleus_accumbens_basal_ganglia	6	0.068	0.104	0.0278
AC087294.2	Brain_Spinal_cord_cervical_c.1, Pancreas, Brain_Putamen_basal_ganglia, Stomach, Liver, Brain_Cerebellar_Hemisphere, Adipose_Subcutaneous, Lung	8	0.316	0.503	0.0377
CTB-75G16.1	Brain_Cerebellum, Skin_Sun_Exposed_Lower_leg, Heart_Left_Ventricle, Colon_Transverse, Testis, Pituitary, Muscle_Skeletal, Adrenal_Gland, Small_Intestine_Terminal_Ileum, Adipose_Subcutaneous	10	0.000419782	0.0102	0.000288
COX10-AS1	Brain_Cerebellum, Brain_Cerebellar_Hemisphere, Ovary, Uterus	4	0.865	0.179	0.0689
LINC00854	Heart_Atrial_Appendage, Colon_Sigmoid, Brain_Cerebellum, Ovary, Esophagus_Mucosa	5	0.83	0.169	0.142
PITPNA-AS1	Pancreas, Esophagus_Mucosa, Adipose_Subcutaneous, Cells_Transformed_fibroblasts, Muscle_Skeletal, Skin_Not_Sun_Exposed_Suprapubic, Whole_Blood, Testis, Prostate, Breast_Mammary_Tissue, Brain_Spinal_cord_cervical_c.1	11	0.0015	1.14e-06	4.72e-05
PYY2	Skin_Sun_Exposed_Lower_leg, Brain_Cerebellum, Artery_Tibial, Artery_Coronary, Brain_Cerebellar_Hemisphere, Skin_Not_Sun_Exposed_Suprapubic, Uterus, Brain_Cortex, Brain_Spinal_cord_cervical_c.1	9	0.173	0.106	0.000279
AC015849.2	Pituitary, Adipose_Visceral_Omentum, Colon_Transverse, Artery_Tibial, Lung, Whole_Blood, Esophagus_Gastroesophageal_Junction, Brain_Cerebellum	8	0.058	0.179	0.000294
LINC00674	Brain_Hypothalamus, Uterus, Brain_Cortex, Brain_Spinal_cord_cervical_c.1, Cells_Transformed_fibroblasts, Whole_Blood, Artery_Tibial, Pituitary, Nerve_Tibial, Artery_Aorta, Lung, Skin_Not_Sun_Exposed_Suprapubic, Colon_Sigmoid, Adipose_Visceral_Omentum, Adipose_Subcutaneous, Prostate, Esophagus_Gastroesophageal_Junction, Testis, Vagina, Adrenal_Gland, Artery_Coronary, Heart_Atrial_Appendage, Skin_Sun_Exposed_Lower_leg, Brain_Frontal_Cortex_BA9, Breast_Mammary_Tissue, Esophagus_Muscularis, Thyroid	27	0.021	0.162	0.0152
LRRC37A2	Brain_Amygdala, Skin_Sun_Exposed_Lower_leg, Skin_Not_Sun_Exposed_Suprapubic, Esophagus_Muscularis, Brain_Hypothalamus, Brain_Nucleus_accumbens_basal_ganglia, Small_Intestine_Terminal_Ileum, Brain_Cerebellum, Nerve_Tibial, Artery_Tibial, Breast_Mammary_Tissue, Brain_Caudate_basal_ganglia, Stomach, Whole_Blood, Minor_Salivary_Gland, Brain_Substantia_nigra, Cells_EBV.transformed_lymphocytes, Heart_Left_Ventricle, Thyroid, Brain_Frontal_Cortex_BA9, Brain_Putamen_basal_ganglia, Liver, Colon_Sigmoid, Ovary, Lung, Brain_Cerebellar_Hemisphere, Esophagus_Gastroesophageal_Junction, Esophagus_Mucosa, Pituitary, Uterus, Vagina, Artery_Aorta, Brain_Hippocampus, Brain_Spinal_cord_cervical_c.1, Pancreas, Spleen, Brain_Cortex, Adipose_Visceral_Omentum, Brain_Anterior_cingulate_cortex_BA24, Adipose_Subcutaneous, Cells_Transformed_fibroblasts, Prostate, Heart_Atrial_Appendage, Colon_Transverse	44	0.073	0.0164	0.015
SNORD10	Brain_Spinal_cord_cervical_c.1, Breast_Mammary_Tissue, Uterus, Stomach, Brain_Caudate_basal_ganglia	5	0.06	0.00228	0.0149
RP5-867C24.1	Brain_Cerebellum, Adrenal_Gland, Heart_Left_Ventricle, Uterus, Brain_Spinal_cord_cervical_c.1, Testis, Lung, Esophagus_Muscularis	8	0.023	0.00432	0.00549
HOXB-AS2	Colon_Sigmoid, Artery_Aorta, Liver, Esophagus_Gastroesophageal_Junction, Adipose_Visceral_Omentum	5	0.588	0.351	0.044
RN7SL573P	Brain_Cerebellum, Artery_Tibial, Brain_Hippocampus, Brain_Cerebellar_Hemisphere	4	1.03e-05	4.51e-06	1.7e-06
NME1	Small_Intestine_Terminal_Ileum, Minor_Salivary_Gland, Prostate, Adrenal_Gland, Whole_Blood, Uterus, Adipose_Visceral_Omentum, Liver, Thyroid, Vagina, Adipose_Subcutaneous, Artery_Aorta, Artery_Tibial, Brain_Amygdala, Brain_Caudate_basal_ganglia, Brain_Cerebellar_Hemisphere, Brain_Cerebellum, Brain_Cortex, Brain_Frontal_Cortex_BA9, Brain_Hippocampus, Brain_Hypothalamus, Brain_Putamen_basal_ganglia, Breast_Mammary_Tissue, Cells_EBV.transformed_lymphocytes, Cells_Transformed_fibroblasts, Colon_Sigmoid, Colon_Transverse, Esophagus_Gastroesophageal_Junction, Esophagus_Mucosa, Esophagus_Muscularis, Heart_Left_Ventricle, Lung, Muscle_Skeletal, Nerve_Tibial, Ovary, Pancreas, Pituitary, Spleen, Stomach, Testis, Artery_Coronary, Brain_Nucleus_accumbens_basal_ganglia, Heart_Atrial_Appendage, Brain_Spinal_cord_cervical_c.1	44	0.068	0.0011	3.63e-06
TNFSF12	Skin_Not_Sun_Exposed_Suprapubic, Testis, Pancreas, Colon_Sigmoid, Esophagus_Gastroesophageal_Junction, Artery_Tibial, Brain_Spinal_cord_cervical_c.1, Nerve_Tibial, Adipose_Subcutaneous, Adipose_Visceral_Omentum, Esophagus_Muscularis, Skin_Sun_Exposed_Lower_leg, Brain_Substantia_nigra, Spleen, Thyroid, Artery_Aorta, Brain_Anterior_cingulate_cortex_BA24, Heart_Atrial_Appendage, Brain_Amygdala	19	0.000293422	3.59e-06	1.95e-05
CDRT4	Brain_Cortex, Brain_Substantia_nigra, Testis	3	0.744	0.183	0.0951
TCAM1P	Minor_Salivary_Gland, Brain_Frontal_Cortex_BA9	2	0.532	0.0221	0.0152
FOXO3B	Artery_Coronary, Ovary, Brain_Spinal_cord_cervical_c.1, Skin_Sun_Exposed_Lower_leg	4	0.666	0.0208	0.0105
CDRT1	Esophagus_Mucosa, Vagina, Heart_Left_Ventricle, Adipose_Visceral_Omentum, Brain_Cerebellar_Hemisphere, Testis, Artery_Coronary	7	0.877	0.196	0.0513
NME1-NME2	Brain_Substantia_nigra, Artery_Coronary, Stomach, Brain_Amygdala, Brain_Cortex, Brain_Putamen_basal_ganglia, Prostate, Colon_Sigmoid, Brain_Caudate_basal_ganglia, Brain_Hippocampus, Brain_Hypothalamus, Colon_Transverse, Esophagus_Gastroesophageal_Junction, Brain_Nucleus_accumbens_basal_ganglia, Artery_Aorta, Brain_Anterior_cingulate_cortex_BA24, Pituitary, Heart_Atrial_Appendage, Brain_Frontal_Cortex_BA9, Ovary, Esophagus_Muscularis, Vagina, Testis, Esophagus_Mucosa, Whole_Blood, Brain_Cerebellum, Cells_EBV.transformed_lymphocytes, Adipose_Subcutaneous, Nerve_Tibial, Breast_Mammary_Tissue, Skin_Not_Sun_Exposed_Suprapubic, Heart_Left_Ventricle, Small_Intestine_Terminal_Ileum, Brain_Spinal_cord_cervical_c.1, Thyroid, Adipose_Visceral_Omentum, Skin_Sun_Exposed_Lower_leg	37	1.53e-05	1.09e-10	2.78e-06
TMEM199	Brain_Cerebellum, Breast_Mammary_Tissue, Brain_Hypothalamus, Prostate, Small_Intestine_Terminal_Ileum, Esophagus_Gastroesophageal_Junction, Brain_Substantia_nigra, Brain_Cortex, Nerve_Tibial, Whole_Blood, Adipose_Subcutaneous, Brain_Caudate_basal_ganglia, Liver, Minor_Salivary_Gland, Adipose_Visceral_Omentum, Adrenal_Gland, Artery_Aorta, Artery_Tibial, Brain_Amygdala, Colon_Sigmoid, Colon_Transverse, Esophagus_Mucosa, Esophagus_Muscularis, Lung, Skin_Not_Sun_Exposed_Suprapubic, Skin_Sun_Exposed_Lower_leg, Spleen, Stomach, Thyroid, Pancreas	30	0.017	9.87e-06	0.00143
RP11-1094H24.4	Cells_Transformed_fibroblasts, Lung, Thyroid, Brain_Caudate_basal_ganglia, Brain_Spinal_cord_cervical_c.1, Artery_Aorta, Brain_Cerebellum, Heart_Left_Ventricle, Nerve_Tibial, Artery_Tibial, Pituitary, Testis, Esophagus_Mucosa, Colon_Sigmoid, Colon_Transverse	15	0.000114352	9.15e-08	2.77e-05
RP11-463M16.4	Lung, Brain_Anterior_cingulate_cortex_BA24, Brain_Cerebellar_Hemisphere, Brain_Hypothalamus, Stomach, Adrenal_Gland, Cells_EBV.transformed_lymphocytes, Artery_Coronary, Nerve_Tibial, Brain_Caudate_basal_ganglia, Colon_Sigmoid	11	0.431	0.0183	0.0023
ZNF286B	Pituitary, Colon_Sigmoid, Heart_Atrial_Appendage, Prostate, Nerve_Tibial, Esophagus_Muscularis, Pancreas, Heart_Left_Ventricle, Colon_Transverse	9	0.367	0.0581	0.0438
CACNA1G-AS1	Colon_Transverse, Brain_Frontal_Cortex_BA9, Adipose_Subcutaneous, Brain_Substantia_nigra, Brain_Cerebellar_Hemisphere, Vagina, Artery_Tibial, Brain_Putamen_basal_ganglia, Adrenal_Gland, Esophagus_Muscularis, Brain_Amygdala, Testis, Artery_Aorta, Artery_Coronary, Brain_Nucleus_accumbens_basal_ganglia, Esophagus_Gastroesophageal_Junction, Lung, Colon_Sigmoid, Pituitary, Brain_Caudate_basal_ganglia, Thyroid, Brain_Anterior_cingulate_cortex_BA24, Cells_Transformed_fibroblasts, Nerve_Tibial, Brain_Cerebellum	25	0.052	4.64e-06	0.000188
RP11-94C24.8	Brain_Substantia_nigra, Uterus, Small_Intestine_Terminal_Ileum, Brain_Cerebellar_Hemisphere, Brain_Anterior_cingulate_cortex_BA24, Muscle_Skeletal, Pancreas, Esophagus_Mucosa, Prostate, Artery_Coronary, Brain_Frontal_Cortex_BA9, Testis, Nerve_Tibial, Artery_Aorta, Pituitary, Brain_Hypothalamus, Brain_Hippocampus, Esophagus_Gastroesophageal_Junction	18	0.012	0.644	5.38e-05
LRRC37BP1	Liver, Small_Intestine_Terminal_Ileum, Heart_Left_Ventricle, Brain_Substantia_nigra, Stomach, Prostate, Brain_Cerebellar_Hemisphere, Brain_Cortex, Ovary, Cells_EBV.transformed_lymphocytes, Nerve_Tibial, Uterus, Vagina, Brain_Hypothalamus, Cells_Transformed_fibroblasts, Brain_Frontal_Cortex_BA9, Pancreas, Brain_Spinal_cord_cervical_c.1, Brain_Caudate_basal_ganglia	19	0.0055	4.39e-15	1.13e-06
CDK3	Brain_Spinal_cord_cervical_c.1, Whole_Blood, Brain_Cortex, Brain_Anterior_cingulate_cortex_BA24, Brain_Cerebellum, Colon_Sigmoid, Pituitary, Lung, Nerve_Tibial, Ovary, Artery_Coronary, Brain_Frontal_Cortex_BA9, Brain_Hippocampus, Brain_Nucleus_accumbens_basal_ganglia, Brain_Putamen_basal_ganglia, Prostate, Brain_Caudate_basal_ganglia, Adipose_Visceral_Omentum, Testis, Heart_Atrial_Appendage, Breast_Mammary_Tissue, Brain_Hypothalamus	22	0.515	0.741	0.137
RP11-893F2.9	Adipose_Visceral_Omentum, Small_Intestine_Terminal_Ileum, Minor_Salivary_Gland	3	0.263	NA	0.0369
CTD-2026D20.2	Esophagus_Gastroesophageal_Junction, Nerve_Tibial	2	0.141	0.286	0.00704
GPR142	Thyroid, Brain_Cerebellum, Nerve_Tibial, Brain_Cerebellar_Hemisphere, Skin_Sun_Exposed_Lower_leg, Spleen, Adipose_Subcutaneous, Artery_Coronary	8	0.0015	0.00508	0.00119
TEN1	Brain_Cerebellum, Adipose_Subcutaneous, Colon_Transverse, Spleen, Adipose_Visceral_Omentum, Skin_Sun_Exposed_Lower_leg, Whole_Blood, Esophagus_Muscularis, Uterus, Artery_Coronary, Brain_Amygdala, Brain_Caudate_basal_ganglia, Brain_Cerebellar_Hemisphere, Brain_Cortex, Brain_Frontal_Cortex_BA9, Brain_Hippocampus, Brain_Hypothalamus, Brain_Nucleus_accumbens_basal_ganglia, Brain_Putamen_basal_ganglia, Brain_Spinal_cord_cervical_c.1, Brain_Substantia_nigra, Breast_Mammary_Tissue, Cells_Transformed_fibroblasts, Colon_Sigmoid, Esophagus_Mucosa, Heart_Atrial_Appendage, Heart_Left_Ventricle, Liver, Pituitary, Prostate, Skin_Not_Sun_Exposed_Suprapubic, Small_Intestine_Terminal_Ileum, Testis, Vagina, Muscle_Skeletal, Pancreas, Cells_EBV.transformed_lymphocytes, Adrenal_Gland, Thyroid, Esophagus_Gastroesophageal_Junction, Artery_Aorta, Brain_Anterior_cingulate_cortex_BA24	42	0.356	NA	0.191
CEP95	Stomach, Colon_Sigmoid, Skin_Sun_Exposed_Lower_leg, Whole_Blood, Esophagus_Mucosa, Adipose_Subcutaneous, Lung, Nerve_Tibial, Skin_Not_Sun_Exposed_Suprapubic, Thyroid, Adipose_Visceral_Omentum, Colon_Transverse, Prostate	13	0.111	7.27e-11	0.000728
ITGB3	Esophagus_Mucosa, Artery_Tibial, Adipose_Visceral_Omentum, Prostate, Skin_Sun_Exposed_Lower_leg, Adipose_Subcutaneous, Whole_Blood, Heart_Atrial_Appendage, Skin_Not_Sun_Exposed_Suprapubic, Brain_Cortex, Esophagus_Muscularis, Muscle_Skeletal, Nerve_Tibial, Cells_Transformed_fibroblasts, Brain_Frontal_Cortex_BA9, Breast_Mammary_Tissue, Cells_EBV.transformed_lymphocytes, Brain_Anterior_cingulate_cortex_BA24, Brain_Caudate_basal_ganglia, Esophagus_Gastroesophageal_Junction, Heart_Left_Ventricle, Brain_Hypothalamus, Brain_Substantia_nigra, Adrenal_Gland, Brain_Cerebellum	25	0.000719346	0.00613	8.92e-05
RP11-156E6.1	Nerve_Tibial, Artery_Tibial, Skin_Sun_Exposed_Lower_leg, Adipose_Subcutaneous	4	0.706	0.399	0.0848
AC027601.1	Small_Intestine_Terminal_Ileum, Lung, Esophagus_Mucosa, Uterus, Thyroid, Artery_Aorta, Spleen	7	0.0056	0.00536	0.00114
RP13-20L14.1	Breast_Mammary_Tissue, Brain_Frontal_Cortex_BA9, Pituitary, Brain_Cortex, Adipose_Subcutaneous, Liver, Brain_Nucleus_accumbens_basal_ganglia, Artery_Tibial	8	0.028	0.0181	0.00369
HOXB7	Artery_Aorta, Spleen, Brain_Caudate_basal_ganglia, Adrenal_Gland, Liver, Artery_Coronary, Esophagus_Muscularis	7	0.061	0.0531	0.0124
NSFP1	Brain_Cortex, Brain_Substantia_nigra, Brain_Amygdala, Minor_Salivary_Gland, Uterus, Brain_Cerebellum, Colon_Sigmoid, Ovary, Brain_Caudate_basal_ganglia, Adrenal_Gland, Breast_Mammary_Tissue, Brain_Spinal_cord_cervical_c.1, Pituitary, Brain_Putamen_basal_ganglia, Esophagus_Mucosa, Heart_Left_Ventricle, Brain_Hippocampus, Brain_Anterior_cingulate_cortex_BA24, Vagina, Skin_Sun_Exposed_Lower_leg, Esophagus_Gastroesophageal_Junction, Cells_Transformed_fibroblasts, Artery_Tibial, Artery_Aorta, Brain_Frontal_Cortex_BA9, Brain_Nucleus_accumbens_basal_ganglia, Nerve_Tibial, Esophagus_Muscularis, Brain_Cerebellar_Hemisphere, Colon_Transverse, Adipose_Subcutaneous, Thyroid, Liver, Lung, Testis	35	0.25	0.813	0.0928
RP11-143K11.1	Brain_Hippocampus, Muscle_Skeletal, Artery_Coronary, Skin_Not_Sun_Exposed_Suprapubic, Prostate, Pituitary, Cells_EBV.transformed_lymphocytes, Esophagus_Mucosa	8	0.51	0.222	0.0299
CTD-2526A2.2	Brain_Amygdala, Testis, Brain_Spinal_cord_cervical_c.1, Brain_Hippocampus, Brain_Frontal_Cortex_BA9, Artery_Aorta, Nerve_Tibial, Artery_Coronary, Breast_Mammary_Tissue, Liver, Stomach	11	0.01	0.000336	0.0134
RP13-516M14.1	Brain_Nucleus_accumbens_basal_ganglia, Artery_Aorta, Skin_Not_Sun_Exposed_Suprapubic, Ovary, Esophagus_Gastroesophageal_Junction, Nerve_Tibial, Adipose_Subcutaneous, Brain_Cerebellum, Muscle_Skeletal, Pituitary, Brain_Cortex, Thyroid, Brain_Anterior_cingulate_cortex_BA24	13	0.021	0.00256	0.0106
RP1-178F10.1	Skin_Sun_Exposed_Lower_leg, Esophagus_Muscularis, Colon_Transverse, Adipose_Subcutaneous, Heart_Atrial_Appendage, Artery_Aorta, Breast_Mammary_Tissue, Pituitary, Colon_Sigmoid	9	0.219	0.00099	0.0332
RP5-882C2.2	Artery_Aorta, Uterus, Breast_Mammary_Tissue, Artery_Coronary, Brain_Caudate_basal_ganglia, Adipose_Visceral_Omentum, Testis, Heart_Left_Ventricle, Adrenal_Gland, Esophagus_Gastroesophageal_Junction, Brain_Anterior_cingulate_cortex_BA24, Thyroid, Cells_Transformed_fibroblasts, Muscle_Skeletal, Esophagus_Muscularis, Nerve_Tibial, Brain_Substantia_nigra, Heart_Atrial_Appendage, Brain_Frontal_Cortex_BA9	19	2.79e-05	1.11e-08	1.96e-09
AC124789.1	Brain_Anterior_cingulate_cortex_BA24, Heart_Left_Ventricle, Liver, Lung, Artery_Tibial, Cells_Transformed_fibroblasts, Prostate, Skin_Sun_Exposed_Lower_leg, Brain_Putamen_basal_ganglia, Colon_Transverse, Skin_Not_Sun_Exposed_Suprapubic, Vagina, Brain_Amygdala, Muscle_Skeletal, Nerve_Tibial	15	0.026	0.0524	0.0294
RP11-209D14.2	Ovary, Brain_Substantia_nigra, Artery_Aorta, Colon_Transverse, Testis, Brain_Amygdala, Brain_Hippocampus, Uterus, Brain_Cerebellar_Hemisphere, Pituitary, Breast_Mammary_Tissue, Brain_Nucleus_accumbens_basal_ganglia, Brain_Putamen_basal_ganglia, Minor_Salivary_Gland, Brain_Cerebellum	15	0.266	0.000159	0.0402
CTD-2006K23.1	Small_Intestine_Terminal_Ileum, Artery_Aorta, Colon_Sigmoid, Testis, Prostate, Brain_Cerebellar_Hemisphere, Esophagus_Mucosa, Brain_Cerebellum, Adipose_Visceral_Omentum, Artery_Coronary, Lung, Spleen	12	0.367	0.617	0.0647
RP11-259G18.1	Brain_Nucleus_accumbens_basal_ganglia, Brain_Substantia_nigra, Lung, Brain_Hypothalamus, Brain_Frontal_Cortex_BA9, Artery_Coronary, Adrenal_Gland, Brain_Anterior_cingulate_cortex_BA24, Breast_Mammary_Tissue, Brain_Amygdala, Stomach, Muscle_Skeletal, Esophagus_Gastroesophageal_Junction, Skin_Sun_Exposed_Lower_leg, Brain_Cerebellum, Brain_Putamen_basal_ganglia, Artery_Tibial, Ovary, Vagina, Prostate, Esophagus_Mucosa, Minor_Salivary_Gland, Skin_Not_Sun_Exposed_Suprapubic, Cells_EBV.transformed_lymphocytes, Brain_Spinal_cord_cervical_c.1, Nerve_Tibial, Pancreas, Uterus, Small_Intestine_Terminal_Ileum, Adipose_Subcutaneous, Adipose_Visceral_Omentum, Brain_Cortex, Colon_Sigmoid, Colon_Transverse, Pituitary, Thyroid, Esophagus_Muscularis, Brain_Cerebellar_Hemisphere, Cells_Transformed_fibroblasts, Heart_Left_Ventricle, Testis, Artery_Aorta, Brain_Caudate_basal_ganglia, Brain_Hippocampus, Heart_Atrial_Appendage	45	0.057	0.0444	0.0126
CTC-462L7.1	Brain_Cerebellar_Hemisphere, Breast_Mammary_Tissue, Brain_Substantia_nigra, Heart_Atrial_Appendage, Cells_Transformed_fibroblasts, Adipose_Visceral_Omentum, Nerve_Tibial, Lung, Liver, Minor_Salivary_Gland, Colon_Transverse, Cells_EBV.transformed_lymphocytes, Artery_Tibial, Skin_Not_Sun_Exposed_Suprapubic, Uterus, Adipose_Subcutaneous	16	0.094	0.000632	0.00408
RP11-333E1.1	Esophagus_Muscularis, Vagina, Adrenal_Gland, Brain_Substantia_nigra, Minor_Salivary_Gland, Adipose_Subcutaneous, Artery_Tibial, Brain_Hippocampus, Pituitary, Lung, Thyroid	11	0.086	0.0607	0.0119
AC144831.1	Brain_Substantia_nigra, Adrenal_Gland, Lung, Brain_Anterior_cingulate_cortex_BA24, Nerve_Tibial, Vagina, Cells_Transformed_fibroblasts, Skin_Sun_Exposed_Lower_leg	8	0.788	0.0336	0.0673
RP11-235E17.4	Testis, Brain_Nucleus_accumbens_basal_ganglia, Thyroid, Brain_Frontal_Cortex_BA9, Brain_Cerebellum, Ovary, Pituitary, Brain_Cerebellar_Hemisphere, Vagina, Breast_Mammary_Tissue, Nerve_Tibial	11	0.194	0.0529	0.0326
CTC-281F24.1	Brain_Cortex, Ovary, Cells_Transformed_fibroblasts	3	0.233	0.00376	0.00145
RP11-676J12.7	Skin_Not_Sun_Exposed_Suprapubic, Thyroid, Esophagus_Gastroesophageal_Junction, Cells_Transformed_fibroblasts, Skin_Sun_Exposed_Lower_leg	5	0.549	0.0483	0.0673
RP13-1032I1.7	Brain_Cortex, Muscle_Skeletal, Artery_Aorta, Skin_Sun_Exposed_Lower_leg, Stomach, Liver, Skin_Not_Sun_Exposed_Suprapubic, Brain_Caudate_basal_ganglia, Artery_Tibial, Minor_Salivary_Gland, Adipose_Subcutaneous, Lung, Cells_EBV.transformed_lymphocytes, Esophagus_Gastroesophageal_Junction, Testis, Esophagus_Muscularis, Brain_Hippocampus, Brain_Nucleus_accumbens_basal_ganglia, Esophagus_Mucosa, Nerve_Tibial, Small_Intestine_Terminal_Ileum, Vagina, Ovary, Brain_Putamen_basal_ganglia	24	0.00108852	8.12e-06	0.00256
RP11-1260E13.4	Muscle_Skeletal, Vagina, Skin_Not_Sun_Exposed_Suprapubic, Artery_Aorta	4	0.649	0.014	0.024
SNORD3B-2	Artery_Tibial, Skin_Sun_Exposed_Lower_leg, Colon_Transverse, Adipose_Visceral_Omentum, Skin_Not_Sun_Exposed_Suprapubic	5	0.126	0.00943	0.00226
RP11-589P10.5	Pancreas, Stomach, Skin_Sun_Exposed_Lower_leg, Artery_Coronary, Brain_Cerebellar_Hemisphere, Breast_Mammary_Tissue, Colon_Sigmoid, Minor_Salivary_Gland, Thyroid, Uterus, Ovary, Brain_Cortex, Adipose_Subcutaneous, Adipose_Visceral_Omentum, Artery_Aorta, Artery_Tibial, Brain_Cerebellum, Esophagus_Gastroesophageal_Junction, Esophagus_Muscularis, Heart_Atrial_Appendage, Heart_Left_Ventricle, Muscle_Skeletal, Nerve_Tibial, Skin_Not_Sun_Exposed_Suprapubic, Spleen, Testis, Vagina, Whole_Blood, Colon_Transverse, Adrenal_Gland	30	0.281	0.311	0.0122
RP11-455O6.2	Esophagus_Gastroesophageal_Junction, Esophagus_Muscularis, Brain_Nucleus_accumbens_basal_ganglia, Brain_Putamen_basal_ganglia, Breast_Mammary_Tissue, Colon_Transverse, Heart_Left_Ventricle, Stomach	8	0.0016	0.0151	0.000417
RP11-676J12.6	Adipose_Visceral_Omentum, Uterus, Skin_Sun_Exposed_Lower_leg, Esophagus_Mucosa, Minor_Salivary_Gland, Stomach, Lung, Colon_Transverse	8	0.282	0.42	0.0564
RP11-81A22.5	Brain_Caudate_basal_ganglia, Adrenal_Gland, Artery_Aorta, Brain_Anterior_cingulate_cortex_BA24, Brain_Cerebellum, Brain_Hypothalamus, Brain_Nucleus_accumbens_basal_ganglia, Brain_Spinal_cord_cervical_c.1, Breast_Mammary_Tissue, Esophagus_Mucosa, Pancreas, Stomach, Testis, Thyroid, Pituitary, Brain_Putamen_basal_ganglia, Brain_Frontal_Cortex_BA9, Vagina, Brain_Substantia_nigra, Artery_Coronary, Colon_Transverse, Colon_Sigmoid, Skin_Sun_Exposed_Lower_leg, Liver, Skin_Not_Sun_Exposed_Suprapubic	25	0.183	0.584	0.0826
SNORD3D	Colon_Sigmoid, Pituitary, Ovary, Cells_EBV.transformed_lymphocytes, Nerve_Tibial, Stomach, Pancreas, Colon_Transverse	8	0.128	0.00394	0.0206
RP11-1055B8.3	Skin_Sun_Exposed_Lower_leg, Lung, Nerve_Tibial, Muscle_Skeletal, Adipose_Subcutaneous, Brain_Anterior_cingulate_cortex_BA24, Brain_Caudate_basal_ganglia, Ovary, Uterus, Colon_Sigmoid, Adipose_Visceral_Omentum, Pancreas, Brain_Frontal_Cortex_BA9, Esophagus_Mucosa, Artery_Aorta, Prostate, Pituitary	17	0.0021	6.65e-13	0.000444
RP5-1050D4.5	Nerve_Tibial, Brain_Amygdala, Adipose_Subcutaneous, Vagina, Brain_Nucleus_accumbens_basal_ganglia, Breast_Mammary_Tissue, Thyroid, Whole_Blood, Esophagus_Gastroesophageal_Junction, Esophagus_Muscularis, Brain_Frontal_Cortex_BA9, Ovary	12	0.175	3.34e-05	0.0135
RP11-199F11.2	Adrenal_Gland, Brain_Substantia_nigra, Heart_Atrial_Appendage, Thyroid, Esophagus_Gastroesophageal_Junction	5	0.105	0.0299	0.0241
CTC-457L16.2	Artery_Aorta, Small_Intestine_Terminal_Ileum, Skin_Sun_Exposed_Lower_leg, Nerve_Tibial, Thyroid, Prostate, Whole_Blood, Lung, Esophagus_Gastroesophageal_Junction, Testis, Spleen, Colon_Transverse, Cells_EBV.transformed_lymphocytes, Adrenal_Gland, Esophagus_Muscularis, Adipose_Subcutaneous, Artery_Coronary, Artery_Tibial, Pituitary, Vagina, Uterus, Ovary, Adipose_Visceral_Omentum, Esophagus_Mucosa, Breast_Mammary_Tissue	25	0.061	0.366	0.0184
HNRNPA1P16	Small_Intestine_Terminal_Ileum, Esophagus_Muscularis, Pituitary, Testis, Artery_Aorta, Adrenal_Gland, Thyroid, Colon_Sigmoid	8	0.000194259	2.27e-05	9.13e-06
RP11-669E14.6	Ovary, Colon_Sigmoid, Artery_Tibial, Heart_Atrial_Appendage, Brain_Putamen_basal_ganglia, Cells_Transformed_fibroblasts, Stomach, Thyroid, Artery_Aorta, Testis, Muscle_Skeletal, Cells_EBV.transformed_lymphocytes, Breast_Mammary_Tissue, Brain_Cerebellum, Pancreas	15	0.076	0.612	0.0314
RP11-388C12.8	Brain_Cerebellar_Hemisphere, Heart_Atrial_Appendage, Skin_Not_Sun_Exposed_Suprapubic, Cells_EBV.transformed_lymphocytes, Esophagus_Muscularis, Ovary, Brain_Nucleus_accumbens_basal_ganglia	7	0.466	0.646	0.0414
RP11-259G18.3	Brain_Amygdala, Brain_Nucleus_accumbens_basal_ganglia, Uterus, Thyroid, Colon_Transverse, Skin_Sun_Exposed_Lower_leg, Artery_Aorta, Stomach, Cells_Transformed_fibroblasts, Muscle_Skeletal, Whole_Blood, Esophagus_Muscularis, Brain_Putamen_basal_ganglia, Brain_Hypothalamus, Minor_Salivary_Gland, Esophagus_Gastroesophageal_Junction, Artery_Tibial, Skin_Not_Sun_Exposed_Suprapubic, Brain_Cerebellum, Heart_Atrial_Appendage, Heart_Left_Ventricle, Ovary, Adipose_Subcutaneous, Nerve_Tibial, Breast_Mammary_Tissue, Small_Intestine_Terminal_Ileum, Brain_Substantia_nigra, Esophagus_Mucosa, Spleen, Liver, Adrenal_Gland, Testis, Colon_Sigmoid, Brain_Cortex, Pituitary, Prostate, Brain_Frontal_Cortex_BA9, Cells_EBV.transformed_lymphocytes, Brain_Anterior_cingulate_cortex_BA24, Brain_Cerebellar_Hemisphere, Brain_Hippocampus, Brain_Spinal_cord_cervical_c.1, Brain_Caudate_basal_ganglia, Lung, Pancreas, Adipose_Visceral_Omentum, Artery_Coronary	47	0.054	0.0195	0.0156
RP11-334C17.5	Uterus, Brain_Cerebellum, Brain_Frontal_Cortex_BA9	3	0.866	NA	0.379
RP11-497H17.1	Muscle_Skeletal, Adrenal_Gland, Cells_EBV.transformed_lymphocytes, Pituitary, Skin_Not_Sun_Exposed_Suprapubic, Brain_Substantia_nigra, Uterus, Testis	8	0.642	0.275	0.0337
CTD-3195I5.3	Cells_Transformed_fibroblasts, Testis, Brain_Cerebellum, Breast_Mammary_Tissue	4	0.31	NA	0.032
RP11-304F15.7	Pancreas, Brain_Caudate_basal_ganglia, Skin_Not_Sun_Exposed_Suprapubic, Cells_EBV.transformed_lymphocytes, Spleen, Stomach, Adipose_Subcutaneous, Brain_Cerebellar_Hemisphere	8	0.019	0.0117	0.00642
RP11-1055B8.4	Brain_Spinal_cord_cervical_c.1, Brain_Amygdala, Whole_Blood, Small_Intestine_Terminal_Ileum, Brain_Cerebellar_Hemisphere, Adrenal_Gland, Artery_Coronary, Brain_Cerebellum, Brain_Cortex, Brain_Frontal_Cortex_BA9, Brain_Hypothalamus, Brain_Nucleus_accumbens_basal_ganglia, Brain_Putamen_basal_ganglia, Heart_Atrial_Appendage, Heart_Left_Ventricle, Minor_Salivary_Gland, Ovary, Pituitary, Prostate, Spleen, Uterus, Brain_Substantia_nigra, Esophagus_Gastroesophageal_Junction, Cells_Transformed_fibroblasts, Thyroid, Adipose_Visceral_Omentum, Brain_Caudate_basal_ganglia, Nerve_Tibial, Liver, Esophagus_Muscularis, Pancreas, Artery_Aorta, Artery_Tibial, Skin_Sun_Exposed_Lower_leg, Adipose_Subcutaneous, Brain_Anterior_cingulate_cortex_BA24	36	0.023	7.45e-23	3.02e-05
RP11-156P1.3	Artery_Coronary, Brain_Hypothalamus, Stomach, Brain_Spinal_cord_cervical_c.1, Brain_Nucleus_accumbens_basal_ganglia, Liver, Skin_Sun_Exposed_Lower_leg, Brain_Caudate_basal_ganglia, Colon_Transverse, Brain_Putamen_basal_ganglia, Muscle_Skeletal, Brain_Cerebellar_Hemisphere, Colon_Sigmoid, Vagina, Esophagus_Mucosa, Skin_Not_Sun_Exposed_Suprapubic, Thyroid, Nerve_Tibial, Pancreas, Brain_Cerebellum, Whole_Blood, Brain_Frontal_Cortex_BA9, Adrenal_Gland, Adipose_Visceral_Omentum, Pituitary, Heart_Left_Ventricle, Brain_Cortex, Cells_Transformed_fibroblasts, Prostate, Breast_Mammary_Tissue, Artery_Aorta, Lung, Artery_Tibial, Cells_EBV.transformed_lymphocytes, Brain_Anterior_cingulate_cortex_BA24, Small_Intestine_Terminal_Ileum, Esophagus_Muscularis, Brain_Substantia_nigra, Heart_Atrial_Appendage, Esophagus_Gastroesophageal_Junction, Ovary, Uterus, Adipose_Subcutaneous, Minor_Salivary_Gland, Brain_Hippocampus, Spleen, Brain_Amygdala	47	0.0016	6.19e-06	2.43e-05
RP11-235E17.6	Pancreas, Brain_Hypothalamus, Ovary, Adipose_Visceral_Omentum, Brain_Hippocampus, Heart_Left_Ventricle, Muscle_Skeletal, Spleen, Artery_Tibial, Brain_Cerebellum, Adipose_Subcutaneous, Adrenal_Gland, Artery_Aorta, Brain_Cerebellar_Hemisphere, Breast_Mammary_Tissue, Colon_Transverse, Esophagus_Muscularis, Heart_Atrial_Appendage, Lung, Nerve_Tibial, Pituitary, Skin_Not_Sun_Exposed_Suprapubic, Skin_Sun_Exposed_Lower_leg, Stomach, Thyroid, Esophagus_Mucosa, Brain_Amygdala	27	0.338	0.597	0.0389
RP5-1029F21.2	Stomach, Brain_Hippocampus, Adipose_Visceral_Omentum, Colon_Transverse, Esophagus_Muscularis, Heart_Atrial_Appendage	6	0.586	0.013	0.021
RP11-670E13.2	Small_Intestine_Terminal_Ileum, Heart_Left_Ventricle, Pituitary, Brain_Nucleus_accumbens_basal_ganglia, Adrenal_Gland, Colon_Transverse, Muscle_Skeletal, Esophagus_Muscularis, Artery_Aorta	9	0.156	0.0365	0.02
RP11-166P13.3	Adrenal_Gland, Colon_Transverse, Esophagus_Mucosa, Heart_Left_Ventricle, Cells_Transformed_fibroblasts, Adipose_Visceral_Omentum, Brain_Hypothalamus, Testis, Esophagus_Gastroesophageal_Junction, Adipose_Subcutaneous, Nerve_Tibial, Stomach, Artery_Tibial, Breast_Mammary_Tissue, Spleen, Artery_Aorta, Brain_Frontal_Cortex_BA9, Brain_Hippocampus, Brain_Nucleus_accumbens_basal_ganglia, Cells_EBV.transformed_lymphocytes, Colon_Sigmoid, Esophagus_Muscularis, Heart_Atrial_Appendage, Pancreas, Skin_Not_Sun_Exposed_Suprapubic, Skin_Sun_Exposed_Lower_leg, Liver, Thyroid, Muscle_Skeletal, Small_Intestine_Terminal_Ileum, Minor_Salivary_Gland, Prostate, Artery_Coronary, Lung, Brain_Anterior_cingulate_cortex_BA24, Pituitary	36	0.033	0.0511	0.00109
RP11-388C12.1	Brain_Hypothalamus, Brain_Amygdala, Liver, Brain_Spinal_cord_cervical_c.1	4	0.481	NA	0.0639
CTD-2047H16.4	Heart_Left_Ventricle, Brain_Cortex, Colon_Sigmoid, Ovary, Stomach	5	0.027	4.21e-05	2.66e-06
RP5-1107A17.4	Vagina, Minor_Salivary_Gland	2	0.813	0.0426	0.0144
LRRC37A17P	Brain_Amygdala, Colon_Sigmoid, Brain_Cerebellum, Muscle_Skeletal, Brain_Cerebellar_Hemisphere, Spleen, Brain_Spinal_cord_cervical_c.1, Artery_Tibial, Testis, Brain_Anterior_cingulate_cortex_BA24, Esophagus_Mucosa, Vagina, Adrenal_Gland, Whole_Blood	14	0.141	0.000153	0.0145
RP11-333E1.2	Vagina, Heart_Atrial_Appendage, Adipose_Subcutaneous, Stomach, Esophagus_Muscularis, Ovary, Esophagus_Gastroesophageal_Junction	7	0.253	0.0125	0.00872
CTC-524C5.2	Small_Intestine_Terminal_Ileum, Skin_Not_Sun_Exposed_Suprapubic, Brain_Anterior_cingulate_cortex_BA24, Brain_Caudate_basal_ganglia, Brain_Cerebellar_Hemisphere, Brain_Nucleus_accumbens_basal_ganglia, Vagina	7	0.949	NA	0.215
RP11-290H9.4	Brain_Substantia_nigra, Breast_Mammary_Tissue, Lung, Esophagus_Gastroesophageal_Junction, Esophagus_Mucosa, Artery_Coronary, Artery_Tibial, Pituitary, Skin_Not_Sun_Exposed_Suprapubic, Brain_Cerebellar_Hemisphere, Cells_Transformed_fibroblasts, Brain_Spinal_cord_cervical_c.1	12	0.03	1.64e-11	1.1e-05
RP11-388C12.5	Cells_EBV.transformed_lymphocytes, Stomach, Small_Intestine_Terminal_Ileum, Spleen, Adipose_Visceral_Omentum, Nerve_Tibial	6	0.308	NA	0.0505
RP1-59D14.5	Skin_Not_Sun_Exposed_Suprapubic, Adipose_Visceral_Omentum, Artery_Aorta, Brain_Hypothalamus, Adrenal_Gland, Artery_Coronary, Nerve_Tibial, Brain_Cerebellar_Hemisphere, Skin_Sun_Exposed_Lower_leg, Artery_Tibial, Brain_Hippocampus, Colon_Sigmoid, Stomach, Small_Intestine_Terminal_Ileum, Esophagus_Gastroesophageal_Junction, Muscle_Skeletal, Colon_Transverse, Adipose_Subcutaneous, Cells_Transformed_fibroblasts, Esophagus_Muscularis, Brain_Anterior_cingulate_cortex_BA24, Minor_Salivary_Gland	22	0.012	0.568	0.00716
CTC-297N7.5	Brain_Cerebellar_Hemisphere, Cells_EBV.transformed_lymphocytes, Thyroid, Esophagus_Muscularis, Muscle_Skeletal, Ovary, Testis	7	0.899	0.303	0.0892
RP5-890E16.2	Ovary, Brain_Substantia_nigra, Brain_Cortex, Brain_Spinal_cord_cervical_c.1, Brain_Cerebellar_Hemisphere, Minor_Salivary_Gland, Brain_Putamen_basal_ganglia	7	0.135	0.012	0.00261
LINC00675	Skin_Sun_Exposed_Lower_leg, Esophagus_Muscularis, Adipose_Visceral_Omentum, Colon_Sigmoid, Stomach	5	0.785	0.034	0.164
RP11-160O5.1	Brain_Cortex, Nerve_Tibial, Esophagus_Gastroesophageal_Junction, Brain_Hypothalamus, Pancreas, Brain_Nucleus_accumbens_basal_ganglia, Brain_Cerebellar_Hemisphere, Brain_Cerebellum, Esophagus_Muscularis, Adipose_Subcutaneous, Muscle_Skeletal, Adipose_Visceral_Omentum, Stomach, Breast_Mammary_Tissue, Prostate	15	0.000363837	0.00975	0.000346
RP11-707O23.5	Esophagus_Gastroesophageal_Junction, Adipose_Subcutaneous, Uterus, Thyroid, Artery_Tibial, Breast_Mammary_Tissue, Stomach, Esophagus_Muscularis, Brain_Hippocampus, Colon_Sigmoid, Skin_Sun_Exposed_Lower_leg, Muscle_Skeletal, Brain_Hypothalamus, Brain_Cerebellum, Colon_Transverse, Whole_Blood, Brain_Substantia_nigra, Brain_Caudate_basal_ganglia, Brain_Spinal_cord_cervical_c.1, Lung, Artery_Coronary, Brain_Amygdala, Brain_Anterior_cingulate_cortex_BA24, Brain_Cerebellar_Hemisphere, Brain_Frontal_Cortex_BA9, Nerve_Tibial, Pancreas, Pituitary, Adipose_Visceral_Omentum, Cells_Transformed_fibroblasts, Esophagus_Mucosa, Ovary, Skin_Not_Sun_Exposed_Suprapubic, Brain_Nucleus_accumbens_basal_ganglia, Brain_Putamen_basal_ganglia, Heart_Atrial_Appendage, Heart_Left_Ventricle, Minor_Salivary_Gland, Small_Intestine_Terminal_Ileum, Spleen, Testis, Vagina, Artery_Aorta, Adrenal_Gland, Liver, Brain_Cortex, Prostate, Cells_EBV.transformed_lymphocytes	48	0.084	0.0104	0.0183
RP11-963H4.3	Small_Intestine_Terminal_Ileum, Colon_Transverse, Minor_Salivary_Gland, Brain_Amygdala, Brain_Anterior_cingulate_cortex_BA24, Spleen	6	0.314	0.0067	0.000485
RP13-753N3.1	Vagina, Minor_Salivary_Gland, Liver, Colon_Transverse, Uterus, Cells_EBV.transformed_lymphocytes, Adipose_Subcutaneous, Brain_Substantia_nigra, Spleen, Brain_Putamen_basal_ganglia, Small_Intestine_Terminal_Ileum, Skin_Sun_Exposed_Lower_leg, Brain_Cerebellum, Brain_Caudate_basal_ganglia, Nerve_Tibial, Pituitary, Esophagus_Mucosa, Prostate, Colon_Sigmoid, Brain_Hippocampus, Thyroid, Testis, Adrenal_Gland, Brain_Hypothalamus, Cells_Transformed_fibroblasts, Skin_Not_Sun_Exposed_Suprapubic, Esophagus_Gastroesophageal_Junction	27	0.026	1.79e-05	3.88e-05
UBBP4	Brain_Hippocampus, Skin_Not_Sun_Exposed_Suprapubic, Adipose_Subcutaneous, Esophagus_Mucosa, Minor_Salivary_Gland, Adrenal_Gland, Vagina, Skin_Sun_Exposed_Lower_leg	8	0.016	0.0179	0.000739
RP11-309N17.4	Heart_Left_Ventricle, Brain_Spinal_cord_cervical_c.1, Adipose_Subcutaneous, Brain_Amygdala, Artery_Tibial, Colon_Transverse	6	0.00021033	0.00129	6.41e-05
CTD-2349P21.5	Brain_Amygdala, Brain_Hippocampus, Nerve_Tibial, Lung, Adipose_Subcutaneous, Pituitary, Minor_Salivary_Gland, Brain_Anterior_cingulate_cortex_BA24, Brain_Hypothalamus, Small_Intestine_Terminal_Ileum, Vagina, Esophagus_Muscularis, Brain_Cerebellum, Colon_Transverse, Ovary, Colon_Sigmoid, Adrenal_Gland, Brain_Caudate_basal_ganglia, Uterus, Thyroid, Brain_Cortex, Cells_Transformed_fibroblasts, Prostate, Brain_Spinal_cord_cervical_c.1, Breast_Mammary_Tissue, Brain_Putamen_basal_ganglia, Skin_Not_Sun_Exposed_Suprapubic	27	0.0059	0.000247	4e-05
RP11-45M22.3	Whole_Blood, Brain_Putamen_basal_ganglia, Stomach, Heart_Atrial_Appendage, Skin_Not_Sun_Exposed_Suprapubic	5	0.307	3.04e-05	0.00185
RP11-580I16.2	Spleen, Brain_Cerebellum, Small_Intestine_Terminal_Ileum, Uterus, Brain_Putamen_basal_ganglia, Muscle_Skeletal, Brain_Nucleus_accumbens_basal_ganglia, Testis, Brain_Anterior_cingulate_cortex_BA24, Nerve_Tibial, Prostate, Artery_Aorta	12	0.024	0.0275	0.0107
CTD-2206N4.4	Spleen, Nerve_Tibial, Stomach, Esophagus_Mucosa, Uterus, Brain_Cortex, Minor_Salivary_Gland	7	0.0069	0.0475	0.00623
RP11-649A18.12	Artery_Tibial, Thyroid, Artery_Aorta, Esophagus_Muscularis, Stomach, Spleen, Ovary, Brain_Amygdala, Cells_EBV.transformed_lymphocytes, Prostate, Whole_Blood, Colon_Transverse, Brain_Hippocampus, Muscle_Skeletal, Esophagus_Gastroesophageal_Junction	15	7.32e-05	6.41e-34	1.88e-07
LINC00672	Thyroid, Skin_Sun_Exposed_Lower_leg, Small_Intestine_Terminal_Ileum, Breast_Mammary_Tissue, Brain_Frontal_Cortex_BA9, Adipose_Subcutaneous, Whole_Blood, Vagina, Artery_Aorta, Lung, Minor_Salivary_Gland, Skin_Not_Sun_Exposed_Suprapubic, Cells_Transformed_fibroblasts	13	0.315	0.129	0.00468
SNORD3A	Adipose_Subcutaneous, Nerve_Tibial, Vagina, Brain_Cortex, Colon_Sigmoid, Pancreas, Esophagus_Muscularis	7	0.617	0.111	0.0664
CTC-542B22.2	Adrenal_Gland, Spleen, Cells_EBV.transformed_lymphocytes, Stomach, Artery_Aorta	5	0.933	0.208	0.16
CTC-297N7.9	Brain_Anterior_cingulate_cortex_BA24, Artery_Coronary, Brain_Hypothalamus, Brain_Amygdala, Adipose_Subcutaneous, Thyroid, Esophagus_Gastroesophageal_Junction, Uterus, Stomach	9	0.589	0.013	0.0303
DND1P1	Skin_Not_Sun_Exposed_Suprapubic, Muscle_Skeletal, Brain_Frontal_Cortex_BA9, Brain_Amygdala, Adrenal_Gland, Brain_Putamen_basal_ganglia, Pituitary, Breast_Mammary_Tissue, Thyroid, Prostate, Heart_Atrial_Appendage, Artery_Tibial, Skin_Sun_Exposed_Lower_leg, Colon_Transverse, Esophagus_Gastroesophageal_Junction, Colon_Sigmoid, Brain_Caudate_basal_ganglia, Brain_Hypothalamus, Brain_Spinal_cord_cervical_c.1, Esophagus_Mucosa, Heart_Left_Ventricle, Liver, Nerve_Tibial, Ovary, Vagina, Whole_Blood, Brain_Cortex, Esophagus_Muscularis, Pancreas, Spleen, Stomach, Artery_Coronary, Brain_Cerebellar_Hemisphere, Brain_Nucleus_accumbens_basal_ganglia, Cells_EBV.transformed_lymphocytes, Cells_Transformed_fibroblasts, Lung, Small_Intestine_Terminal_Ileum, Testis, Artery_Aorta, Brain_Cerebellum, Brain_Hippocampus, Adipose_Subcutaneous, Minor_Salivary_Gland, Brain_Anterior_cingulate_cortex_BA24, Adipose_Visceral_Omentum, Uterus, Brain_Substantia_nigra	48	0.11	0.426	0.0335
CTD-2350C19.1	Skin_Sun_Exposed_Lower_leg, Skin_Not_Sun_Exposed_Suprapubic, Artery_Coronary, Brain_Cerebellum, Brain_Hippocampus, Brain_Putamen_basal_ganglia, Testis, Uterus, Brain_Frontal_Cortex_BA9, Nerve_Tibial, Artery_Tibial, Pituitary, Muscle_Skeletal, Adipose_Visceral_Omentum, Whole_Blood, Breast_Mammary_Tissue, Brain_Anterior_cingulate_cortex_BA24, Colon_Transverse	18	0.011	4.1e-40	0.00474
MAGOH2	Brain_Substantia_nigra, Brain_Amygdala, Esophagus_Muscularis, Brain_Cortex, Artery_Coronary, Brain_Hypothalamus, Brain_Frontal_Cortex_BA9, Artery_Tibial, Brain_Putamen_basal_ganglia, Brain_Anterior_cingulate_cortex_BA24, Nerve_Tibial, Esophagus_Mucosa, Brain_Hippocampus, Adipose_Visceral_Omentum, Minor_Salivary_Gland, Muscle_Skeletal, Small_Intestine_Terminal_Ileum, Stomach, Whole_Blood, Adipose_Subcutaneous, Brain_Cerebellar_Hemisphere, Breast_Mammary_Tissue, Colon_Sigmoid, Colon_Transverse, Lung, Pancreas, Adrenal_Gland, Liver, Prostate, Esophagus_Gastroesophageal_Junction	30	0.307	0.21	0.0434
RP11-94L15.2	Heart_Left_Ventricle, Cells_EBV.transformed_lymphocytes, Whole_Blood, Brain_Anterior_cingulate_cortex_BA24, Adipose_Visceral_Omentum, Brain_Amygdala, Skin_Sun_Exposed_Lower_leg, Vagina, Pituitary, Esophagus_Mucosa, Brain_Cortex	11	2.9e-05	4.22e-15	1.07e-05
DYNLL2	Heart_Atrial_Appendage, Pituitary, Uterus, Cells_EBV.transformed_lymphocytes, Small_Intestine_Terminal_Ileum, Vagina, Brain_Anterior_cingulate_cortex_BA24, Heart_Left_Ventricle, Colon_Transverse, Spleen, Brain_Amygdala, Colon_Sigmoid, Muscle_Skeletal, Skin_Not_Sun_Exposed_Suprapubic, Artery_Aorta, Adipose_Visceral_Omentum	16	0.072	3.51e-06	4.4e-05
RP11-848P1.2	Brain_Anterior_cingulate_cortex_BA24, Adipose_Subcutaneous, Brain_Hypothalamus, Esophagus_Muscularis, Thyroid, Brain_Cerebellum, Esophagus_Gastroesophageal_Junction, Brain_Spinal_cord_cervical_c.1	8	0.0049	1.97e-53	0.00457
RP11-173M1.8	Brain_Hippocampus, Uterus, Brain_Substantia_nigra	3	0.821	0.0136	0.236
SUZ12P	Whole_Blood, Liver, Heart_Atrial_Appendage, Brain_Hypothalamus, Pancreas, Breast_Mammary_Tissue, Brain_Amygdala, Spleen, Nerve_Tibial, Esophagus_Mucosa, Testis, Cells_Transformed_fibroblasts, Colon_Sigmoid, Minor_Salivary_Gland, Prostate, Adipose_Subcutaneous, Artery_Aorta, Esophagus_Gastroesophageal_Junction, Adipose_Visceral_Omentum, Esophagus_Muscularis, Brain_Spinal_cord_cervical_c.1, Cells_EBV.transformed_lymphocytes, Small_Intestine_Terminal_Ileum, Thyroid, Brain_Nucleus_accumbens_basal_ganglia, Stomach, Brain_Cortex, Brain_Hippocampus, Lung, Ovary, Uterus, Vagina, Artery_Tibial, Colon_Transverse, Brain_Putamen_basal_ganglia, Heart_Left_Ventricle, Skin_Not_Sun_Exposed_Suprapubic, Brain_Caudate_basal_ganglia, Muscle_Skeletal, Brain_Substantia_nigra, Brain_Cerebellum, Pituitary, Brain_Cerebellar_Hemisphere, Skin_Sun_Exposed_Lower_leg, Adrenal_Gland	45	0.012	0.000137	0.00254
RP13-516M14.2	Colon_Sigmoid, Brain_Frontal_Cortex_BA9, Breast_Mammary_Tissue, Stomach, Heart_Atrial_Appendage, Cells_Transformed_fibroblasts, Brain_Cerebellum, Nerve_Tibial, Artery_Tibial, Pituitary, Adipose_Subcutaneous, Thyroid	12	0.000479971	0.00479	0.000241
RP11-680C21.1	Heart_Left_Ventricle, Colon_Sigmoid, Muscle_Skeletal, Adipose_Visceral_Omentum, Adipose_Subcutaneous, Brain_Hypothalamus, Heart_Atrial_Appendage, Brain_Cerebellum, Esophagus_Mucosa, Brain_Substantia_nigra, Nerve_Tibial, Brain_Spinal_cord_cervical_c.1	12	7.97e-05	5.39e-05	2.09e-06
RP11-815I9.4	Brain_Hippocampus, Brain_Cerebellum, Colon_Transverse, Esophagus_Gastroesophageal_Junction, Lung	5	0.638	0.19	0.0626
RP11-6N17.4	Skin_Not_Sun_Exposed_Suprapubic, Vagina, Heart_Atrial_Appendage, Prostate, Brain_Putamen_basal_ganglia, Brain_Amygdala, Brain_Caudate_basal_ganglia, Adipose_Subcutaneous, Ovary, Nerve_Tibial, Colon_Transverse, Brain_Cortex, Brain_Anterior_cingulate_cortex_BA24, Artery_Coronary, Brain_Spinal_cord_cervical_c.1, Cells_EBV.transformed_lymphocytes, Stomach, Skin_Sun_Exposed_Lower_leg, Heart_Left_Ventricle, Pancreas, Brain_Hypothalamus, Lung, Muscle_Skeletal, Brain_Substantia_nigra, Brain_Cerebellar_Hemisphere, Spleen	26	0.092	0.000977	0.0107
RP11-214C8.2	Brain_Cortex, Minor_Salivary_Gland	2	0.986	NA	0.281
RP11-387H17.4	Artery_Coronary, Skin_Sun_Exposed_Lower_leg, Liver, Vagina, Adipose_Visceral_Omentum, Brain_Nucleus_accumbens_basal_ganglia, Esophagus_Gastroesophageal_Junction, Adipose_Subcutaneous, Colon_Sigmoid, Ovary	10	0.0066	0.000112	2.63e-06
AC145343.2	Heart_Atrial_Appendage, Artery_Coronary, Testis, Skin_Not_Sun_Exposed_Suprapubic, Esophagus_Muscularis, Pituitary, Colon_Transverse, Artery_Tibial, Esophagus_Mucosa, Thyroid, Cells_Transformed_fibroblasts, Brain_Cerebellar_Hemisphere, Adipose_Visceral_Omentum, Lung, Uterus, Adipose_Subcutaneous, Breast_Mammary_Tissue, Heart_Left_Ventricle, Nerve_Tibial, Skin_Sun_Exposed_Lower_leg, Colon_Sigmoid, Esophagus_Gastroesophageal_Junction, Stomach, Prostate, Vagina	25	0.019	0.0032	0.00122
C1QTNF1-AS1	Adipose_Visceral_Omentum, Thyroid, Skin_Sun_Exposed_Lower_leg, Adipose_Subcutaneous, Skin_Not_Sun_Exposed_Suprapubic, Esophagus_Muscularis	6	0.444	0.0165	0.117
RP11-147L13.2	Muscle_Skeletal, Adipose_Subcutaneous, Skin_Not_Sun_Exposed_Suprapubic, Brain_Substantia_nigra, Adrenal_Gland, Uterus, Brain_Amygdala	7	0.482	0.0721	0.0149
RP13-638C3.6	Adipose_Subcutaneous, Esophagus_Gastroesophageal_Junction, Prostate, Colon_Transverse	4	0.4	0.0878	0.0466
RP11-227G15.2	Pancreas, Colon_Transverse, Esophagus_Gastroesophageal_Junction, Heart_Atrial_Appendage, Heart_Left_Ventricle, Prostate, Small_Intestine_Terminal_Ileum, Spleen, Stomach, Thyroid, Uterus, Liver, Adipose_Subcutaneous, Brain_Anterior_cingulate_cortex_BA24, Testis	15	0.227	0.566	0.0955
BZRAP1-AS1	Colon_Transverse, Thyroid, Small_Intestine_Terminal_Ileum, Esophagus_Gastroesophageal_Junction, Esophagus_Mucosa, Brain_Anterior_cingulate_cortex_BA24, Brain_Putamen_basal_ganglia, Prostate, Ovary, Lung, Artery_Aorta, Skin_Not_Sun_Exposed_Suprapubic, Pituitary, Skin_Sun_Exposed_Lower_leg, Heart_Left_Ventricle, Muscle_Skeletal, Artery_Coronary, Adipose_Subcutaneous, Breast_Mammary_Tissue, Pancreas	20	0.00108021	7.41e-10	3.24e-05
RP11-649A18.7	Brain_Cerebellum, Heart_Atrial_Appendage, Nerve_Tibial, Esophagus_Mucosa, Artery_Tibial, Whole_Blood, Brain_Caudate_basal_ganglia, Brain_Hippocampus, Brain_Cortex, Muscle_Skeletal, Lung, Pancreas, Brain_Cerebellar_Hemisphere, Skin_Not_Sun_Exposed_Suprapubic, Skin_Sun_Exposed_Lower_leg, Colon_Sigmoid, Liver, Uterus, Adipose_Subcutaneous, Cells_Transformed_fibroblasts, Brain_Putamen_basal_ganglia, Brain_Hypothalamus	22	6.85e-06	2.03e-05	3.01e-07
RP13-20L14.6	Brain_Hippocampus, Spleen, Heart_Atrial_Appendage, Brain_Anterior_cingulate_cortex_BA24, Colon_Sigmoid, Minor_Salivary_Gland, Esophagus_Mucosa, Artery_Aorta, Adipose_Subcutaneous, Artery_Tibial, Esophagus_Gastroesophageal_Junction, Brain_Putamen_basal_ganglia, Muscle_Skeletal	13	0.015	5.95e-06	0.0047
AC010761.9	Skin_Not_Sun_Exposed_Suprapubic, Brain_Frontal_Cortex_BA9, Artery_Aorta, Small_Intestine_Terminal_Ileum, Cells_Transformed_fibroblasts	5	0.0083	0.0177	0.000535
RP11-1090M7.1	Heart_Atrial_Appendage, Uterus, Brain_Cerebellum, Artery_Coronary, Esophagus_Gastroesophageal_Junction, Esophagus_Mucosa	6	0.073	0.218	0.00602
RP11-524F11.1	Spleen, Colon_Sigmoid, Nerve_Tibial, Small_Intestine_Terminal_Ileum, Esophagus_Muscularis, Whole_Blood, Artery_Coronary, Colon_Transverse	8	0.188	0.665	0.00387
CTD-3157E16.1	Muscle_Skeletal, Liver, Brain_Cerebellar_Hemisphere	3	0.65	0.157	0.0517
RP11-173M1.5	Brain_Hypothalamus, Testis, Heart_Left_Ventricle, Brain_Substantia_nigra, Pituitary, Brain_Putamen_basal_ganglia, Artery_Aorta, Artery_Tibial, Brain_Anterior_cingulate_cortex_BA24, Brain_Nucleus_accumbens_basal_ganglia, Lung, Nerve_Tibial, Cells_EBV.transformed_lymphocytes, Small_Intestine_Terminal_Ileum, Brain_Frontal_Cortex_BA9, Spleen, Prostate, Vagina, Ovary	19	0.031	0.397	9.04e-05
MAFG-AS1	Nerve_Tibial, Heart_Atrial_Appendage, Brain_Cortex, Adipose_Visceral_Omentum, Brain_Amygdala, Minor_Salivary_Gland, Artery_Tibial, Esophagus_Muscularis	8	0.0024	0.013	4.34e-05
RP11-848P1.3	Breast_Mammary_Tissue, Brain_Anterior_cingulate_cortex_BA24, Stomach, Esophagus_Gastroesophageal_Junction, Nerve_Tibial, Adipose_Subcutaneous, Pancreas, Small_Intestine_Terminal_Ileum, Thyroid	9	1.42e-05	1.82e-185	1.99e-05
RP11-849F2.5	Nerve_Tibial, Uterus, Colon_Transverse, Brain_Hypothalamus, Lung	5	0.066	0.108	0.00307
CTD-2349P21.10	Adipose_Subcutaneous, Brain_Hypothalamus, Nerve_Tibial, Brain_Cerebellar_Hemisphere, Prostate, Pancreas, Esophagus_Mucosa, Brain_Cerebellum, Adipose_Visceral_Omentum, Cells_Transformed_fibroblasts, Heart_Left_Ventricle, Whole_Blood	12	3.15e-07	1.15e-22	8.83e-05
CTB-58E17.3	Adipose_Visceral_Omentum, Heart_Atrial_Appendage, Adipose_Subcutaneous, Brain_Cerebellar_Hemisphere, Heart_Left_Ventricle	5	0.454	0.0083	0.0165
RP11-822E23.6	Minor_Salivary_Gland, Brain_Amygdala, Brain_Spinal_cord_cervical_c.1, Cells_Transformed_fibroblasts, Ovary, Brain_Hippocampus, Adrenal_Gland, Skin_Not_Sun_Exposed_Suprapubic	8	0.071	1.39e-12	0.0139
STRADA	Adrenal_Gland, Stomach, Adipose_Visceral_Omentum, Brain_Spinal_cord_cervical_c.1	4	0.799	0.117	0.0831
CTD-2267D19.3	Nerve_Tibial, Adrenal_Gland, Brain_Amygdala, Esophagus_Gastroesophageal_Junction, Stomach, Esophagus_Muscularis	6	6.34e-05	0.00947	7.05e-08
RP11-401F2.3	Ovary, Pancreas, Brain_Caudate_basal_ganglia, Nerve_Tibial, Adipose_Visceral_Omentum	5	0.461	0.134	0.075
CTD-2349P21.9	Artery_Aorta, Breast_Mammary_Tissue, Spleen, Skin_Not_Sun_Exposed_Suprapubic, Adrenal_Gland, Adipose_Visceral_Omentum, Esophagus_Mucosa, Esophagus_Gastroesophageal_Junction, Colon_Sigmoid, Liver, Skin_Sun_Exposed_Lower_leg, Brain_Cerebellum, Uterus, Nerve_Tibial, Brain_Cerebellar_Hemisphere, Testis, Esophagus_Muscularis, Pancreas, Brain_Anterior_cingulate_cortex_BA24	19	0.045	1.13e-126	0.000187
RP11-258F1.1	Breast_Mammary_Tissue, Muscle_Skeletal, Esophagus_Mucosa, Stomach	4	0.414	NA	0.062
RP11-214O1.2	Brain_Cerebellar_Hemisphere, Brain_Cortex, Artery_Aorta, Uterus, Minor_Salivary_Gland	5	0.627	0.00286	0.0167
MYO15B	Brain_Anterior_cingulate_cortex_BA24, Cells_Transformed_fibroblasts, Whole_Blood, Testis, Cells_EBV.transformed_lymphocytes, Brain_Cerebellar_Hemisphere, Adrenal_Gland, Spleen, Minor_Salivary_Gland, Skin_Sun_Exposed_Lower_leg, Lung, Prostate, Heart_Left_Ventricle, Esophagus_Muscularis	14	0.136	4.32e-05	0.00197
RP11-855A2.3	Small_Intestine_Terminal_Ileum, Thyroid, Brain_Cerebellum, Esophagus_Mucosa, Spleen, Adipose_Subcutaneous, Minor_Salivary_Gland, Colon_Transverse, Artery_Aorta	9	0.091	0.0846	0.0382
RP11-690G19.3	Nerve_Tibial, Brain_Putamen_basal_ganglia, Pituitary, Artery_Tibial, Thyroid, Artery_Coronary, Breast_Mammary_Tissue, Spleen, Heart_Left_Ventricle, Colon_Transverse, Artery_Aorta, Small_Intestine_Terminal_Ileum, Uterus, Cells_Transformed_fibroblasts, Muscle_Skeletal, Adipose_Visceral_Omentum, Esophagus_Gastroesophageal_Junction, Esophagus_Muscularis, Cells_EBV.transformed_lymphocytes, Adipose_Subcutaneous, Heart_Atrial_Appendage, Brain_Frontal_Cortex_BA9, Brain_Caudate_basal_ganglia, Lung	24	0.00012785	4.68e-06	6.17e-06
RP11-6N17.2	Adipose_Subcutaneous, Esophagus_Gastroesophageal_Junction, Lung, Small_Intestine_Terminal_Ileum, Adrenal_Gland, Testis, Skin_Not_Sun_Exposed_Suprapubic, Ovary, Thyroid	9	0.131	0.869	0.000548
RP11-798G7.8	Minor_Salivary_Gland, Pancreas, Cells_EBV.transformed_lymphocytes, Spleen, Artery_Tibial, Adrenal_Gland, Testis, Brain_Caudate_basal_ganglia, Thyroid, Brain_Putamen_basal_ganglia, Uterus, Muscle_Skeletal, Heart_Atrial_Appendage, Brain_Cerebellum, Ovary, Nerve_Tibial, Esophagus_Mucosa, Prostate, Adipose_Visceral_Omentum, Brain_Cerebellar_Hemisphere, Colon_Sigmoid, Esophagus_Muscularis, Brain_Hippocampus, Pituitary, Brain_Cortex, Lung, Esophagus_Gastroesophageal_Junction	27	0.043	0.0924	7.47e-07
RP11-799D4.4	Brain_Caudate_basal_ganglia, Artery_Aorta, Heart_Atrial_Appendage, Cells_EBV.transformed_lymphocytes, Muscle_Skeletal, Nerve_Tibial, Skin_Not_Sun_Exposed_Suprapubic, Whole_Blood, Adipose_Subcutaneous, Cells_Transformed_fibroblasts, Esophagus_Gastroesophageal_Junction, Esophagus_Muscularis, Lung, Brain_Substantia_nigra, Brain_Spinal_cord_cervical_c.1, Colon_Transverse	16	0.202	0.194	0.00341
RP11-806H10.4	Heart_Atrial_Appendage, Whole_Blood, Cells_Transformed_fibroblasts, Esophagus_Mucosa, Minor_Salivary_Gland, Artery_Aorta, Brain_Cortex, Lung, Ovary, Skin_Not_Sun_Exposed_Suprapubic, Artery_Coronary, Colon_Transverse, Nerve_Tibial, Skin_Sun_Exposed_Lower_leg, Artery_Tibial, Pancreas, Cells_EBV.transformed_lymphocytes, Liver, Adipose_Subcutaneous, Adipose_Visceral_Omentum, Breast_Mammary_Tissue, Esophagus_Muscularis	22	0.0013	0.0447	0.00125
RP11-936I5.1	Artery_Tibial, Stomach, Colon_Transverse, Nerve_Tibial, Brain_Spinal_cord_cervical_c.1, Spleen, Brain_Cerebellum, Testis, Esophagus_Mucosa, Lung, Esophagus_Muscularis	11	0.275	0.45	0.00935
RP11-120M18.2	Brain_Hippocampus, Brain_Anterior_cingulate_cortex_BA24, Colon_Transverse, Brain_Hypothalamus, Prostate, Spleen, Testis, Skin_Not_Sun_Exposed_Suprapubic, Brain_Nucleus_accumbens_basal_ganglia, Colon_Sigmoid, Minor_Salivary_Gland	11	0.177	0.000845	0.00323
LRRC37A16P	Colon_Transverse, Adipose_Visceral_Omentum, Cells_Transformed_fibroblasts, Colon_Sigmoid, Pituitary, Brain_Caudate_basal_ganglia, Esophagus_Gastroesophageal_Junction, Esophagus_Mucosa, Muscle_Skeletal, Esophagus_Muscularis, Artery_Tibial, Artery_Aorta, Brain_Amygdala, Brain_Cerebellum, Brain_Cortex, Heart_Atrial_Appendage, Brain_Anterior_cingulate_cortex_BA24, Liver, Brain_Cerebellar_Hemisphere, Skin_Sun_Exposed_Lower_leg, Skin_Not_Sun_Exposed_Suprapubic, Brain_Spinal_cord_cervical_c.1, Uterus, Brain_Frontal_Cortex_BA9, Brain_Nucleus_accumbens_basal_ganglia, Pancreas, Whole_Blood	27	0.025	0.0314	0.00299
AC015849.19	Esophagus_Mucosa, Brain_Frontal_Cortex_BA9, Esophagus_Gastroesophageal_Junction, Colon_Transverse, Skin_Not_Sun_Exposed_Suprapubic, Adipose_Subcutaneous, Brain_Hypothalamus, Esophagus_Muscularis, Brain_Putamen_basal_ganglia, Heart_Left_Ventricle, Ovary	11	0.131	0.0203	0.00803
PTGES3L	Esophagus_Mucosa, Breast_Mammary_Tissue, Brain_Hippocampus, Colon_Transverse	4	0.595	0.00182	0.0451
CTB-75G16.3	Colon_Sigmoid, Prostate, Brain_Hippocampus, Brain_Cortex, Testis	5	0.163	5.18e-06	0.000251
RP11-666A8.9	Brain_Putamen_basal_ganglia, Thyroid, Liver, Stomach, Brain_Cortex, Artery_Aorta, Brain_Hypothalamus, Minor_Salivary_Gland, Muscle_Skeletal, Adipose_Subcutaneous, Lung	11	0.479	0.192	0.0278
ASB16-AS1	Brain_Caudate_basal_ganglia, Brain_Nucleus_accumbens_basal_ganglia, Pituitary, Brain_Cortex, Brain_Putamen_basal_ganglia, Adipose_Visceral_Omentum, Artery_Tibial, Ovary, Adrenal_Gland, Brain_Frontal_Cortex_BA9, Esophagus_Gastroesophageal_Junction, Cells_Transformed_fibroblasts, Skin_Not_Sun_Exposed_Suprapubic, Nerve_Tibial, Breast_Mammary_Tissue, Brain_Anterior_cingulate_cortex_BA24, Esophagus_Muscularis, Esophagus_Mucosa, Spleen, Brain_Cerebellar_Hemisphere, Artery_Aorta, Brain_Amygdala, Colon_Transverse, Heart_Atrial_Appendage, Brain_Substantia_nigra, Adipose_Subcutaneous, Artery_Coronary, Liver, Pancreas, Skin_Sun_Exposed_Lower_leg, Cells_EBV.transformed_lymphocytes, Heart_Left_Ventricle, Prostate, Testis, Thyroid, Whole_Blood, Brain_Cerebellum, Colon_Sigmoid, Stomach, Lung, Brain_Hypothalamus, Uterus, Brain_Hippocampus, Small_Intestine_Terminal_Ileum, Vagina	45	2.74e-05	2.12e-50	6.42e-11
RP11-686D22.7	Ovary, Skin_Not_Sun_Exposed_Suprapubic, Testis, Artery_Aorta, Brain_Nucleus_accumbens_basal_ganglia, Nerve_Tibial, Brain_Anterior_cingulate_cortex_BA24, Brain_Hypothalamus	8	0.15	0.00367	0.00104
CTD-2020K17.1	Brain_Substantia_nigra, Ovary, Cells_Transformed_fibroblasts, Brain_Spinal_cord_cervical_c.1, Liver, Lung, Brain_Cerebellum, Esophagus_Gastroesophageal_Junction, Cells_EBV.transformed_lymphocytes, Nerve_Tibial, Adipose_Visceral_Omentum, Brain_Amygdala, Uterus	13	0.0103	0.0156	0.00154
RNF157-AS1	Brain_Spinal_cord_cervical_c.1	1	0.564	0.00141	0.00176
RP11-1072C15.4	Breast_Mammary_Tissue, Brain_Frontal_Cortex_BA9, Esophagus_Gastroesophageal_Junction, Testis, Skin_Sun_Exposed_Lower_leg, Nerve_Tibial, Brain_Hippocampus, Spleen, Brain_Caudate_basal_ganglia, Muscle_Skeletal	10	0.128	0.00581	0.017
PTP4A2P1	Brain_Cerebellar_Hemisphere, Colon_Sigmoid, Cells_EBV.transformed_lymphocytes	3	0.728	NA	0.036
RP11-798G7.6	Breast_Mammary_Tissue, Brain_Cerebellum, Brain_Cerebellar_Hemisphere, Stomach, Thyroid, Vagina, Skin_Not_Sun_Exposed_Suprapubic, Testis, Artery_Aorta, Pancreas, Skin_Sun_Exposed_Lower_leg, Minor_Salivary_Gland, Artery_Tibial, Muscle_Skeletal	14	0.000322675	3.71e-16	1.28e-05
CTD-2319I12.4	Liver, Pancreas, Esophagus_Mucosa, Brain_Spinal_cord_cervical_c.1, Adipose_Visceral_Omentum, Prostate, Cells_EBV.transformed_lymphocytes	7	0.202	0.167	0.022
RP11-332H18.4	Esophagus_Gastroesophageal_Junction, Pituitary, Brain_Nucleus_accumbens_basal_ganglia, Uterus, Small_Intestine_Terminal_Ileum, Skin_Not_Sun_Exposed_Suprapubic, Brain_Hypothalamus, Brain_Amygdala, Brain_Anterior_cingulate_cortex_BA24, Brain_Putamen_basal_ganglia, Brain_Spinal_cord_cervical_c.1, Pancreas	12	0.6	NA	0.0622
RP11-178C3.2	Brain_Hippocampus, Whole_Blood, Brain_Cerebellar_Hemisphere, Adrenal_Gland, Uterus, Artery_Tibial, Heart_Left_Ventricle, Stomach, Brain_Cerebellum, Colon_Sigmoid, Esophagus_Mucosa, Cells_EBV.transformed_lymphocytes, Heart_Atrial_Appendage, Thyroid, Nerve_Tibial	15	0.412	2.95e-12	0.0351
RP11-1094M14.11	Esophagus_Muscularis, Pituitary, Artery_Aorta, Cells_EBV.transformed_lymphocytes, Liver, Whole_Blood, Thyroid, Cells_Transformed_fibroblasts, Heart_Atrial_Appendage, Breast_Mammary_Tissue	10	0.195	0.00272	0.0384
RP11-242D8.3	Thyroid, Artery_Tibial, Colon_Transverse, Brain_Amygdala, Esophagus_Muscularis, Brain_Putamen_basal_ganglia, Heart_Atrial_Appendage	7	0.147	0.0162	0.0115
RP11-552F3.10	Heart_Atrial_Appendage, Testis, Adrenal_Gland, Muscle_Skeletal, Lung, Cells_EBV.transformed_lymphocytes, Skin_Not_Sun_Exposed_Suprapubic, Colon_Sigmoid	8	0.243	0.37	0.0311
CTB-39G8.3	Artery_Aorta, Testis, Stomach, Brain_Spinal_cord_cervical_c.1, Esophagus_Mucosa, Lung, Skin_Not_Sun_Exposed_Suprapubic, Breast_Mammary_Tissue, Brain_Frontal_Cortex_BA9, Cells_EBV.transformed_lymphocytes, Prostate, Uterus	12	0.095	0.00106	0.000421
RP1-178F10.3	Testis, Adipose_Visceral_Omentum, Colon_Sigmoid, Artery_Aorta, Heart_Left_Ventricle, Whole_Blood, Artery_Coronary, Artery_Tibial, Brain_Hippocampus, Brain_Cerebellar_Hemisphere	10	0.489	0.195	0.0121
SH3GL1P3	Stomach, Uterus, Breast_Mammary_Tissue, Cells_Transformed_fibroblasts, Skin_Not_Sun_Exposed_Suprapubic, Minor_Salivary_Gland, Brain_Cerebellar_Hemisphere, Muscle_Skeletal, Heart_Left_Ventricle, Brain_Caudate_basal_ganglia, Adipose_Subcutaneous, Adrenal_Gland, Esophagus_Muscularis, Brain_Nucleus_accumbens_basal_ganglia, Esophagus_Gastroesophageal_Junction, Thyroid, Brain_Frontal_Cortex_BA9, Colon_Sigmoid, Colon_Transverse, Brain_Hypothalamus, Ovary, Adipose_Visceral_Omentum, Artery_Aorta	23	0.017	1.63e-05	0.0133
LOC100421166	Uterus, Skin_Sun_Exposed_Lower_leg, Artery_Aorta, Muscle_Skeletal, Artery_Tibial, Cells_EBV.transformed_lymphocytes, Adipose_Subcutaneous, Nerve_Tibial, Pancreas	9	0.716	0.154	0.125
KCNJ2-AS1	Esophagus_Gastroesophageal_Junction, Esophagus_Mucosa, Esophagus_Muscularis, Pancreas, Thyroid, Brain_Amygdala, Brain_Cortex, Ovary, Artery_Aorta	9	0.65	NA	0.0455
RP11-1094M14.8	Whole_Blood, Brain_Cortex, Minor_Salivary_Gland, Brain_Cerebellum, Breast_Mammary_Tissue, Skin_Sun_Exposed_Lower_leg, Lung	7	0.183	0.0014	0.0153
CTC-296K1.4	Skin_Not_Sun_Exposed_Suprapubic, Heart_Left_Ventricle, Colon_Sigmoid, Small_Intestine_Terminal_Ileum, Skin_Sun_Exposed_Lower_leg	5	0.237	0.0261	0.018
LOC440461	Adipose_Visceral_Omentum, Small_Intestine_Terminal_Ileum, Lung, Nerve_Tibial, Colon_Transverse, Spleen, Artery_Aorta, Ovary, Brain_Cerebellum, Colon_Sigmoid, Brain_Anterior_cingulate_cortex_BA24	11	0.014	0.00174	0.00548
CTC-296K1.3	Colon_Sigmoid, Brain_Putamen_basal_ganglia, Brain_Hypothalamus, Breast_Mammary_Tissue, Brain_Anterior_cingulate_cortex_BA24, Small_Intestine_Terminal_Ileum, Nerve_Tibial, Brain_Caudate_basal_ganglia	8	0.457	0.0128	0.0353
RP11-13K12.1	Heart_Atrial_Appendage, Adrenal_Gland, Artery_Tibial, Pituitary, Brain_Amygdala, Brain_Caudate_basal_ganglia	6	0.455	0.114	0.027
RP11-666A8.7	Cells_EBV.transformed_lymphocytes, Colon_Sigmoid, Brain_Amygdala, Skin_Sun_Exposed_Lower_leg, Brain_Nucleus_accumbens_basal_ganglia, Pituitary, Brain_Cerebellum, Brain_Frontal_Cortex_BA9	8	0.175	1.37e-06	0.00875
RP11-686D22.4	Skin_Not_Sun_Exposed_Suprapubic, Brain_Hypothalamus, Pituitary, Brain_Caudate_basal_ganglia, Brain_Cortex, Ovary	6	0.262	0.112	0.000302
RP11-686D22.10	Cells_EBV.transformed_lymphocytes, Prostate, Pancreas, Colon_Sigmoid, Ovary, Esophagus_Mucosa, Breast_Mammary_Tissue, Esophagus_Muscularis, Spleen, Adipose_Subcutaneous, Heart_Atrial_Appendage, Liver	12	0.078	0.74	0.00333
CCL15	Small_Intestine_Terminal_Ileum, Skin_Sun_Exposed_Lower_leg, Thyroid, Esophagus_Muscularis, Minor_Salivary_Gland, Esophagus_Mucosa, Adipose_Subcutaneous, Skin_Not_Sun_Exposed_Suprapubic, Breast_Mammary_Tissue, Esophagus_Gastroesophageal_Junction, Artery_Coronary, Colon_Sigmoid, Nerve_Tibial, Lung	14	0.023	0.057	0.0149
RP11-686D22.3	Brain_Hypothalamus, Brain_Cortex, Testis, Cells_EBV.transformed_lymphocytes	4	0.671	0.377	0.045
RP1-193H18.3	Muscle_Skeletal, Brain_Hypothalamus, Colon_Sigmoid, Brain_Cerebellar_Hemisphere, Heart_Left_Ventricle, Brain_Amygdala	6	0.562	0.264	0.125
THA1P	Brain_Hypothalamus, Brain_Nucleus_accumbens_basal_ganglia, Brain_Cerebellum, Brain_Amygdala, Brain_Substantia_nigra, Brain_Caudate_basal_ganglia	6	0.103	0.123	0.00365
CTD-3199J23.6	Brain_Substantia_nigra, Brain_Cerebellum, Testis	3	0.67	0.00605	0.106
RP11-147L13.8	Adipose_Subcutaneous, Skin_Not_Sun_Exposed_Suprapubic, Esophagus_Mucosa, Nerve_Tibial, Skin_Sun_Exposed_Lower_leg, Esophagus_Gastroesophageal_Junction, Brain_Substantia_nigra, Heart_Atrial_Appendage, Colon_Transverse, Vagina, Muscle_Skeletal, Heart_Left_Ventricle, Brain_Anterior_cingulate_cortex_BA24, Cells_EBV.transformed_lymphocytes, Breast_Mammary_Tissue, Esophagus_Muscularis, Lung, Artery_Aorta, Brain_Frontal_Cortex_BA9, Brain_Hypothalamus, Colon_Sigmoid, Ovary, Brain_Hippocampus, Uterus, Adipose_Visceral_Omentum, Thyroid, Artery_Tibial, Stomach, Brain_Nucleus_accumbens_basal_ganglia, Brain_Cerebellar_Hemisphere, Pancreas, Pituitary, Cells_Transformed_fibroblasts, Brain_Caudate_basal_ganglia, Brain_Spinal_cord_cervical_c.1, Brain_Cerebellum	36	0.024	0.226	0.00956
CTD-3193K9.3	Heart_Left_Ventricle, Brain_Hypothalamus, Colon_Transverse, Brain_Cerebellar_Hemisphere, Thyroid, Skin_Not_Sun_Exposed_Suprapubic	6	0.756	0.00444	0.157
AC132872.2	Colon_Transverse, Heart_Left_Ventricle, Heart_Atrial_Appendage, Artery_Aorta, Brain_Substantia_nigra, Stomach, Esophagus_Mucosa, Brain_Cortex, Cells_Transformed_fibroblasts, Pancreas, Ovary, Spleen, Adipose_Subcutaneous, Nerve_Tibial	14	0.021	0.0314	0.00451
AC079210.1	Adipose_Subcutaneous, Cells_Transformed_fibroblasts, Esophagus_Mucosa, Skin_Sun_Exposed_Lower_leg, Brain_Cerebellum, Prostate, Brain_Cerebellar_Hemisphere, Nerve_Tibial, Brain_Frontal_Cortex_BA9, Esophagus_Muscularis, Whole_Blood	11	0.000506289	0.000195	0.00221
RP11-849F2.8	Brain_Caudate_basal_ganglia, Uterus, Prostate, Muscle_Skeletal, Liver, Brain_Nucleus_accumbens_basal_ganglia, Brain_Anterior_cingulate_cortex_BA24, Spleen, Brain_Hippocampus, Pancreas, Whole_Blood, Adipose_Subcutaneous, Nerve_Tibial, Esophagus_Mucosa, Minor_Salivary_Gland, Vagina, Adipose_Visceral_Omentum, Skin_Not_Sun_Exposed_Suprapubic, Testis, Skin_Sun_Exposed_Lower_leg	20	0.251	1.85e-05	0.0165
RP11-849F2.9	Small_Intestine_Terminal_Ileum, Vagina, Uterus, Ovary, Adrenal_Gland, Brain_Cerebellum, Stomach	7	0.061	0.00377	0.0033
CTD-2132N18.4	Testis, Brain_Caudate_basal_ganglia, Brain_Hippocampus, Muscle_Skeletal, Brain_Cortex, Brain_Cerebellar_Hemisphere	6	0.502	0.462	0.0739
RP11-78O7.2	Brain_Hippocampus, Colon_Transverse, Esophagus_Mucosa, Artery_Tibial, Skin_Not_Sun_Exposed_Suprapubic, Adipose_Subcutaneous, Stomach, Heart_Atrial_Appendage, Prostate, Brain_Cerebellar_Hemisphere, Brain_Cerebellum, Cells_Transformed_fibroblasts, Esophagus_Gastroesophageal_Junction, Lung, Artery_Coronary, Brain_Cortex, Breast_Mammary_Tissue, Esophagus_Muscularis, Heart_Left_Ventricle, Nerve_Tibial, Pancreas, Adrenal_Gland, Cells_EBV.transformed_lymphocytes, Testis, Vagina, Brain_Frontal_Cortex_BA9, Small_Intestine_Terminal_Ileum, Pituitary, Liver, Brain_Amygdala, Thyroid, Skin_Sun_Exposed_Lower_leg, Spleen	33	0.07	0.00333	0.0362
NDUFB8P2	Adipose_Visceral_Omentum, Cells_EBV.transformed_lymphocytes, Nerve_Tibial, Skin_Not_Sun_Exposed_Suprapubic	4	0.1	3.21e-08	0.00199
RP11-51F16.9	Adipose_Subcutaneous, Artery_Coronary, Heart_Left_Ventricle, Artery_Aorta, Esophagus_Muscularis, Pituitary, Brain_Amygdala	7	0.065	0.00461	0.001
MILR1	Brain_Caudate_basal_ganglia, Brain_Putamen_basal_ganglia, Heart_Left_Ventricle, Whole_Blood, Pituitary, Colon_Sigmoid, Brain_Spinal_cord_cervical_c.1, Small_Intestine_Terminal_Ileum	8	0.591	0.788	0.0672
RP11-666A8.12	Lung, Esophagus_Gastroesophageal_Junction, Cells_EBV.transformed_lymphocytes, Stomach, Brain_Nucleus_accumbens_basal_ganglia	5	0.0033	0.00532	0.00106
DOC2B	Adrenal_Gland, Brain_Cerebellum, Brain_Caudate_basal_ganglia, Heart_Atrial_Appendage, Brain_Nucleus_accumbens_basal_ganglia, Testis, Heart_Left_Ventricle, Brain_Putamen_basal_ganglia, Minor_Salivary_Gland, Nerve_Tibial, Colon_Transverse, Adipose_Subcutaneous, Ovary	13	0.371	0.215	0.0328
RP11-74E22.6	Adipose_Subcutaneous, Adipose_Visceral_Omentum, Adrenal_Gland, Artery_Coronary, Brain_Caudate_basal_ganglia, Brain_Cerebellar_Hemisphere, Brain_Substantia_nigra, Breast_Mammary_Tissue, Colon_Sigmoid, Esophagus_Gastroesophageal_Junction, Esophagus_Mucosa, Esophagus_Muscularis, Liver, Lung, Nerve_Tibial, Pancreas, Prostate, Skin_Not_Sun_Exposed_Suprapubic, Skin_Sun_Exposed_Lower_leg, Small_Intestine_Terminal_Ileum, Spleen, Stomach, Thyroid, Whole_Blood, Colon_Transverse, Testis, Brain_Cerebellum, Pituitary, Minor_Salivary_Gland	29	0.219	0.0252	0.195
CTD-2303H24.2	Brain_Cerebellar_Hemisphere, Brain_Frontal_Cortex_BA9, Brain_Amygdala, Brain_Caudate_basal_ganglia, Brain_Anterior_cingulate_cortex_BA24	5	0.616	NA	0.0776
AC108004.2	Brain_Spinal_cord_cervical_c.1, Brain_Putamen_basal_ganglia, Heart_Left_Ventricle, Skin_Sun_Exposed_Lower_leg, Skin_Not_Sun_Exposed_Suprapubic, Brain_Anterior_cingulate_cortex_BA24, Pancreas, Lung	8	0.596	0.0701	0.0277
CTC-297N7.8	Esophagus_Gastroesophageal_Junction, Esophagus_Muscularis, Pituitary, Brain_Amygdala, Vagina, Adipose_Subcutaneous, Adipose_Visceral_Omentum, Adrenal_Gland, Artery_Aorta, Artery_Tibial, Brain_Caudate_basal_ganglia, Brain_Cerebellum, Brain_Cortex, Brain_Frontal_Cortex_BA9, Brain_Hypothalamus, Brain_Nucleus_accumbens_basal_ganglia, Brain_Spinal_cord_cervical_c.1, Cells_EBV.transformed_lymphocytes, Cells_Transformed_fibroblasts, Colon_Sigmoid, Colon_Transverse, Esophagus_Mucosa, Heart_Left_Ventricle, Lung, Muscle_Skeletal, Pancreas, Prostate, Skin_Not_Sun_Exposed_Suprapubic, Skin_Sun_Exposed_Lower_leg, Small_Intestine_Terminal_Ileum, Spleen, Stomach, Testis, Thyroid, Whole_Blood, Liver, Brain_Cerebellar_Hemisphere, Brain_Hippocampus, Brain_Putamen_basal_ganglia, Breast_Mammary_Tissue, Minor_Salivary_Gland, Nerve_Tibial, Ovary, Uterus, Artery_Coronary, Brain_Anterior_cingulate_cortex_BA24, Heart_Atrial_Appendage	47	0.217	0.0786	0.143
RAB27B	Skin_Sun_Exposed_Lower_leg, Brain_Cerebellum, Skin_Not_Sun_Exposed_Suprapubic, Adipose_Visceral_Omentum, Artery_Tibial, Nerve_Tibial, Brain_Caudate_basal_ganglia	7	0.0011	0.00204	3.28e-06
DSG2	Nerve_Tibial, Heart_Left_Ventricle, Artery_Tibial, Esophagus_Muscularis, Brain_Substantia_nigra, Cells_Transformed_fibroblasts, Adipose_Subcutaneous, Heart_Atrial_Appendage, Pancreas, Brain_Putamen_basal_ganglia, Vagina, Muscle_Skeletal, Brain_Nucleus_accumbens_basal_ganglia	13	0.0038	1.82e-13	0.005985
NEDD4L	Cells_Transformed_fibroblasts, Adrenal_Gland, Pituitary, Testis, Heart_Left_Ventricle, Ovary, Breast_Mammary_Tissue, Cells_EBV.transformed_lymphocytes, Esophagus_Mucosa	9	0.153	0.107	0.01281
CTDP1	Skin_Not_Sun_Exposed_Suprapubic, Skin_Sun_Exposed_Lower_leg, Brain_Frontal_Cortex_BA9, Colon_Transverse, Brain_Caudate_basal_ganglia, Artery_Aorta, Brain_Cortex, Esophagus_Muscularis	8	0.015	6.6e-05	0.000225
FECH	Lung, Prostate, Colon_Sigmoid, Brain_Amygdala, Artery_Aorta, Esophagus_Gastroesophageal_Junction, Esophagus_Mucosa, Heart_Left_Ventricle, Liver, Pancreas, Testis, Thyroid, Adipose_Visceral_Omentum, Brain_Anterior_cingulate_cortex_BA24, Brain_Frontal_Cortex_BA9, Esophagus_Muscularis, Cells_Transformed_fibroblasts, Vagina	18	0.121	4.75e-08	0.0606
ROCK1	Skin_Not_Sun_Exposed_Suprapubic, Thyroid, Liver, Muscle_Skeletal, Brain_Substantia_nigra, Esophagus_Mucosa, Skin_Sun_Exposed_Lower_leg, Brain_Cerebellar_Hemisphere, Brain_Amygdala	9	0.268	0	0.073571
CDH19	Uterus, Adipose_Subcutaneous, Liver, Brain_Substantia_nigra, Heart_Left_Ventricle, Spleen, Testis, Adrenal_Gland, Brain_Hippocampus, Muscle_Skeletal, Artery_Tibial	11	0.34	8.67e-09	0.0246
ZNF532	Prostate, Brain_Hippocampus, Skin_Not_Sun_Exposed_Suprapubic, Skin_Sun_Exposed_Lower_leg, Adrenal_Gland, Minor_Salivary_Gland, Whole_Blood, Esophagus_Gastroesophageal_Junction, Heart_Left_Ventricle, Cells_Transformed_fibroblasts, Vagina	11	0.0013	0.000166	0.000203
LMAN1	Uterus, Pancreas, Brain_Anterior_cingulate_cortex_BA24, Brain_Cerebellar_Hemisphere, Breast_Mammary_Tissue, Skin_Not_Sun_Exposed_Suprapubic, Brain_Cortex, Muscle_Skeletal, Adipose_Subcutaneous, Esophagus_Muscularis	10	0.388	0.0238	0.0544
MOCOS	Esophagus_Muscularis, Colon_Transverse, Muscle_Skeletal, Stomach, Thyroid, Esophagus_Mucosa, Prostate, Artery_Tibial, Heart_Left_Ventricle, Colon_Sigmoid, Esophagus_Gastroesophageal_Junction, Brain_Substantia_nigra, Brain_Frontal_Cortex_BA9, Lung, Artery_Coronary, Heart_Atrial_Appendage, Skin_Sun_Exposed_Lower_leg, Spleen, Cells_EBV.transformed_lymphocytes, Adrenal_Gland, Brain_Cortex, Brain_Nucleus_accumbens_basal_ganglia, Adipose_Visceral_Omentum, Ovary, Pancreas, Artery_Aorta, Skin_Not_Sun_Exposed_Suprapubic	27	0.000524279	1.76e-05	0.000204
PIAS2	Brain_Hypothalamus, Brain_Nucleus_accumbens_basal_ganglia, Heart_Atrial_Appendage, Artery_Tibial, Cells_EBV.transformed_lymphocytes, Spleen, Adipose_Subcutaneous, Nerve_Tibial, Pancreas, Heart_Left_Ventricle, Whole_Blood, Esophagus_Mucosa, Lung, Skin_Sun_Exposed_Lower_leg, Colon_Transverse, Brain_Cerebellum, Artery_Coronary, Stomach	18	0.0046	8.29e-46	0.000379
PIK3C3	Brain_Amygdala, Muscle_Skeletal, Cells_Transformed_fibroblasts, Brain_Hippocampus, Colon_Transverse, Cells_EBV.transformed_lymphocytes, Breast_Mammary_Tissue, Esophagus_Mucosa, Prostate, Whole_Blood, Brain_Cerebellar_Hemisphere, Artery_Aorta, Brain_Spinal_cord_cervical_c.1, Brain_Frontal_Cortex_BA9, Brain_Cerebellum, Artery_Tibial, Heart_Atrial_Appendage, Vagina, Brain_Nucleus_accumbens_basal_ganglia, Adipose_Visceral_Omentum	20	0.179	4.96e-08	0.0173
THOC1	Minor_Salivary_Gland, Cells_Transformed_fibroblasts, Heart_Atrial_Appendage, Vagina, Adipose_Visceral_Omentum, Pancreas, Esophagus_Muscularis	7	0.35	0.146	0.02371
NDC80	Ovary, Colon_Transverse, Esophagus_Mucosa, Prostate	4	0.201	0.152	0.022007
ME2	Colon_Transverse, Minor_Salivary_Gland, Pituitary, Artery_Coronary, Skin_Sun_Exposed_Lower_leg, Brain_Spinal_cord_cervical_c.1, Brain_Nucleus_accumbens_basal_ganglia, Muscle_Skeletal	8	0.53	6.11e-05	0.005102
SEH1L	Artery_Coronary, Brain_Spinal_cord_cervical_c.1, Spleen, Pancreas, Brain_Caudate_basal_ganglia, Skin_Not_Sun_Exposed_Suprapubic, Brain_Cerebellum, Testis, Brain_Nucleus_accumbens_basal_ganglia, Adipose_Subcutaneous, Prostate, Colon_Transverse, Cells_Transformed_fibroblasts, Brain_Amygdala, Muscle_Skeletal, Adipose_Visceral_Omentum, Ovary, Minor_Salivary_Gland, Pituitary	19	0.129	1.72e-42	0.0312
ARHGAP28	Breast_Mammary_Tissue, Testis, Adipose_Visceral_Omentum, Artery_Aorta, Adrenal_Gland, Esophagus_Mucosa, Brain_Cerebellar_Hemisphere, Brain_Cerebellum, Minor_Salivary_Gland, Adipose_Subcutaneous	10	0.335	0.147	0.0161
WDR7	Colon_Transverse, Heart_Atrial_Appendage, Colon_Sigmoid, Thyroid, Esophagus_Gastroesophageal_Junction, Esophagus_Muscularis, Artery_Coronary, Artery_Aorta, Pituitary, Cells_Transformed_fibroblasts, Brain_Cerebellar_Hemisphere, Brain_Cerebellum, Cells_EBV.transformed_lymphocytes, Artery_Tibial, Adipose_Visceral_Omentum, Brain_Amygdala, Lung, Small_Intestine_Terminal_Ileum, Testis, Skin_Not_Sun_Exposed_Suprapubic, Muscle_Skeletal, Stomach, Nerve_Tibial, Brain_Caudate_basal_ganglia, Heart_Left_Ventricle, Adrenal_Gland	26	0.000704658	1.38e-12	0.000139
TXNL1	Brain_Substantia_nigra, Testis, Colon_Sigmoid, Adipose_Subcutaneous, Skin_Not_Sun_Exposed_Suprapubic, Brain_Cortex, Artery_Aorta, Muscle_Skeletal, Esophagus_Mucosa, Adipose_Visceral_Omentum, Skin_Sun_Exposed_Lower_leg, Thyroid, Cells_Transformed_fibroblasts, Brain_Cerebellum	14	0.022	3.05e-05	0.000115
CELF4	Small_Intestine_Terminal_Ileum, Muscle_Skeletal, Brain_Cortex	3	0.871	0.635	0.0596
ZNF516	Muscle_Skeletal, Skin_Sun_Exposed_Lower_leg, Nerve_Tibial, Adipose_Subcutaneous	4	0.09	3.23e-05	0.000361
CDH20	Adipose_Visceral_Omentum, Adipose_Subcutaneous, Muscle_Skeletal, Brain_Spinal_cord_cervical_c.1, Minor_Salivary_Gland, Breast_Mammary_Tissue, Adrenal_Gland	7	0.447	0.0528	0.04825
ADNP2	Uterus, Breast_Mammary_Tissue, Colon_Transverse, Adipose_Visceral_Omentum, Skin_Sun_Exposed_Lower_leg, Brain_Hypothalamus, Artery_Aorta, Heart_Atrial_Appendage, Small_Intestine_Terminal_Ileum, Colon_Sigmoid, Nerve_Tibial	11	0.0041	4.67e-125	0.00039
RBFA	Minor_Salivary_Gland, Cells_EBV.transformed_lymphocytes, Brain_Amygdala, Brain_Putamen_basal_ganglia, Brain_Caudate_basal_ganglia, Brain_Cortex, Spleen, Brain_Nucleus_accumbens_basal_ganglia, Heart_Atrial_Appendage, Brain_Anterior_cingulate_cortex_BA24, Nerve_Tibial, Brain_Cerebellar_Hemisphere, Vagina, Stomach, Adrenal_Gland, Heart_Left_Ventricle, Brain_Hypothalamus, Cells_Transformed_fibroblasts, Testis, Brain_Cerebellum, Small_Intestine_Terminal_Ileum, Muscle_Skeletal	22	0.032	3.67e-97	0.0033
METTL4	Minor_Salivary_Gland, Brain_Putamen_basal_ganglia, Uterus, Pancreas, Brain_Frontal_Cortex_BA9, Brain_Cerebellar_Hemisphere, Cells_EBV.transformed_lymphocytes, Vagina, Testis, Whole_Blood	10	0.556	0.103	0.034829
LPIN2	Brain_Anterior_cingulate_cortex_BA24, Uterus, Artery_Aorta, Adrenal_Gland	4	0.576	0.243	0.002287
SMCHD1	Brain_Cerebellum, Prostate, Cells_EBV.transformed_lymphocytes, Thyroid, Muscle_Skeletal, Brain_Cortex, Brain_Amygdala, Heart_Left_Ventricle	8	0.365	0.0564	0.0375
MYOM1	Pancreas, Stomach, Spleen, Whole_Blood, Brain_Caudate_basal_ganglia, Heart_Left_Ventricle, Artery_Aorta, Brain_Putamen_basal_ganglia, Muscle_Skeletal, Esophagus_Gastroesophageal_Junction, Vagina, Ovary, Heart_Atrial_Appendage, Esophagus_Mucosa, Lung, Brain_Anterior_cingulate_cortex_BA24, Brain_Frontal_Cortex_BA9, Cells_Transformed_fibroblasts, Nerve_Tibial, Skin_Not_Sun_Exposed_Suprapubic, Adipose_Subcutaneous, Small_Intestine_Terminal_Ileum, Brain_Hippocampus	23	0.157	0.00795	0.0165
MYL12A	Liver, Brain_Spinal_cord_cervical_c.1, Brain_Nucleus_accumbens_basal_ganglia, Thyroid, Adrenal_Gland, Small_Intestine_Terminal_Ileum, Muscle_Skeletal, Brain_Cerebellum, Esophagus_Muscularis, Minor_Salivary_Gland	10	0.446	0.532	0.0599
CEP76	Artery_Tibial, Testis, Brain_Caudate_basal_ganglia, Lung, Esophagus_Mucosa, Brain_Spinal_cord_cervical_c.1, Brain_Frontal_Cortex_BA9, Small_Intestine_Terminal_Ileum, Stomach, Skin_Sun_Exposed_Lower_leg	10	0.15	1.15e-07	0.011917
ST8SIA5	Brain_Cerebellum, Whole_Blood, Brain_Cerebellar_Hemisphere, Heart_Left_Ventricle, Adipose_Subcutaneous, Skin_Not_Sun_Exposed_Suprapubic, Uterus, Skin_Sun_Exposed_Lower_leg, Artery_Coronary, Pituitary, Pancreas, Artery_Tibial, Esophagus_Mucosa	13	0.0015	3.36e-66	4.48e-06
CEP192	Heart_Left_Ventricle, Brain_Cerebellar_Hemisphere, Brain_Frontal_Cortex_BA9, Brain_Hippocampus, Brain_Cortex, Adipose_Subcutaneous, Brain_Nucleus_accumbens_basal_ganglia, Vagina, Colon_Sigmoid, Brain_Cerebellum, Liver, Artery_Tibial, Breast_Mammary_Tissue, Adipose_Visceral_Omentum, Pancreas, Pituitary, Brain_Amygdala, Stomach, Brain_Substantia_nigra, Whole_Blood, Muscle_Skeletal, Brain_Caudate_basal_ganglia, Brain_Hypothalamus, Brain_Putamen_basal_ganglia, Thyroid, Adrenal_Gland	26	0.319	0.162	0.0155
RNMT	Cells_EBV.transformed_lymphocytes, Adrenal_Gland, Esophagus_Mucosa, Breast_Mammary_Tissue, Prostate, Brain_Caudate_basal_ganglia, Heart_Left_Ventricle, Muscle_Skeletal, Pancreas, Cells_Transformed_fibroblasts, Pituitary	11	0.113	1.54e-05	0.000771
LIPG	Spleen, Lung, Cells_Transformed_fibroblasts, Thyroid, Uterus, Heart_Left_Ventricle, Artery_Aorta	7	0.797	0.000766	0.076204
LAMA1	Artery_Coronary, Cells_Transformed_fibroblasts, Brain_Anterior_cingulate_cortex_BA24, Adipose_Subcutaneous, Brain_Hypothalamus, Esophagus_Muscularis, Brain_Putamen_basal_ganglia	7	0.448	0.0816	0.0718
NOL4	Pituitary, Brain_Cortex, Stomach, Brain_Substantia_nigra, Heart_Atrial_Appendage	5	0.0015908	4.66e-11	0.00014
POLI	Ovary, Adipose_Visceral_Omentum, Cells_EBV.transformed_lymphocytes, Heart_Left_Ventricle, Thyroid, Stomach, Liver, Cells_Transformed_fibroblasts, Brain_Spinal_cord_cervical_c.1, Skin_Sun_Exposed_Lower_leg, Pituitary, Colon_Transverse, Artery_Coronary, Muscle_Skeletal, Brain_Nucleus_accumbens_basal_ganglia, Adipose_Subcutaneous, Uterus, Esophagus_Mucosa, Brain_Anterior_cingulate_cortex_BA24, Brain_Cerebellum	20	0.587	0.0398	0.292518
MIB1	Spleen, Brain_Nucleus_accumbens_basal_ganglia, Cells_EBV.transformed_lymphocytes	3	0.792	6.82e-75	0.08657
RBBP8	Adipose_Visceral_Omentum, Cells_Transformed_fibroblasts, Heart_Atrial_Appendage, Liver, Brain_Cerebellar_Hemisphere, Brain_Cortex, Cells_EBV.transformed_lymphocytes	7	0.993	0.973	0.28609
B4GALT6	Skin_Not_Sun_Exposed_Suprapubic, Muscle_Skeletal, Thyroid, Breast_Mammary_Tissue, Esophagus_Mucosa, Spleen, Skin_Sun_Exposed_Lower_leg, Adipose_Subcutaneous, Adipose_Visceral_Omentum, Lung	10	0.139	0.000167	0.000145
MYL12B	Muscle_Skeletal, Testis, Thyroid, Stomach, Adrenal_Gland, Heart_Atrial_Appendage	6	0.798	0.843	0.082524
KDSR	Esophagus_Mucosa, Cells_EBV.transformed_lymphocytes, Prostate, Artery_Aorta, Cells_Transformed_fibroblasts, Vagina, Brain_Hypothalamus, Skin_Sun_Exposed_Lower_leg, Brain_Anterior_cingulate_cortex_BA24, Pancreas, Brain_Nucleus_accumbens_basal_ganglia, Esophagus_Muscularis, Artery_Tibial, Adipose_Visceral_Omentum, Brain_Cerebellar_Hemisphere, Brain_Cerebellum, Adipose_Subcutaneous	17	0.024	3.84e-17	0.0103
VPS4B	Brain_Substantia_nigra, Cells_Transformed_fibroblasts, Adipose_Subcutaneous, Nerve_Tibial, Brain_Caudate_basal_ganglia, Lung, Spleen, Pituitary	8	0.335	3.01e-06	0.035785
PQLC1	Heart_Left_Ventricle, Stomach, Artery_Tibial, Uterus, Pancreas, Esophagus_Gastroesophageal_Junction, Adipose_Visceral_Omentum, Pituitary, Esophagus_Muscularis, Thyroid, Vagina, Adrenal_Gland, Brain_Cerebellum, Lung, Small_Intestine_Terminal_Ileum, Brain_Spinal_cord_cervical_c.1, Colon_Sigmoid, Cells_Transformed_fibroblasts, Colon_Transverse	19	6.5e-05	2.61e-24	7.22e-06
PSMG2	Liver, Brain_Hippocampus, Cells_EBV.transformed_lymphocytes, Pancreas, Thyroid, Colon_Transverse, Esophagus_Muscularis, Spleen, Cells_Transformed_fibroblasts, Vagina, Esophagus_Mucosa, Stomach, Nerve_Tibial, Heart_Left_Ventricle, Uterus, Brain_Cerebellum, Breast_Mammary_Tissue, Heart_Atrial_Appendage, Small_Intestine_Terminal_Ileum, Adipose_Subcutaneous, Colon_Sigmoid, Artery_Aorta, Brain_Hypothalamus, Adipose_Visceral_Omentum, Brain_Cerebellar_Hemisphere	25	0.198	5.53e-240	0.0119
TWSG1	Cells_EBV.transformed_lymphocytes, Adrenal_Gland, Vagina, Brain_Hippocampus, Uterus, Adipose_Visceral_Omentum, Thyroid, Artery_Tibial, Breast_Mammary_Tissue, Esophagus_Mucosa, Adipose_Subcutaneous, Cells_Transformed_fibroblasts, Skin_Sun_Exposed_Lower_leg, Artery_Coronary, Brain_Caudate_basal_ganglia, Heart_Atrial_Appendage, Lung, Small_Intestine_Terminal_Ileum, Stomach, Brain_Hypothalamus, Colon_Sigmoid, Brain_Cerebellar_Hemisphere, Colon_Transverse, Minor_Salivary_Gland, Muscle_Skeletal, Nerve_Tibial, Spleen, Esophagus_Gastroesophageal_Junction, Artery_Aorta, Liver, Pituitary, Esophagus_Muscularis, Ovary	33	0.259	0.274	0.0443
ZNF236	Brain_Cerebellum, Adipose_Subcutaneous, Artery_Tibial, Vagina, Brain_Caudate_basal_ganglia, Skin_Sun_Exposed_Lower_leg, Colon_Transverse, Stomach, Nerve_Tibial, Adipose_Visceral_Omentum, Colon_Sigmoid, Testis, Thyroid, Adrenal_Gland, Breast_Mammary_Tissue, Pituitary, Cells_EBV.transformed_lymphocytes, Heart_Atrial_Appendage, Esophagus_Mucosa, Cells_Transformed_fibroblasts, Brain_Cerebellar_Hemisphere, Brain_Nucleus_accumbens_basal_ganglia, Esophagus_Gastroesophageal_Junction, Pancreas, Heart_Left_Ventricle, Esophagus_Muscularis	26	0.135	0.000392	0.00359
NFATC1	Colon_Transverse, Brain_Anterior_cingulate_cortex_BA24, Liver, Esophagus_Muscularis, Skin_Sun_Exposed_Lower_leg, Adrenal_Gland, Artery_Tibial	7	0.145	1.68e-06	0.0033
ENOSF1	Esophagus_Muscularis, Brain_Caudate_basal_ganglia, Esophagus_Gastroesophageal_Junction, Small_Intestine_Terminal_Ileum, Uterus, Muscle_Skeletal, Adrenal_Gland, Minor_Salivary_Gland, Brain_Cerebellar_Hemisphere, Nerve_Tibial	10	0.436	0.094	0.035103
EMILIN2	Muscle_Skeletal, Artery_Tibial, Minor_Salivary_Gland, Esophagus_Muscularis, Prostate, Heart_Left_Ventricle, Brain_Caudate_basal_ganglia	7	0.468	0.0652	0.037553
SLC14A2	Lung, Brain_Nucleus_accumbens_basal_ganglia, Nerve_Tibial, Cells_Transformed_fibroblasts, Adrenal_Gland, Testis, Artery_Coronary	7	0.0018	0.0192	0.00393
CNDP2	Heart_Atrial_Appendage, Esophagus_Muscularis, Brain_Substantia_nigra, Adrenal_Gland, Adipose_Visceral_Omentum, Adipose_Subcutaneous, Cells_Transformed_fibroblasts, Skin_Sun_Exposed_Lower_leg, Muscle_Skeletal, Artery_Aorta, Breast_Mammary_Tissue, Nerve_Tibial, Brain_Nucleus_accumbens_basal_ganglia, Stomach, Colon_Sigmoid, Esophagus_Gastroesophageal_Junction, Heart_Left_Ventricle, Brain_Cerebellum, Skin_Not_Sun_Exposed_Suprapubic, Liver, Brain_Anterior_cingulate_cortex_BA24, Brain_Putamen_basal_ganglia, Brain_Cerebellar_Hemisphere, Brain_Caudate_basal_ganglia, Brain_Amygdala, Cells_EBV.transformed_lymphocytes, Thyroid, Esophagus_Mucosa, Artery_Tibial	29	0.044	2.33e-12	0.0176
MRO	Brain_Anterior_cingulate_cortex_BA24, Brain_Cortex, Vagina, Artery_Tibial, Brain_Substantia_nigra, Uterus	6	0.138	5.82e-09	0.000355
NAPG	Brain_Anterior_cingulate_cortex_BA24, Brain_Caudate_basal_ganglia, Colon_Transverse, Pancreas, Muscle_Skeletal, Minor_Salivary_Gland, Thyroid, Pituitary, Artery_Tibial, Brain_Nucleus_accumbens_basal_ganglia, Heart_Left_Ventricle, Testis, Brain_Cortex, Brain_Spinal_cord_cervical_c.1, Heart_Atrial_Appendage, Skin_Not_Sun_Exposed_Suprapubic, Small_Intestine_Terminal_Ileum, Esophagus_Mucosa, Prostate, Brain_Substantia_nigra, Adipose_Subcutaneous, Stomach, Brain_Putamen_basal_ganglia, Artery_Aorta, Esophagus_Gastroesophageal_Junction, Vagina, Lung, Artery_Coronary, Breast_Mammary_Tissue	29	0.167	2.5e-05	0.03953
SPIRE1	Cells_Transformed_fibroblasts, Heart_Left_Ventricle, Thyroid, Brain_Cerebellar_Hemisphere, Esophagus_Muscularis, Minor_Salivary_Gland, Pancreas, Testis, Artery_Aorta, Adipose_Visceral_Omentum, Esophagus_Gastroesophageal_Junction, Esophagus_Mucosa, Small_Intestine_Terminal_Ileum, Artery_Tibial, Heart_Atrial_Appendage, Ovary, Colon_Sigmoid, Stomach, Nerve_Tibial, Muscle_Skeletal, Brain_Cortex, Prostate, Liver	23	0.0137	2.55e-70	0.003085
NARS	Adrenal_Gland, Heart_Atrial_Appendage, Uterus, Skin_Sun_Exposed_Lower_leg, Minor_Salivary_Gland, Brain_Caudate_basal_ganglia, Breast_Mammary_Tissue, Liver, Nerve_Tibial, Adipose_Visceral_Omentum, Artery_Aorta, Heart_Left_Ventricle, Lung, Cells_Transformed_fibroblasts, Spleen, Brain_Amygdala	16	0.105	6.4e-05	0.01166
KIAA1468	Liver, Lung, Muscle_Skeletal, Uterus, Colon_Sigmoid, Whole_Blood, Brain_Spinal_cord_cervical_c.1, Adipose_Visceral_Omentum, Brain_Cortex, Heart_Atrial_Appendage, Thyroid, Nerve_Tibial, Breast_Mammary_Tissue, Adipose_Subcutaneous, Stomach, Heart_Left_Ventricle, Brain_Anterior_cingulate_cortex_BA24, Pancreas, Artery_Coronary, Brain_Cerebellum, Spleen	21	0.00195804	2.42e-57	3.8e-06
HRH4	Esophagus_Mucosa, Nerve_Tibial, Small_Intestine_Terminal_Ileum	3	0.052	0.242	0.00286
TMEM241	Skin_Not_Sun_Exposed_Suprapubic, Skin_Sun_Exposed_Lower_leg, Brain_Caudate_basal_ganglia, Esophagus_Mucosa, Artery_Coronary, Brain_Amygdala, Brain_Cerebellum, Testis, Prostate, Artery_Tibial, Artery_Aorta, Small_Intestine_Terminal_Ileum, Cells_Transformed_fibroblasts, Adipose_Subcutaneous	14	0.021	9.58e-36	0.000839
DSC2	Brain_Hippocampus, Esophagus_Mucosa, Liver, Heart_Left_Ventricle, Pancreas, Brain_Amygdala	6	0.0043	1.73e-06	2.53e-05
RNF138	Prostate, Thyroid, Skin_Sun_Exposed_Lower_leg, Ovary, Heart_Atrial_Appendage, Adipose_Visceral_Omentum, Whole_Blood, Spleen, Esophagus_Mucosa, Nerve_Tibial, Adipose_Subcutaneous, Colon_Transverse, Pituitary, Liver	14	0.079	3.59e-09	0.0332
ELP2	Heart_Atrial_Appendage, Adipose_Visceral_Omentum, Brain_Amygdala, Skin_Not_Sun_Exposed_Suprapubic, Ovary, Whole_Blood, Muscle_Skeletal, Prostate, Pituitary, Testis, Brain_Cerebellar_Hemisphere, Cells_EBV.transformed_lymphocytes, Heart_Left_Ventricle, Brain_Substantia_nigra	14	0.277	0.0684	0.00447
DSG1	Brain_Putamen_basal_ganglia, Brain_Cortex, Brain_Hippocampus	3	0.0024	0.164	3.14e-05
DSC3	Brain_Spinal_cord_cervical_c.1, Brain_Amygdala, Esophagus_Mucosa, Heart_Atrial_Appendage, Adrenal_Gland, Skin_Not_Sun_Exposed_Suprapubic, Spleen	7	0.00023426	7.94e-08	6.24e-07
DSC1	Brain_Amygdala, Brain_Putamen_basal_ganglia, Brain_Cortex, Brain_Anterior_cingulate_cortex_BA24, Breast_Mammary_Tissue, Brain_Frontal_Cortex_BA9	6	0.000132338	6.2e-09	1.21e-05
DTNA	Colon_Transverse, Breast_Mammary_Tissue, Liver, Esophagus_Mucosa, Brain_Nucleus_accumbens_basal_ganglia, Stomach, Colon_Sigmoid, Lung, Brain_Hippocampus, Thyroid, Uterus	11	0.349	3.89e-65	0.02462
TPGS2	Minor_Salivary_Gland, Cells_EBV.transformed_lymphocytes, Breast_Mammary_Tissue, Esophagus_Mucosa, Adrenal_Gland, Esophagus_Muscularis, Brain_Hippocampus, Thyroid, Whole_Blood, Brain_Substantia_nigra, Brain_Putamen_basal_ganglia, Vagina, Skin_Not_Sun_Exposed_Suprapubic, Heart_Left_Ventricle	14	0.427	7.85e-06	0.03231
TAF4B	Adipose_Subcutaneous, Ovary, Artery_Coronary, Muscle_Skeletal, Brain_Putamen_basal_ganglia, Esophagus_Muscularis, Nerve_Tibial, Artery_Aorta, Breast_Mammary_Tissue, Vagina, Esophagus_Gastroesophageal_Junction, Prostate, Brain_Spinal_cord_cervical_c.1, Brain_Amygdala, Pituitary, Colon_Transverse	16	0.0066	1.7e-14	0.001353
AFG3L2	Brain_Cerebellum, Artery_Aorta, Artery_Tibial, Esophagus_Muscularis, Brain_Frontal_Cortex_BA9, Skin_Not_Sun_Exposed_Suprapubic, Brain_Hypothalamus, Skin_Sun_Exposed_Lower_leg	8	0.169	0.000324	0.0285
SLMO1	Brain_Substantia_nigra, Brain_Putamen_basal_ganglia, Thyroid, Adrenal_Gland, Nerve_Tibial, Skin_Sun_Exposed_Lower_leg, Brain_Cerebellum, Brain_Hippocampus, Breast_Mammary_Tissue, Esophagus_Mucosa, Heart_Atrial_Appendage, Lung, Small_Intestine_Terminal_Ileum, Testis, Artery_Tibial, Colon_Transverse, Esophagus_Muscularis, Ovary, Pituitary, Spleen, Whole_Blood, Adipose_Visceral_Omentum, Cells_Transformed_fibroblasts, Brain_Cortex, Brain_Spinal_cord_cervical_c.1, Cells_EBV.transformed_lymphocytes, Brain_Frontal_Cortex_BA9, Prostate	28	0.374	0.00211	0.030319
IMPA2	Nerve_Tibial, Brain_Hippocampus, Adipose_Subcutaneous, Ovary, Whole_Blood, Brain_Putamen_basal_ganglia, Adipose_Visceral_Omentum, Esophagus_Gastroesophageal_Junction, Stomach, Testis, Brain_Nucleus_accumbens_basal_ganglia, Brain_Cortex	12	0.651	0.0189	0.011893
GNAL	Brain_Spinal_cord_cervical_c.1, Colon_Sigmoid, Brain_Cerebellum, Spleen, Brain_Frontal_Cortex_BA9, Skin_Not_Sun_Exposed_Suprapubic, Pituitary	7	0.897	0.391	0.0495
SLC39A6	Cells_EBV.transformed_lymphocytes, Skin_Sun_Exposed_Lower_leg, Skin_Not_Sun_Exposed_Suprapubic, Heart_Left_Ventricle, Nerve_Tibial, Esophagus_Muscularis, Esophagus_Gastroesophageal_Junction, Stomach, Brain_Cerebellum, Testis, Adipose_Subcutaneous	11	0.278	0.117	0.029
RPRD1A	Lung, Testis, Minor_Salivary_Gland, Small_Intestine_Terminal_Ileum, Adipose_Subcutaneous, Brain_Caudate_basal_ganglia, Brain_Cerebellar_Hemisphere, Esophagus_Muscularis, Adipose_Visceral_Omentum	9	0.031	8.23e-11	0.00155
C18orf21	Adrenal_Gland, Brain_Cerebellar_Hemisphere, Cells_EBV.transformed_lymphocytes, Brain_Substantia_nigra, Skin_Not_Sun_Exposed_Suprapubic, Ovary, Brain_Anterior_cingulate_cortex_BA24	7	0.322	1.05e-26	0.036222
GALNT1	Artery_Tibial, Brain_Caudate_basal_ganglia	2	0.314	0.000292	0.001264
ASXL3	Brain_Cortex, Colon_Transverse, Breast_Mammary_Tissue, Nerve_Tibial, Brain_Substantia_nigra, Esophagus_Gastroesophageal_Junction, Skin_Not_Sun_Exposed_Suprapubic, Pituitary, Prostate, Pancreas, Esophagus_Mucosa	11	0.000159319	0.000961	0.000205
ADCYAP1	Liver, Brain_Cortex, Nerve_Tibial, Adipose_Visceral_Omentum, Artery_Tibial, Muscle_Skeletal, Stomach, Small_Intestine_Terminal_Ileum, Lung, Artery_Aorta, Brain_Cerebellum, Esophagus_Mucosa, Testis, Skin_Not_Sun_Exposed_Suprapubic, Heart_Left_Ventricle, Prostate, Thyroid, Minor_Salivary_Gland, Esophagus_Muscularis	19	0.0043	1.57e-06	0.000365
GAREM	Muscle_Skeletal, Brain_Cerebellar_Hemisphere, Nerve_Tibial, Pituitary, Skin_Not_Sun_Exposed_Suprapubic, Adipose_Subcutaneous, Esophagus_Gastroesophageal_Junction, Colon_Sigmoid, Artery_Aorta, Brain_Frontal_Cortex_BA9, Adrenal_Gland, Prostate, Brain_Hypothalamus, Brain_Cerebellum, Testis, Colon_Transverse, Ovary	17	1.29e-05	1.52e-30	0.00012
ESCO1	Esophagus_Mucosa, Small_Intestine_Terminal_Ileum, Lung	3	0.512	4.83e-07	0.0413
GATA6	Adipose_Subcutaneous, Lung	2	0.831	0.0491	0.095706
GREB1L	Lung, Brain_Hippocampus, Heart_Left_Ventricle, Cells_Transformed_fibroblasts, Adipose_Visceral_Omentum, Spleen, Cells_EBV.transformed_lymphocytes, Colon_Transverse, Testis	9	0.173	2.82e-45	0.038
C18orf8	Uterus, Vagina, Esophagus_Gastroesophageal_Junction, Minor_Salivary_Gland, Artery_Coronary, Pancreas, Prostate, Whole_Blood, Brain_Caudate_basal_ganglia, Thyroid, Lung, Artery_Tibial, Brain_Cerebellar_Hemisphere, Colon_Transverse, Adipose_Subcutaneous, Brain_Cortex, Artery_Aorta, Heart_Atrial_Appendage, Brain_Anterior_cingulate_cortex_BA24, Brain_Cerebellum, Nerve_Tibial, Esophagus_Muscularis, Adipose_Visceral_Omentum, Brain_Nucleus_accumbens_basal_ganglia	24	0.106	2.9e-42	0.00216
NPC1	Artery_Coronary, Testis, Brain_Frontal_Cortex_BA9, Brain_Hypothalamus, Brain_Nucleus_accumbens_basal_ganglia, Brain_Cerebellum, Heart_Atrial_Appendage, Brain_Cortex, Brain_Caudate_basal_ganglia, Whole_Blood, Esophagus_Mucosa, Skin_Sun_Exposed_Lower_leg, Nerve_Tibial, Skin_Not_Sun_Exposed_Suprapubic, Brain_Amygdala, Artery_Tibial, Brain_Cerebellar_Hemisphere, Adipose_Visceral_Omentum, Prostate	19	0.191	2.9e-14	0.00106
SLC14A1	Brain_Hypothalamus, Brain_Nucleus_accumbens_basal_ganglia	2	0.298	0.0821	0.000386
RNF165	Artery_Tibial, Thyroid, Minor_Salivary_Gland, Colon_Sigmoid, Ovary, Brain_Hippocampus, Brain_Hypothalamus, Colon_Transverse	8	0.417	0.0192	0.055318
DYM	Heart_Left_Ventricle, Brain_Frontal_Cortex_BA9, Cells_EBV.transformed_lymphocytes, Artery_Tibial, Adrenal_Gland, Stomach, Brain_Cerebellar_Hemisphere, Liver, Brain_Cortex, Spleen, Pituitary, Skin_Sun_Exposed_Lower_leg, Uterus, Whole_Blood, Testis	15	0.0018	4.59e-09	8.92e-05
MAPK4	Brain_Hypothalamus, Ovary, Pituitary, Adipose_Subcutaneous, Adipose_Visceral_Omentum, Vagina, Adrenal_Gland, Breast_Mammary_Tissue, Lung	9	0.124	1.24e-28	0.006675
ELAC1	Brain_Putamen_basal_ganglia, Brain_Amygdala, Cells_Transformed_fibroblasts, Testis, Thyroid, Brain_Nucleus_accumbens_basal_ganglia, Lung	7	0.871	0.679	0.129
MBD1	Brain_Substantia_nigra, Brain_Cerebellum, Liver, Brain_Cerebellar_Hemisphere	4	0.161	0.341	0.013698
SMAD4	Brain_Frontal_Cortex_BA9, Cells_EBV.transformed_lymphocytes, Muscle_Skeletal, Brain_Caudate_basal_ganglia, Cells_Transformed_fibroblasts, Minor_Salivary_Gland, Esophagus_Mucosa	7	0.553	3.91e-23	0.007693
TNFRSF11A	Heart_Atrial_Appendage, Esophagus_Gastroesophageal_Junction, Liver, Colon_Transverse, Brain_Substantia_nigra, Stomach, Adipose_Subcutaneous	7	0.034	5.62e-22	0.000669
ZCCHC2	Lung, Brain_Nucleus_accumbens_basal_ganglia, Liver, Brain_Putamen_basal_ganglia, Thyroid, Brain_Spinal_cord_cervical_c.1, Brain_Cerebellar_Hemisphere, Brain_Cerebellum, Skin_Not_Sun_Exposed_Suprapubic	9	0.015	8e-06	2.77e-05
FBXO15	Brain_Hippocampus, Brain_Hypothalamus, Spleen, Adipose_Visceral_Omentum, Testis, Brain_Cerebellum, Brain_Putamen_basal_ganglia, Brain_Spinal_cord_cervical_c.1, Artery_Aorta, Brain_Substantia_nigra	10	0.324	0.0792	0.0127
TXNL4A	Brain_Hypothalamus, Colon_Sigmoid, Heart_Left_Ventricle, Brain_Putamen_basal_ganglia, Brain_Cerebellum, Vagina	6	0.44	0.00592	0.037047
KIAA1328	Esophagus_Muscularis, Brain_Cerebellar_Hemisphere, Esophagus_Gastroesophageal_Junction, Pancreas, Skin_Sun_Exposed_Lower_leg, Brain_Anterior_cingulate_cortex_BA24, Cells_Transformed_fibroblasts, Testis, Brain_Putamen_basal_ganglia	9	0.226	3.44e-42	0.012595
CCDC102B	Brain_Amygdala, Brain_Cerebellum, Pancreas, Testis, Brain_Substantia_nigra, Brain_Hypothalamus, Esophagus_Muscularis, Brain_Caudate_basal_ganglia, Brain_Anterior_cingulate_cortex_BA24, Vagina, Colon_Transverse, Lung, Spleen, Nerve_Tibial, Thyroid, Skin_Sun_Exposed_Lower_leg, Skin_Not_Sun_Exposed_Suprapubic, Brain_Cortex, Esophagus_Gastroesophageal_Junction, Heart_Atrial_Appendage, Brain_Putamen_basal_ganglia, Brain_Cerebellar_Hemisphere, Pituitary	23	0.026	3.68e-15	0.000336
CD226	Adipose_Visceral_Omentum, Prostate, Brain_Nucleus_accumbens_basal_ganglia, Brain_Caudate_basal_ganglia, Pancreas, Lung, Pituitary, Esophagus_Gastroesophageal_Junction	8	0.024	0.015	0.0024
CNDP1	Brain_Nucleus_accumbens_basal_ganglia, Brain_Cerebellar_Hemisphere, Pancreas	3	0.392	0.58	0.0064
EPG5	Liver, Cells_Transformed_fibroblasts, Brain_Cerebellar_Hemisphere, Lung, Skin_Sun_Exposed_Lower_leg, Brain_Substantia_nigra, Adipose_Subcutaneous, Adrenal_Gland, Brain_Nucleus_accumbens_basal_ganglia, Skin_Not_Sun_Exposed_Suprapubic, Whole_Blood, Brain_Anterior_cingulate_cortex_BA24, Brain_Hippocampus	13	0.197	3.15e-10	0.00371
PSTPIP2	Colon_Transverse, Pancreas, Brain_Anterior_cingulate_cortex_BA24, Stomach, Lung, Brain_Cerebellar_Hemisphere, Prostate	7	0.433	9.11e-07	0.020576
ATP5A1	Colon_Sigmoid, Artery_Aorta, Small_Intestine_Terminal_Ileum, Cells_EBV.transformed_lymphocytes, Artery_Tibial, Lung	6	0.401	0.00583	0.00846
HAUS1	Muscle_Skeletal, Lung, Heart_Left_Ventricle, Brain_Spinal_cord_cervical_c.1, Brain_Putamen_basal_ganglia, Colon_Sigmoid, Prostate, Heart_Atrial_Appendage, Esophagus_Gastroesophageal_Junction, Skin_Not_Sun_Exposed_Suprapubic, Brain_Frontal_Cortex_BA9, Colon_Transverse, Nerve_Tibial, Ovary, Pituitary, Spleen, Vagina, Artery_Aorta, Artery_Coronary, Brain_Amygdala, Brain_Caudate_basal_ganglia, Brain_Cerebellum, Brain_Cortex, Brain_Nucleus_accumbens_basal_ganglia, Breast_Mammary_Tissue, Esophagus_Mucosa, Liver, Pancreas, Skin_Sun_Exposed_Lower_leg, Stomach, Thyroid, Adrenal_Gland, Esophagus_Muscularis, Brain_Anterior_cingulate_cortex_BA24, Adipose_Subcutaneous, Adipose_Visceral_Omentum, Artery_Tibial, Cells_Transformed_fibroblasts, Small_Intestine_Terminal_Ileum	39	0.193	0.0983	0.045105
C18orf25	Adipose_Visceral_Omentum, Cells_Transformed_fibroblasts, Brain_Cortex	3	0.55	0.000129	0.00433
TRAPPC8	Brain_Substantia_nigra, Artery_Tibial, Skin_Sun_Exposed_Lower_leg, Cells_Transformed_fibroblasts, Brain_Frontal_Cortex_BA9, Heart_Atrial_Appendage, Artery_Aorta	7	0.616	0.0384	0.057391
INO80C	Colon_Transverse, Esophagus_Muscularis, Prostate, Brain_Hippocampus, Adipose_Visceral_Omentum	5	0.167	1.47e-13	0.001928
CABYR	Brain_Hypothalamus, Brain_Cerebellum, Cells_Transformed_fibroblasts, Brain_Frontal_Cortex_BA9, Cells_EBV.transformed_lymphocytes, Brain_Hippocampus, Heart_Left_Ventricle, Lung, Heart_Atrial_Appendage, Esophagus_Muscularis	10	0.161	2.36e-07	0.000915
IMPACT	Brain_Hypothalamus, Esophagus_Muscularis, Adipose_Subcutaneous, Spleen, Brain_Substantia_nigra, Brain_Nucleus_accumbens_basal_ganglia	6	0.241	0.0397	0.010793
ANKRD29	Lung, Skin_Sun_Exposed_Lower_leg, Pancreas, Prostate, Esophagus_Mucosa, Brain_Putamen_basal_ganglia, Thyroid, Brain_Substantia_nigra, Artery_Tibial, Brain_Anterior_cingulate_cortex_BA24	10	0.386	5.78e-19	0.0246
L3MBTL4	Testis, Thyroid, Liver, Brain_Putamen_basal_ganglia, Colon_Transverse, Adipose_Visceral_Omentum, Muscle_Skeletal, Colon_Sigmoid, Brain_Hypothalamus, Breast_Mammary_Tissue	10	0.06	0.0132	0.0233
CXXC1	Colon_Transverse, Adipose_Visceral_Omentum, Brain_Cerebellum, Nerve_Tibial, Adipose_Subcutaneous, Spleen, Artery_Coronary, Brain_Substantia_nigra, Artery_Aorta, Testis, Pancreas, Vagina, Brain_Cortex	13	0.02	0.000344	0.003113
PPP4R1	Esophagus_Mucosa, Brain_Hippocampus, Cells_EBV.transformed_lymphocytes, Minor_Salivary_Gland, Prostate	5	0.751	0.382	0.00284
APCDD1	Brain_Amygdala, Heart_Left_Ventricle, Artery_Aorta, Brain_Nucleus_accumbens_basal_ganglia, Esophagus_Mucosa, Lung, Brain_Frontal_Cortex_BA9, Skin_Not_Sun_Exposed_Suprapubic, Brain_Cerebellum, Stomach, Brain_Substantia_nigra, Prostate	12	0.402	0.305	0.0105
PIEZO2	Artery_Aorta, Brain_Hippocampus, Nerve_Tibial, Pancreas, Cells_EBV.transformed_lymphocytes, Spleen	6	0.735	0.00238	0.106
MPPE1	Cells_Transformed_fibroblasts	1	0.541	0.502	0.0161
ABHD3	Adipose_Visceral_Omentum, Pituitary, Testis, Cells_Transformed_fibroblasts, Adipose_Subcutaneous, Nerve_Tibial, Esophagus_Gastroesophageal_Junction, Heart_Atrial_Appendage, Brain_Putamen_basal_ganglia, Prostate, Esophagus_Muscularis, Brain_Cerebellum, Heart_Left_Ventricle	13	0.177	1.52e-35	0.03544
COLEC12	Liver, Heart_Left_Ventricle, Brain_Nucleus_accumbens_basal_ganglia, Esophagus_Gastroesophageal_Junction, Brain_Amygdala, Brain_Hippocampus, Pancreas	7	0.497	0.00128	0.023
NETO1	Brain_Cortex, Brain_Nucleus_accumbens_basal_ganglia, Skin_Not_Sun_Exposed_Suprapubic, Brain_Hypothalamus	4	0.333	0.371	0.0217
CYB5A	Adipose_Subcutaneous, Lung, Brain_Anterior_cingulate_cortex_BA24, Adipose_Visceral_Omentum, Brain_Caudate_basal_ganglia, Brain_Nucleus_accumbens_basal_ganglia, Thyroid, Artery_Aorta, Brain_Spinal_cord_cervical_c.1, Brain_Cerebellar_Hemisphere, Cells_EBV.transformed_lymphocytes, Colon_Transverse, Cells_Transformed_fibroblasts, Brain_Cerebellum, Minor_Salivary_Gland	15	0.081	2.78e-17	0.002674
ATP9B	Spleen, Adrenal_Gland, Skin_Not_Sun_Exposed_Suprapubic, Heart_Left_Ventricle, Brain_Nucleus_accumbens_basal_ganglia, Esophagus_Gastroesophageal_Junction, Colon_Transverse, Vagina, Adipose_Subcutaneous, Lung, Artery_Tibial, Artery_Aorta, Prostate, Brain_Frontal_Cortex_BA9, Testis	15	0.334	0.00483	0.027249
SERPINB8	Colon_Transverse, Brain_Cortex, Esophagus_Mucosa, Skin_Not_Sun_Exposed_Suprapubic, Brain_Nucleus_accumbens_basal_ganglia, Skin_Sun_Exposed_Lower_leg, Adipose_Visceral_Omentum	7	0.553	0.0825	0.018328
TMX3	Brain_Hippocampus, Artery_Coronary, Vagina, Ovary, Colon_Transverse, Heart_Left_Ventricle, Brain_Spinal_cord_cervical_c.1, Brain_Substantia_nigra, Brain_Cerebellum	9	0.308	0.00109	0.015
CCDC68	Esophagus_Gastroesophageal_Junction, Skin_Not_Sun_Exposed_Suprapubic, Brain_Spinal_cord_cervical_c.1, Pancreas, Brain_Amygdala, Brain_Anterior_cingulate_cortex_BA24, Brain_Cerebellar_Hemisphere, Ovary, Whole_Blood	9	0.064	8.85e-16	0.000264
SEC11C	Artery_Tibial, Vagina, Brain_Caudate_basal_ganglia, Nerve_Tibial, Liver, Cells_Transformed_fibroblasts, Adipose_Visceral_Omentum, Brain_Cortex, Cells_EBV.transformed_lymphocytes, Testis, Artery_Aorta, Lung, Prostate, Brain_Cerebellum, Skin_Sun_Exposed_Lower_leg, Esophagus_Muscularis, Colon_Sigmoid, Brain_Putamen_basal_ganglia, Whole_Blood, Esophagus_Mucosa, Breast_Mammary_Tissue, Skin_Not_Sun_Exposed_Suprapubic	22	0.0010683	1.43e-10	0.000105
GALR1	Brain_Substantia_nigra, Brain_Hippocampus	2	0.224	0.0518	0.000701
C18orf54	Brain_Frontal_Cortex_BA9, Adipose_Subcutaneous, Ovary, Lung, Heart_Left_Ventricle, Brain_Spinal_cord_cervical_c.1, Vagina, Prostate	8	0.0012	0	0.000299
CCDC178	Vagina, Esophagus_Gastroesophageal_Junction, Minor_Salivary_Gland, Prostate, Brain_Frontal_Cortex_BA9, Breast_Mammary_Tissue, Brain_Spinal_cord_cervical_c.1	7	0.117	4.75e-11	0.000272
MAPRE2	Brain_Hippocampus, Esophagus_Mucosa, Heart_Atrial_Appendage, Cells_Transformed_fibroblasts, Colon_Sigmoid, Spleen, Heart_Left_Ventricle, Muscle_Skeletal, Whole_Blood, Brain_Cerebellar_Hemisphere	10	0.00101276	1.18e-27	9.39e-05
SNRPD1	Brain_Nucleus_accumbens_basal_ganglia, Testis, Brain_Amygdala, Heart_Atrial_Appendage, Brain_Caudate_basal_ganglia	5	0.81	0.000948	0.112
LOXHD1	Brain_Cerebellar_Hemisphere, Lung, Brain_Hippocampus, Skin_Sun_Exposed_Lower_leg, Whole_Blood, Colon_Transverse, Esophagus_Muscularis, Brain_Frontal_Cortex_BA9, Adipose_Subcutaneous, Brain_Cortex	10	0.013	0.00258	0.017444
KATNAL2	Brain_Putamen_basal_ganglia, Brain_Nucleus_accumbens_basal_ganglia, Small_Intestine_Terminal_Ileum, Heart_Left_Ventricle, Adipose_Visceral_Omentum, Stomach, Testis, Brain_Cortex, Skin_Sun_Exposed_Lower_leg, Esophagus_Muscularis, Uterus, Brain_Amygdala, Vagina, Muscle_Skeletal, Spleen, Adipose_Subcutaneous	16	0.041	1.34e-21	0.000203
HDHD2	Heart_Left_Ventricle, Brain_Amygdala, Adrenal_Gland, Muscle_Skeletal, Testis, Brain_Substantia_nigra, Esophagus_Gastroesophageal_Junction	7	0.068	1.8e-24	0.000182
MYO5B	Brain_Putamen_basal_ganglia, Lung, Artery_Aorta, Adrenal_Gland, Spleen, Whole_Blood, Heart_Left_Ventricle, Pituitary, Testis	9	0.218	0.0229	0.000912
ACAA2	Esophagus_Gastroesophageal_Junction, Adipose_Subcutaneous, Ovary, Brain_Frontal_Cortex_BA9, Brain_Cortex, Artery_Tibial, Brain_Nucleus_accumbens_basal_ganglia, Brain_Putamen_basal_ganglia, Heart_Atrial_Appendage, Liver	10	0.055	9.2e-48	0.00244
TTC39C	Cells_Transformed_fibroblasts, Skin_Not_Sun_Exposed_Suprapubic, Esophagus_Muscularis, Esophagus_Gastroesophageal_Junction, Cells_EBV.transformed_lymphocytes, Brain_Cerebellar_Hemisphere	6	0.789	3.08e-05	0.068474
RAB31	Brain_Cortex, Breast_Mammary_Tissue, Esophagus_Gastroesophageal_Junction, Heart_Left_Ventricle, Artery_Tibial, Ovary, Small_Intestine_Terminal_Ileum, Cells_EBV.transformed_lymphocytes, Brain_Frontal_Cortex_BA9, Brain_Anterior_cingulate_cortex_BA24	10	0.179	0.0124	0.00508
SOGA2	Minor_Salivary_Gland, Colon_Sigmoid, Adipose_Subcutaneous, Artery_Aorta, Nerve_Tibial, Esophagus_Mucosa, Heart_Left_Ventricle, Brain_Cerebellum, Testis, Cells_Transformed_fibroblasts, Brain_Frontal_Cortex_BA9, Muscle_Skeletal, Adipose_Visceral_Omentum, Artery_Tibial, Prostate, Thyroid, Lung	17	0.067	0.00432	0.002759
LDLRAD4	Skin_Not_Sun_Exposed_Suprapubic, Brain_Nucleus_accumbens_basal_ganglia, Prostate, Esophagus_Mucosa, Whole_Blood, Uterus, Artery_Tibial, Brain_Hippocampus, Pituitary	9	0.081	0.00246	0.003096
CDH2	Brain_Cerebellar_Hemisphere, Colon_Transverse, Brain_Frontal_Cortex_BA9, Adrenal_Gland, Small_Intestine_Terminal_Ileum, Liver, Uterus, Heart_Atrial_Appendage, Brain_Spinal_cord_cervical_c.1, Muscle_Skeletal, Stomach, Whole_Blood, Brain_Putamen_basal_ganglia	13	0.214	2.93e-25	0.010435
DLGAP1	Skin_Sun_Exposed_Lower_leg, Stomach, Breast_Mammary_Tissue, Colon_Transverse, Adipose_Subcutaneous, Brain_Caudate_basal_ganglia, Esophagus_Muscularis	7	0.35	0.00128	0.0187
BCL2	Whole_Blood, Brain_Cerebellum, Adipose_Subcutaneous, Artery_Aorta, Brain_Cortex, Brain_Hippocampus, Artery_Tibial, Breast_Mammary_Tissue, Minor_Salivary_Gland, Thyroid, Heart_Left_Ventricle	11	0.157	0.000923	0.007256
AQP4	Thyroid, Heart_Left_Ventricle, Adipose_Visceral_Omentum, Adipose_Subcutaneous, Testis, Ovary, Liver, Nerve_Tibial	8	0.072	1.14e-11	0.0108
MALT1	Pituitary, Brain_Hippocampus, Heart_Left_Ventricle, Colon_Sigmoid, Liver	5	0.484	3.2e-06	0.010571
CCDC11	Spleen, Skin_Sun_Exposed_Lower_leg, Muscle_Skeletal, Prostate, Adrenal_Gland, Brain_Hypothalamus, Brain_Cerebellar_Hemisphere	7	0.184	0.0989	0.017304
ZNF24	Small_Intestine_Terminal_Ileum, Uterus, Pancreas, Colon_Transverse, Artery_Tibial, Stomach, Artery_Aorta, Brain_Nucleus_accumbens_basal_ganglia, Colon_Sigmoid, Cells_Transformed_fibroblasts, Ovary, Artery_Coronary, Breast_Mammary_Tissue, Cells_EBV.transformed_lymphocytes, Thyroid, Esophagus_Mucosa, Nerve_Tibial, Whole_Blood, Esophagus_Muscularis, Spleen, Brain_Cerebellar_Hemisphere, Heart_Atrial_Appendage, Adipose_Visceral_Omentum, Brain_Spinal_cord_cervical_c.1	24	0.0072	2.35e-224	0.00125
PTPRM	Cells_EBV.transformed_lymphocytes, Brain_Spinal_cord_cervical_c.1, Thyroid, Artery_Aorta, Ovary, Pituitary, Adipose_Subcutaneous, Brain_Putamen_basal_ganglia, Artery_Coronary, Skin_Sun_Exposed_Lower_leg, Artery_Tibial	11	0.081	0.0329	0.00751
STARD6	Cells_EBV.transformed_lymphocytes, Brain_Caudate_basal_ganglia, Brain_Amygdala, Brain_Anterior_cingulate_cortex_BA24	4	0.0076	6.39e-12	4.85e-06
ZNF519	Esophagus_Mucosa, Testis	2	0.782	0.000384	0.115
PTPN2	Brain_Hypothalamus, Small_Intestine_Terminal_Ileum, Brain_Cerebellum, Adipose_Subcutaneous, Breast_Mammary_Tissue, Brain_Amygdala, Artery_Tibial, Thyroid, Esophagus_Gastroesophageal_Junction	9	0.476	0.00201	0.053028
SMAD2	Brain_Cerebellum, Testis, Prostate, Adrenal_Gland, Brain_Spinal_cord_cervical_c.1, Spleen, Pituitary, Brain_Caudate_basal_ganglia	8	0.052	8.82e-08	0.00165
YES1	Cells_Transformed_fibroblasts, Brain_Spinal_cord_cervical_c.1, Ovary, Esophagus_Muscularis, Colon_Transverse, Brain_Putamen_basal_ganglia, Brain_Substantia_nigra, Brain_Nucleus_accumbens_basal_ganglia, Lung	9	0.252	0.000724	0.017014
CIDEA	Artery_Tibial, Vagina, Esophagus_Mucosa, Brain_Nucleus_accumbens_basal_ganglia, Lung	5	0.421	1.18e-11	0.012428
MEX3C	Uterus, Liver, Whole_Blood, Skin_Sun_Exposed_Lower_leg	4	0.559	1.34e-11	0.0186
RNF152	Thyroid, Spleen, Brain_Anterior_cingulate_cortex_BA24, Whole_Blood, Esophagus_Muscularis, Brain_Putamen_basal_ganglia, Small_Intestine_Terminal_Ileum, Brain_Hippocampus, Heart_Left_Ventricle, Brain_Cortex, Adrenal_Gland, Cells_Transformed_fibroblasts, Pancreas, Esophagus_Gastroesophageal_Junction, Esophagus_Mucosa, Brain_Cerebellar_Hemisphere, Brain_Amygdala	17	0.013	2.07e-36	0.00102
FAM210A	Brain_Hippocampus, Brain_Cortex, Breast_Mammary_Tissue, Esophagus_Gastroesophageal_Junction, Lung, Brain_Cerebellar_Hemisphere, Whole_Blood, Cells_Transformed_fibroblasts	8	0.117	8.61e-05	0.00219
DLGAP1-AS1	Brain_Caudate_basal_ganglia, Brain_Cerebellar_Hemisphere, Vagina, Esophagus_Gastroesophageal_Junction, Prostate, Stomach, Esophagus_Mucosa	7	0.658	0.729	0.0595
C18orf32	Testis, Prostate, Brain_Cortex, Adipose_Subcutaneous, Brain_Caudate_basal_ganglia, Brain_Cerebellum, Brain_Nucleus_accumbens_basal_ganglia, Esophagus_Muscularis, Adipose_Visceral_Omentum, Brain_Frontal_Cortex_BA9	10	0.768	3.85e-05	0.149
NDUFV2	Brain_Hypothalamus, Muscle_Skeletal, Brain_Cerebellum, Brain_Anterior_cingulate_cortex_BA24, Thyroid, Lung, Minor_Salivary_Gland, Spleen	8	0.382	0.111	0.026048
KCNG2	Brain_Nucleus_accumbens_basal_ganglia, Esophagus_Muscularis, Skin_Sun_Exposed_Lower_leg, Brain_Hippocampus, Brain_Caudate_basal_ganglia, Brain_Cerebellum, Breast_Mammary_Tissue, Vagina, Adrenal_Gland, Cells_Transformed_fibroblasts, Artery_Aorta, Heart_Atrial_Appendage, Heart_Left_Ventricle, Brain_Anterior_cingulate_cortex_BA24, Brain_Hypothalamus	15	0.0024	8.19e-19	0.00027
ZADH2	Brain_Cerebellum, Esophagus_Muscularis, Brain_Nucleus_accumbens_basal_ganglia, Whole_Blood, Artery_Coronary, Brain_Amygdala, Lung, Brain_Putamen_basal_ganglia, Esophagus_Mucosa, Brain_Substantia_nigra	10	0.593	0.306	0.027
ANKRD30B	Brain_Amygdala, Brain_Substantia_nigra, Brain_Nucleus_accumbens_basal_ganglia, Brain_Cortex, Brain_Hypothalamus, Brain_Putamen_basal_ganglia, Brain_Frontal_Cortex_BA9, Brain_Anterior_cingulate_cortex_BA24, Cells_Transformed_fibroblasts, Brain_Caudate_basal_ganglia, Testis	11	0.011	1.26e-09	0.00111
CCBE1	Brain_Hippocampus, Pituitary, Esophagus_Muscularis, Heart_Atrial_Appendage, Muscle_Skeletal, Nerve_Tibial, Brain_Cortex, Adipose_Subcutaneous, Brain_Cerebellum, Minor_Salivary_Gland	10	0.606	0.00378	0.0109
ANKRD20A5P	Uterus, Minor_Salivary_Gland, Breast_Mammary_Tissue, Muscle_Skeletal, Brain_Anterior_cingulate_cortex_BA24, Adipose_Visceral_Omentum, Pituitary	7	0.353	0.00562	0.0396
ZNF396	Pancreas, Pituitary, Skin_Sun_Exposed_Lower_leg, Lung, Esophagus_Mucosa, Brain_Caudate_basal_ganglia, Brain_Cortex, Uterus, Minor_Salivary_Gland, Cells_EBV.transformed_lymphocytes, Colon_Sigmoid, Muscle_Skeletal, Artery_Aorta, Colon_Transverse, Esophagus_Muscularis, Heart_Left_Ventricle, Artery_Tibial, Thyroid, Artery_Coronary, Nerve_Tibial, Stomach, Skin_Not_Sun_Exposed_Suprapubic, Heart_Atrial_Appendage, Cells_Transformed_fibroblasts, Brain_Nucleus_accumbens_basal_ganglia	25	0.000201005	4.75e-13	8.92e-05
ZNF397	Stomach, Esophagus_Mucosa, Muscle_Skeletal, Nerve_Tibial, Artery_Tibial	5	0.0017	4.15e-15	7.85e-05
ZSCAN30	Pancreas, Spleen, Muscle_Skeletal, Heart_Left_Ventricle, Heart_Atrial_Appendage, Colon_Sigmoid, Artery_Coronary, Liver, Adrenal_Gland, Adipose_Subcutaneous, Nerve_Tibial, Esophagus_Muscularis, Artery_Tibial, Artery_Aorta, Brain_Cerebellar_Hemisphere, Prostate, Brain_Putamen_basal_ganglia, Cells_EBV.transformed_lymphocytes, Brain_Cortex, Cells_Transformed_fibroblasts, Minor_Salivary_Gland	21	0.037	1e-15	0.0033
FAM69C	Vagina, Brain_Caudate_basal_ganglia, Brain_Cortex, Skin_Sun_Exposed_Lower_leg, Thyroid, Esophagus_Muscularis, Esophagus_Gastroesophageal_Junction, Brain_Cerebellum, Adipose_Subcutaneous, Brain_Anterior_cingulate_cortex_BA24, Breast_Mammary_Tissue	11	0.073	0.00014	0.014067
PIGN	Liver, Brain_Spinal_cord_cervical_c.1, Brain_Nucleus_accumbens_basal_ganglia, Brain_Cerebellum, Brain_Cerebellar_Hemisphere, Muscle_Skeletal, Skin_Not_Sun_Exposed_Suprapubic, Small_Intestine_Terminal_Ileum, Pituitary	9	0.329	4.12e-20	0.00877
KLHL14	Whole_Blood, Minor_Salivary_Gland, Brain_Hippocampus	3	0.229	1.86e-54	0.011517
MBP	Brain_Spinal_cord_cervical_c.1, Adrenal_Gland, Testis, Minor_Salivary_Gland, Pancreas, Artery_Coronary, Brain_Putamen_basal_ganglia, Lung, Stomach, Skin_Sun_Exposed_Lower_leg, Cells_EBV.transformed_lymphocytes, Muscle_Skeletal, Nerve_Tibial, Skin_Not_Sun_Exposed_Suprapubic, Artery_Tibial, Brain_Cortex	16	0.02	1.17e-09	0.00266
ZBTB14	Prostate, Pituitary, Heart_Atrial_Appendage, Brain_Caudate_basal_ganglia, Pancreas, Minor_Salivary_Gland	6	0.014	1.77e-06	0.000348
ALPK2	Artery_Coronary, Uterus, Small_Intestine_Terminal_Ileum, Stomach, Testis, Skin_Not_Sun_Exposed_Suprapubic, Cells_Transformed_fibroblasts, Heart_Atrial_Appendage, Heart_Left_Ventricle, Whole_Blood	10	0.351	0.173	0.0505
ZNF407	Esophagus_Mucosa, Vagina, Esophagus_Gastroesophageal_Junction, Brain_Hippocampus, Lung, Brain_Hypothalamus, Artery_Tibial, Brain_Caudate_basal_ganglia, Brain_Cerebellar_Hemisphere	9	0.0049	0.000753	0.000859
HNRNPA1P7	Brain_Cerebellum, Muscle_Skeletal, Brain_Cerebellar_Hemisphere, Esophagus_Mucosa, Brain_Cortex, Pancreas	6	0.027	0.0602	0.000914
AP005482.1	Nerve_Tibial, Esophagus_Mucosa, Artery_Tibial, Brain_Putamen_basal_ganglia, Cells_EBV.transformed_lymphocytes, Pituitary	6	0.057	1.47e-36	0.001337
RP11-17M16.1	Esophagus_Mucosa, Prostate, Colon_Transverse, Artery_Aorta, Adipose_Subcutaneous, Brain_Cerebellum, Minor_Salivary_Gland, Pituitary, Skin_Not_Sun_Exposed_Suprapubic	9	2.8e-05	6.98e-07	0.00089
HMSD	Heart_Atrial_Appendage, Esophagus_Muscularis, Liver, Spleen, Brain_Amygdala, Cells_EBV.transformed_lymphocytes, Small_Intestine_Terminal_Ileum, Heart_Left_Ventricle, Brain_Cerebellum	9	0.073	3.75e-07	0.005
HSBP1L1	Brain_Spinal_cord_cervical_c.1, Brain_Anterior_cingulate_cortex_BA24, Brain_Caudate_basal_ganglia, Skin_Sun_Exposed_Lower_leg, Heart_Atrial_Appendage, Thyroid, Muscle_Skeletal, Esophagus_Muscularis, Brain_Substantia_nigra, Vagina, Minor_Salivary_Gland, Adipose_Visceral_Omentum, Stomach, Heart_Left_Ventricle, Liver, Esophagus_Gastroesophageal_Junction, Small_Intestine_Terminal_Ileum, Artery_Tibial	18	0.055	1.35e-114	0.00145
RPL6P27	Esophagus_Mucosa, Adipose_Subcutaneous, Minor_Salivary_Gland, Brain_Caudate_basal_ganglia, Ovary, Liver, Esophagus_Muscularis, Spleen, Brain_Putamen_basal_ganglia	9	0.036	0.0649	0.0288
SCARNA17	Brain_Anterior_cingulate_cortex_BA24, Ovary, Uterus, Brain_Nucleus_accumbens_basal_ganglia	4	0.441	2.05e-05	0.0062
CHMP1B	Skin_Sun_Exposed_Lower_leg, Adipose_Visceral_Omentum, Stomach, Adipose_Subcutaneous, Spleen, Heart_Left_Ventricle, Cells_Transformed_fibroblasts	7	0.919	0.701	0.0692
RP11-815J4.6	Brain_Nucleus_accumbens_basal_ganglia, Esophagus_Mucosa, Esophagus_Muscularis, Minor_Salivary_Gland, Artery_Coronary, Uterus, Brain_Hippocampus	7	0.305	8.78e-10	0.0143
RP11-549B18.1	Thyroid, Heart_Left_Ventricle, Breast_Mammary_Tissue, Adrenal_Gland, Adipose_Subcutaneous, Esophagus_Gastroesophageal_Junction, Colon_Transverse, Cells_EBV.transformed_lymphocytes	8	0.331	6.97e-05	0.0355
RP11-49I11.1	Colon_Sigmoid, Artery_Aorta, Esophagus_Mucosa, Lung, Cells_Transformed_fibroblasts, Artery_Tibial, Esophagus_Muscularis, Colon_Transverse, Prostate, Brain_Frontal_Cortex_BA9, Minor_Salivary_Gland, Adipose_Subcutaneous, Artery_Coronary, Thyroid, Nerve_Tibial, Esophagus_Gastroesophageal_Junction, Brain_Hippocampus, Testis, Liver, Brain_Substantia_nigra, Breast_Mammary_Tissue, Brain_Spinal_cord_cervical_c.1, Heart_Left_Ventricle, Adipose_Visceral_Omentum, Brain_Hypothalamus, Brain_Anterior_cingulate_cortex_BA24, Brain_Cerebellar_Hemisphere	27	0.043	6.04e-10	0.004911
CTD-2541J13.1	Uterus, Heart_Atrial_Appendage, Brain_Spinal_cord_cervical_c.1, Brain_Frontal_Cortex_BA9, Ovary, Brain_Putamen_basal_ganglia	6	0.478	0.228	0.0245
RBFADN	Brain_Putamen_basal_ganglia, Artery_Coronary, Brain_Nucleus_accumbens_basal_ganglia, Liver, Cells_EBV.transformed_lymphocytes	5	0.464	8.82e-05	0.0485
ROCK1P1	Brain_Frontal_Cortex_BA9	1	0.886	0.0805	0.302731
AP005530.2	Thyroid, Brain_Hippocampus, Brain_Substantia_nigra	3	0.884	0.668	0.193
RP11-13N13.2	Breast_Mammary_Tissue, Adipose_Subcutaneous	2	0.531	0.000114	0.0192
RP11-53I6.4	Brain_Frontal_Cortex_BA9, Pituitary, Adipose_Subcutaneous, Vagina, Brain_Anterior_cingulate_cortex_BA24, Artery_Aorta, Prostate, Cells_EBV.transformed_lymphocytes, Colon_Transverse, Brain_Spinal_cord_cervical_c.1, Brain_Hypothalamus	11	0.0011	0.000119	0.000494
RP11-737O24.3	Nerve_Tibial, Esophagus_Gastroesophageal_Junction, Ovary	3	0.31	0.402	0.045498
RP11-692N5.1	Cells_Transformed_fibroblasts	1	0.832	0.998	0.482707
LINC00667	Muscle_Skeletal	1	0.777	0.263	0.112913
RP11-326K13.4	Liver, Testis, Colon_Transverse, Brain_Spinal_cord_cervical_c.1, Brain_Frontal_Cortex_BA9, Skin_Sun_Exposed_Lower_leg, Brain_Cerebellum	7	0.52	0.387	0.076
RP11-110H1.4	Prostate, Brain_Putamen_basal_ganglia, Cells_Transformed_fibroblasts, Uterus, Heart_Atrial_Appendage, Brain_Substantia_nigra, Artery_Coronary	7	0.124	0.0315	0.00984
LINC00909	Whole_Blood, Brain_Amygdala, Thyroid, Stomach, Adipose_Subcutaneous, Esophagus_Mucosa, Liver, Pancreas, Colon_Transverse, Nerve_Tibial, Brain_Anterior_cingulate_cortex_BA24, Cells_Transformed_fibroblasts, Minor_Salivary_Gland, Spleen, Vagina, Prostate, Brain_Frontal_Cortex_BA9, Brain_Spinal_cord_cervical_c.1, Breast_Mammary_Tissue, Testis, Skin_Sun_Exposed_Lower_leg, Ovary, Adipose_Visceral_Omentum, Brain_Putamen_basal_ganglia, Skin_Not_Sun_Exposed_Suprapubic, Adrenal_Gland, Lung, Brain_Substantia_nigra, Brain_Hippocampus, Artery_Tibial, Uterus, Brain_Cerebellum, Artery_Aorta	33	0.014	4.21e-18	0.003041
RP11-720L2.3	Thyroid, Minor_Salivary_Gland, Small_Intestine_Terminal_Ileum, Brain_Putamen_basal_ganglia, Uterus, Colon_Transverse, Brain_Hippocampus	7	0.289	0.0749	0.0241
RP11-720L2.4	Stomach, Brain_Hypothalamus, Heart_Left_Ventricle, Muscle_Skeletal, Adrenal_Gland, Small_Intestine_Terminal_Ileum, Breast_Mammary_Tissue	7	0.344	1.06e-09	0.0237
LINC00526	Brain_Amygdala, Stomach, Muscle_Skeletal, Pancreas, Colon_Transverse, Heart_Atrial_Appendage, Brain_Cerebellar_Hemisphere, Esophagus_Gastroesophageal_Junction, Skin_Not_Sun_Exposed_Suprapubic, Prostate, Thyroid	11	0.311	0.019	0.00273
RP11-769O8.3	Skin_Not_Sun_Exposed_Suprapubic, Esophagus_Gastroesophageal_Junction, Skin_Sun_Exposed_Lower_leg, Adrenal_Gland, Testis, Small_Intestine_Terminal_Ileum, Esophagus_Mucosa, Breast_Mammary_Tissue, Lung, Nerve_Tibial, Adipose_Visceral_Omentum	11	0.45	0.189	0.103108
RP11-403A21.2	Brain_Caudate_basal_ganglia, Liver, Brain_Frontal_Cortex_BA9, Lung, Testis, Skin_Not_Sun_Exposed_Suprapubic, Thyroid, Adipose_Visceral_Omentum, Nerve_Tibial, Brain_Cerebellum, Brain_Nucleus_accumbens_basal_ganglia, Colon_Transverse, Spleen, Whole_Blood, Cells_EBV.transformed_lymphocytes, Brain_Cerebellar_Hemisphere, Vagina, Esophagus_Mucosa, Small_Intestine_Terminal_Ileum	19	0.504	1.45e-35	0.0473
RP11-799B12.2	Brain_Cerebellum, Adipose_Visceral_Omentum, Cells_Transformed_fibroblasts, Cells_EBV.transformed_lymphocytes	4	0.768	0.000375	0.0857
RP11-888D10.3	Adipose_Subcutaneous, Adipose_Visceral_Omentum, Brain_Hippocampus, Artery_Aorta, Esophagus_Mucosa, Prostate, Brain_Putamen_basal_ganglia, Whole_Blood	8	0.401	0.489	0.05255
RP11-781P6.1	Spleen, Prostate, Brain_Substantia_nigra, Adipose_Visceral_Omentum, Minor_Salivary_Gland	5	0.151	0.0757	0.002796
RP11-672L10.2	Brain_Hippocampus, Artery_Tibial, Adipose_Visceral_Omentum, Minor_Salivary_Gland, Lung, Testis, Stomach, Esophagus_Mucosa, Small_Intestine_Terminal_Ileum, Artery_Aorta, Nerve_Tibial, Prostate, Esophagus_Muscularis	13	0.0115	0.154	0.00239
RP13-270P17.2	Heart_Left_Ventricle, Cells_EBV.transformed_lymphocytes, Brain_Cerebellum, Brain_Hippocampus, Brain_Nucleus_accumbens_basal_ganglia, Artery_Tibial, Pancreas, Cells_Transformed_fibroblasts, Testis, Prostate, Uterus, Skin_Sun_Exposed_Lower_leg, Artery_Aorta, Esophagus_Muscularis, Adipose_Visceral_Omentum, Brain_Spinal_cord_cervical_c.1, Vagina, Colon_Sigmoid, Thyroid, Artery_Coronary, Brain_Caudate_basal_ganglia, Breast_Mammary_Tissue, Esophagus_Gastroesophageal_Junction, Esophagus_Mucosa, Heart_Atrial_Appendage, Lung, Small_Intestine_Terminal_Ileum, Stomach, Adipose_Subcutaneous, Brain_Anterior_cingulate_cortex_BA24, Brain_Hypothalamus, Colon_Transverse, Muscle_Skeletal, Nerve_Tibial, Skin_Not_Sun_Exposed_Suprapubic, Whole_Blood, Ovary, Pituitary	38	0.114	0.872	0.00821
RP11-789C17.1	Testis, Brain_Cerebellar_Hemisphere, Pituitary, Esophagus_Gastroesophageal_Junction	4	0.325	0.523	0.00761
RP11-449D8.1	Esophagus_Muscularis, Adipose_Subcutaneous, Spleen, Minor_Salivary_Gland, Ovary	5	0.484	0.0395	0.012402
RP11-806L2.6	Esophagus_Gastroesophageal_Junction, Artery_Coronary, Esophagus_Muscularis, Minor_Salivary_Gland, Cells_EBV.transformed_lymphocytes	5	0.49	1.96e-06	0.0353
RP11-713C5.1	Breast_Mammary_Tissue, Brain_Substantia_nigra, Skin_Sun_Exposed_Lower_leg, Brain_Hypothalamus	4	0.878	0.405	0.194
RPL17	Lung, Esophagus_Mucosa, Brain_Hippocampus, Brain_Cortex, Heart_Left_Ventricle, Spleen, Brain_Amygdala, Brain_Frontal_Cortex_BA9, Adipose_Visceral_Omentum	9	0.033	0.0307	0.00354
RP11-799B12.4	Uterus, Brain_Cerebellum, Minor_Salivary_Gland, Brain_Frontal_Cortex_BA9, Pituitary, Artery_Tibial, Brain_Hypothalamus, Colon_Sigmoid, Muscle_Skeletal, Nerve_Tibial, Ovary, Brain_Nucleus_accumbens_basal_ganglia, Brain_Spinal_cord_cervical_c.1, Heart_Atrial_Appendage, Small_Intestine_Terminal_Ileum, Stomach, Thyroid, Adipose_Subcutaneous, Vagina, Artery_Coronary, Lung, Prostate, Adrenal_Gland, Heart_Left_Ventricle	24	0.152	1.83e-10	0.00545
RP11-403A21.1	Brain_Amygdala, Artery_Aorta, Colon_Sigmoid, Pituitary, Prostate	5	0.535	5.82e-07	0.0522
CYP4F35P	Adipose_Visceral_Omentum, Whole_Blood, Breast_Mammary_Tissue, Cells_Transformed_fibroblasts, Brain_Spinal_cord_cervical_c.1, Uterus, Thyroid, Heart_Atrial_Appendage, Adipose_Subcutaneous, Colon_Sigmoid, Brain_Cortex	11	0.113	1.03e-07	0.01113
UBE2CP2	Esophagus_Gastroesophageal_Junction, Adrenal_Gland, Colon_Sigmoid, Ovary, Brain_Cerebellar_Hemisphere, Pituitary, Thyroid, Cells_Transformed_fibroblasts, Pancreas, Testis	10	0.042	3.07e-66	0.00211
RP11-143J12.2	Adipose_Visceral_Omentum, Lung, Vagina, Esophagus_Mucosa, Adipose_Subcutaneous, Pancreas, Artery_Aorta, Skin_Sun_Exposed_Lower_leg, Brain_Nucleus_accumbens_basal_ganglia	9	0.132	3.96e-06	0.02804
CBX3P2	Muscle_Skeletal, Brain_Spinal_cord_cervical_c.1, Lung, Whole_Blood, Brain_Cerebellar_Hemisphere, Cells_EBV.transformed_lymphocytes, Esophagus_Gastroesophageal_Junction, Cells_Transformed_fibroblasts, Brain_Hippocampus, Colon_Sigmoid	10	0.455	0.0137	0.024568
RP11-91I8.3	Brain_Amygdala	1	0.314	1	0.0026
RP11-527H14.2	Brain_Nucleus_accumbens_basal_ganglia, Spleen, Thyroid, Brain_Substantia_nigra, Skin_Sun_Exposed_Lower_leg, Testis, Cells_Transformed_fibroblasts, Skin_Not_Sun_Exposed_Suprapubic, Colon_Transverse, Brain_Anterior_cingulate_cortex_BA24	10	0.01	0.0693	0.00356
RP11-715F3.2	Ovary, Brain_Nucleus_accumbens_basal_ganglia, Minor_Salivary_Gland, Skin_Not_Sun_Exposed_Suprapubic, Whole_Blood, Brain_Putamen_basal_ganglia, Adrenal_Gland, Muscle_Skeletal	8	0.45	0.0561	0.012099
RP11-116O18.1	Lung, Cells_Transformed_fibroblasts, Artery_Aorta, Thyroid, Skin_Not_Sun_Exposed_Suprapubic, Brain_Frontal_Cortex_BA9	6	0.025	0.00147	0.00455
RP11-773H22.4	Nerve_Tibial, Stomach, Artery_Tibial, Cells_EBV.transformed_lymphocytes, Breast_Mammary_Tissue, Vagina, Artery_Coronary, Cells_Transformed_fibroblasts	8	0.497	0.024	0.068855
RP11-108P20.1	Uterus, Muscle_Skeletal, Thyroid, Brain_Caudate_basal_ganglia, Minor_Salivary_Gland, Brain_Nucleus_accumbens_basal_ganglia, Pancreas	7	0.2	3.51e-12	0.00129
RP11-35G9.3	Small_Intestine_Terminal_Ileum, Brain_Frontal_Cortex_BA9, Artery_Aorta, Brain_Putamen_basal_ganglia, Thyroid, Cells_Transformed_fibroblasts, Esophagus_Muscularis, Skin_Not_Sun_Exposed_Suprapubic, Pancreas, Artery_Tibial, Nerve_Tibial, Adipose_Visceral_Omentum	12	0.089	0.0376	0.00631
RP11-820I16.1	Esophagus_Muscularis, Colon_Sigmoid, Thyroid, Esophagus_Gastroesophageal_Junction, Vagina, Brain_Cortex, Brain_Nucleus_accumbens_basal_ganglia, Adipose_Subcutaneous, Brain_Hippocampus, Prostate	10	0.635	0.786	0.223381
RP11-861E21.1	Testis, Brain_Hippocampus, Nerve_Tibial, Esophagus_Muscularis, Brain_Cerebellar_Hemisphere, Brain_Cerebellum, Brain_Putamen_basal_ganglia, Heart_Atrial_Appendage, Brain_Cortex, Lung, Breast_Mammary_Tissue, Brain_Anterior_cingulate_cortex_BA24, Small_Intestine_Terminal_Ileum, Thyroid, Adipose_Visceral_Omentum, Cells_Transformed_fibroblasts, Artery_Tibial, Brain_Amygdala	18	0.438	0.171	0.16
RP11-795F19.5	Esophagus_Gastroesophageal_Junction, Heart_Atrial_Appendage, Uterus, Brain_Spinal_cord_cervical_c.1, Colon_Transverse, Breast_Mammary_Tissue, Brain_Hypothalamus, Brain_Amygdala, Brain_Putamen_basal_ganglia, Brain_Nucleus_accumbens_basal_ganglia, Nerve_Tibial, Ovary, Brain_Anterior_cingulate_cortex_BA24, Brain_Cerebellar_Hemisphere, Brain_Substantia_nigra, Colon_Sigmoid, Pituitary, Vagina, Brain_Caudate_basal_ganglia, Brain_Cortex, Muscle_Skeletal, Thyroid, Brain_Cerebellum, Artery_Tibial, Esophagus_Muscularis, Brain_Frontal_Cortex_BA9	26	0.0013	3.06e-40	5.64e-07
RP11-411B10.2	Testis, Prostate, Liver, Adipose_Visceral_Omentum, Esophagus_Mucosa, Brain_Substantia_nigra, Skin_Sun_Exposed_Lower_leg, Brain_Putamen_basal_ganglia	8	0.372	3.63e-06	0.0359
RP11-687F6.1	Adipose_Subcutaneous, Whole_Blood, Adrenal_Gland, Spleen, Prostate, Nerve_Tibial, Brain_Caudate_basal_ganglia, Brain_Spinal_cord_cervical_c.1, Minor_Salivary_Gland, Artery_Aorta	10	0.0019	0.00492	0.003184
RP11-861E21.2	Breast_Mammary_Tissue, Adipose_Subcutaneous, Esophagus_Muscularis, Testis, Brain_Substantia_nigra, Brain_Cortex, Skin_Not_Sun_Exposed_Suprapubic, Stomach, Heart_Left_Ventricle, Nerve_Tibial, Brain_Nucleus_accumbens_basal_ganglia, Minor_Salivary_Gland, Brain_Hippocampus, Brain_Spinal_cord_cervical_c.1, Esophagus_Mucosa	15	0.65	0.0149	0.246
RP11-973H7.3	Small_Intestine_Terminal_Ileum, Esophagus_Gastroesophageal_Junction, Artery_Tibial, Brain_Amygdala, Brain_Cerebellum, Ovary, Uterus, Muscle_Skeletal, Skin_Sun_Exposed_Lower_leg, Whole_Blood, Cells_Transformed_fibroblasts, Testis, Thyroid	13	0.229	1.21e-31	0.027
AC139100.3	Esophagus_Gastroesophageal_Junction, Brain_Putamen_basal_ganglia, Brain_Anterior_cingulate_cortex_BA24, Brain_Frontal_Cortex_BA9, Brain_Hypothalamus, Colon_Transverse, Pituitary, Brain_Amygdala, Brain_Cortex, Pancreas, Stomach, Uterus, Colon_Sigmoid, Adipose_Visceral_Omentum, Brain_Caudate_basal_ganglia, Minor_Salivary_Gland, Artery_Coronary, Skin_Sun_Exposed_Lower_leg, Small_Intestine_Terminal_Ileum, Artery_Aorta, Brain_Cerebellum, Esophagus_Mucosa, Lung, Thyroid, Adipose_Subcutaneous, Esophagus_Muscularis, Muscle_Skeletal, Nerve_Tibial, Skin_Not_Sun_Exposed_Suprapubic, Prostate, Heart_Atrial_Appendage, Brain_Cerebellar_Hemisphere, Ovary, Brain_Nucleus_accumbens_basal_ganglia, Brain_Substantia_nigra, Testis, Spleen, Breast_Mammary_Tissue	38	0.056	3.4e-216	0.0056
AC139100.2	Brain_Substantia_nigra, Testis, Adrenal_Gland, Artery_Tibial, Cells_Transformed_fibroblasts, Colon_Sigmoid, Colon_Transverse, Breast_Mammary_Tissue, Heart_Atrial_Appendage, Heart_Left_Ventricle, Lung, Prostate, Small_Intestine_Terminal_Ileum, Esophagus_Gastroesophageal_Junction, Nerve_Tibial, Cells_EBV.transformed_lymphocytes, Whole_Blood, Adipose_Subcutaneous, Adipose_Visceral_Omentum, Artery_Aorta, Skin_Sun_Exposed_Lower_leg, Spleen, Liver, Skin_Not_Sun_Exposed_Suprapubic, Pancreas	25	0.032	0	0.000263
RP11-879F14.2	Liver, Prostate, Artery_Aorta, Testis, Brain_Substantia_nigra, Small_Intestine_Terminal_Ileum, Lung, Artery_Tibial, Adipose_Subcutaneous, Breast_Mammary_Tissue, Brain_Spinal_cord_cervical_c.1, Adrenal_Gland, Whole_Blood, Heart_Left_Ventricle, Skin_Sun_Exposed_Lower_leg, Thyroid, Spleen, Cells_Transformed_fibroblasts, Artery_Coronary, Heart_Atrial_Appendage, Colon_Transverse, Esophagus_Mucosa	22	0.021	1.23e-13	6.23e-06
RP11-567M16.1	Skin_Not_Sun_Exposed_Suprapubic, Brain_Amygdala, Uterus, Thyroid	4	0.066	0.105	0.002551
RP11-397A16.2	Muscle_Skeletal, Brain_Nucleus_accumbens_basal_ganglia, Adipose_Visceral_Omentum, Thyroid, Artery_Aorta, Adipose_Subcutaneous, Nerve_Tibial, Vagina, Brain_Substantia_nigra, Breast_Mammary_Tissue, Brain_Spinal_cord_cervical_c.1, Brain_Cerebellum, Heart_Atrial_Appendage	13	0.0069	3.78e-08	0.000889
RP11-773H22.2	Minor_Salivary_Gland, Small_Intestine_Terminal_Ileum, Vagina, Brain_Cerebellar_Hemisphere, Heart_Left_Ventricle	5	0.579	0.0901	0.172953
LINC00669	Brain_Cortex, Ovary, Colon_Transverse, Brain_Putamen_basal_ganglia	4	0.373	1.16e-05	0.0112
RP11-873E20.1	Adipose_Visceral_Omentum, Brain_Cerebellum, Artery_Aorta, Colon_Sigmoid, Brain_Cortex, Brain_Caudate_basal_ganglia, Brain_Cerebellar_Hemisphere, Nerve_Tibial, Pituitary, Thyroid, Ovary	11	0.063	6.22e-21	0.00158
RP11-703I16.1	Brain_Caudate_basal_ganglia, Liver, Vagina, Testis, Heart_Atrial_Appendage, Adipose_Subcutaneous, Breast_Mammary_Tissue, Ovary	8	0.432	3.68e-06	0.0298
RP11-861E21.3	Artery_Tibial, Spleen, Colon_Transverse, Prostate, Brain_Substantia_nigra, Brain_Hypothalamus, Uterus, Adipose_Subcutaneous, Artery_Aorta	9	0.434	5.74e-13	0.023324
RP11-380M21.2	Brain_Substantia_nigra, Pancreas, Adipose_Subcutaneous, Uterus, Esophagus_Muscularis, Artery_Aorta	6	0.016	0.0016	0.003478
RP11-322E11.5	Brain_Cerebellar_Hemisphere, Skin_Not_Sun_Exposed_Suprapubic, Muscle_Skeletal, Minor_Salivary_Gland, Heart_Atrial_Appendage, Breast_Mammary_Tissue	6	0.099	8.03e-10	0.007748
RP11-95O2.1	Spleen, Esophagus_Muscularis, Heart_Atrial_Appendage, Brain_Cortex	4	0.987	0.841	0.278392
RP11-53B2.2	Prostate, Artery_Coronary, Brain_Caudate_basal_ganglia, Small_Intestine_Terminal_Ileum, Minor_Salivary_Gland, Esophagus_Gastroesophageal_Junction, Adrenal_Gland, Spleen, Pituitary, Brain_Putamen_basal_ganglia, Lung, Whole_Blood, Esophagus_Muscularis, Colon_Transverse, Heart_Atrial_Appendage, Stomach, Nerve_Tibial, Vagina, Thyroid	19	0.079	0.114	0.0179
RP11-95O2.5	Brain_Cortex, Brain_Putamen_basal_ganglia	2	0.86	1.29e-07	0.127
RP11-49K24.8	Brain_Nucleus_accumbens_basal_ganglia, Heart_Left_Ventricle, Brain_Hippocampus, Brain_Caudate_basal_ganglia, Vagina, Artery_Coronary, Pituitary, Cells_Transformed_fibroblasts, Colon_Sigmoid, Whole_Blood, Liver	11	0.035	5.76e-51	5.21e-05
RP11-411B10.4	Pancreas, Stomach, Vagina, Artery_Aorta, Brain_Cortex, Brain_Nucleus_accumbens_basal_ganglia, Pituitary	7	0.799	5.54e-09	0.0346
RP11-158H5.7	Brain_Spinal_cord_cervical_c.1, Cells_Transformed_fibroblasts, Testis, Whole_Blood, Brain_Cerebellum, Brain_Caudate_basal_ganglia, Brain_Putamen_basal_ganglia, Artery_Aorta, Pituitary, Heart_Left_Ventricle, Brain_Anterior_cingulate_cortex_BA24, Colon_Transverse, Stomach	13	0.000140375	0.000107	0.000126
RP11-737O24.5	Brain_Spinal_cord_cervical_c.1, Whole_Blood, Minor_Salivary_Gland, Skin_Not_Sun_Exposed_Suprapubic, Breast_Mammary_Tissue, Adipose_Visceral_Omentum	6	0.585	0.545	0.0594
RP11-53B2.6	Small_Intestine_Terminal_Ileum, Artery_Coronary, Stomach, Brain_Frontal_Cortex_BA9, Muscle_Skeletal	5	0.138	0.0683	0.0031
RP11-888D10.4	Testis, Small_Intestine_Terminal_Ileum, Esophagus_Muscularis, Brain_Hippocampus	4	0.056	0.0574	0.0115
RP11-61L19.3	Esophagus_Mucosa, Skin_Sun_Exposed_Lower_leg, Brain_Nucleus_accumbens_basal_ganglia, Brain_Caudate_basal_ganglia, Artery_Aorta	5	0.507	0.308	0.0229
HSPB6	Whole_Blood, Brain_Substantia_nigra, Brain_Cerebellar_Hemisphere, Artery_Aorta, Adrenal_Gland	5	0.27	0.0568	0.000965
ARHGAP33	Ovary, Adipose_Visceral_Omentum, Pituitary, Colon_Transverse, Esophagus_Muscularis, Thyroid, Lung, Skin_Not_Sun_Exposed_Suprapubic, Liver, Brain_Putamen_basal_ganglia, Brain_Hypothalamus	11	0.496	0.93	0.0421
SPPL2B	Colon_Sigmoid, Colon_Transverse, Uterus, Brain_Cerebellar_Hemisphere, Vagina, Brain_Frontal_Cortex_BA9, Pituitary, Brain_Hippocampus, Pancreas, Muscle_Skeletal	10	0.078	1.11e-06	0.00321
C19orf60	Testis, Ovary, Adrenal_Gland, Artery_Aorta, Cells_Transformed_fibroblasts, Colon_Sigmoid, Skin_Not_Sun_Exposed_Suprapubic, Breast_Mammary_Tissue, Brain_Cerebellar_Hemisphere, Muscle_Skeletal, Brain_Hippocampus, Lung	12	0.032	0.0307	0.000932
CRLF1	Cells_EBV.transformed_lymphocytes, Brain_Putamen_basal_ganglia, Testis, Heart_Left_Ventricle, Breast_Mammary_Tissue	5	0.105	3.05e-07	0.00147
TBXA2R	Brain_Nucleus_accumbens_basal_ganglia, Brain_Cortex, Esophagus_Gastroesophageal_Junction, Nerve_Tibial, Thyroid, Ovary, Brain_Putamen_basal_ganglia, Artery_Coronary	8	0.241	0.0192	0.0205
CCDC124	Artery_Tibial, Adipose_Visceral_Omentum, Artery_Coronary, Uterus, Adipose_Subcutaneous, Spleen, Brain_Cortex, Pancreas, Lung, Adrenal_Gland, Artery_Aorta, Brain_Nucleus_accumbens_basal_ganglia, Colon_Sigmoid, Esophagus_Gastroesophageal_Junction, Esophagus_Muscularis, Heart_Left_Ventricle, Muscle_Skeletal, Skin_Sun_Exposed_Lower_leg, Whole_Blood, Pituitary, Testis, Ovary, Small_Intestine_Terminal_Ileum, Breast_Mammary_Tissue, Stomach, Prostate, Brain_Cerebellar_Hemisphere, Esophagus_Mucosa, Skin_Not_Sun_Exposed_Suprapubic, Minor_Salivary_Gland, Thyroid, Brain_Cerebellum, Brain_Spinal_cord_cervical_c.1, Nerve_Tibial, Brain_Caudate_basal_ganglia	35	0.014	1.45e-10	0.00238
CEACAM21	Brain_Hippocampus, Brain_Hypothalamus, Brain_Putamen_basal_ganglia, Brain_Nucleus_accumbens_basal_ganglia	4	0.769	0.0337	0.102
TRAPPC6A	Heart_Left_Ventricle, Brain_Anterior_cingulate_cortex_BA24, Brain_Amygdala, Colon_Transverse, Esophagus_Muscularis	5	0.914	0.152	0.142
MPND	Skin_Sun_Exposed_Lower_leg, Adipose_Subcutaneous, Artery_Tibial, Cells_Transformed_fibroblasts, Heart_Atrial_Appendage, Muscle_Skeletal, Thyroid, Whole_Blood, Lung, Nerve_Tibial, Adrenal_Gland, Heart_Left_Ventricle, Prostate, Esophagus_Muscularis	14	0.00050952	0.0351	0.00278
PGLYRP1	Heart_Left_Ventricle, Pituitary, Adipose_Subcutaneous, Uterus, Brain_Cerebellum, Testis, Brain_Amygdala, Brain_Nucleus_accumbens_basal_ganglia	8	0.0035	0.00142	7.95e-05
NFIX	Heart_Atrial_Appendage, Thyroid, Small_Intestine_Terminal_Ileum, Brain_Cerebellum, Brain_Hippocampus, Whole_Blood	6	0.0029	NA	0.000692
GIPR	Brain_Putamen_basal_ganglia, Adrenal_Gland, Brain_Nucleus_accumbens_basal_ganglia, Pancreas, Liver, Brain_Caudate_basal_ganglia	6	0.052	0.0214	0.000749
FUZ	Pituitary, Brain_Anterior_cingulate_cortex_BA24, Brain_Substantia_nigra, Brain_Hypothalamus, Heart_Left_Ventricle, Brain_Hippocampus, Adrenal_Gland, Pancreas, Thyroid, Brain_Amygdala, Brain_Cerebellar_Hemisphere, Whole_Blood, Liver, Brain_Cerebellum	14	0.013	0.000295	2.47e-05
AKAP8L	Muscle_Skeletal, Artery_Aorta, Pituitary, Cells_EBV.transformed_lymphocytes, Breast_Mammary_Tissue, Small_Intestine_Terminal_Ileum	6	0.69	0.0186	0.126
PTBP1	Skin_Not_Sun_Exposed_Suprapubic, Prostate, Artery_Aorta, Breast_Mammary_Tissue, Brain_Substantia_nigra, Brain_Cerebellum	6	0.609	0.187	0.0802
DPF1	Brain_Caudate_basal_ganglia, Skin_Not_Sun_Exposed_Suprapubic, Brain_Spinal_cord_cervical_c.1, Artery_Tibial, Adrenal_Gland, Skin_Sun_Exposed_Lower_leg, Brain_Substantia_nigra, Adipose_Visceral_Omentum, Pituitary, Stomach, Nerve_Tibial, Colon_Sigmoid	12	0.000788494	8.82e-07	0.0021
PLAUR	Ovary, Muscle_Skeletal, Artery_Coronary, Esophagus_Muscularis, Brain_Anterior_cingulate_cortex_BA24, Adrenal_Gland, Colon_Transverse, Stomach	8	0.226	0.038	0.00352
QPCTL	Prostate, Esophagus_Mucosa, Brain_Nucleus_accumbens_basal_ganglia	3	0.959	0.245	0.148
PPP5C	Esophagus_Gastroesophageal_Junction, Brain_Cerebellar_Hemisphere, Lung, Heart_Atrial_Appendage, Heart_Left_Ventricle, Esophagus_Mucosa, Artery_Tibial, Pancreas, Artery_Coronary, Adipose_Subcutaneous, Breast_Mammary_Tissue, Ovary, Skin_Sun_Exposed_Lower_leg, Skin_Not_Sun_Exposed_Suprapubic, Nerve_Tibial, Whole_Blood, Thyroid, Adipose_Visceral_Omentum, Brain_Cerebellum, Small_Intestine_Terminal_Ileum, Spleen, Artery_Aorta, Esophagus_Muscularis, Testis, Brain_Amygdala	25	0.0016	3.65e-14	1.51e-05
ZBTB32	Artery_Coronary, Brain_Caudate_basal_ganglia, Vagina, Brain_Amygdala, Brain_Hippocampus, Brain_Frontal_Cortex_BA9, Adipose_Visceral_Omentum, Brain_Cerebellar_Hemisphere, Lung	9	0.588	0.0497	0.129
ERCC1	Adipose_Subcutaneous, Small_Intestine_Terminal_Ileum, Cells_Transformed_fibroblasts, Adipose_Visceral_Omentum, Artery_Aorta, Brain_Caudate_basal_ganglia, Brain_Cerebellum, Breast_Mammary_Tissue, Colon_Transverse, Esophagus_Gastroesophageal_Junction, Esophagus_Muscularis, Liver, Lung, Nerve_Tibial, Ovary, Spleen, Pancreas, Thyroid, Skin_Not_Sun_Exposed_Suprapubic, Esophagus_Mucosa, Artery_Tibial, Heart_Atrial_Appendage, Uterus	23	0.208	0.388	0.123
CD22	Esophagus_Gastroesophageal_Junction, Nerve_Tibial, Small_Intestine_Terminal_Ileum, Ovary	4	0.948	NA	0.284
PSMC4	Brain_Hypothalamus, Artery_Coronary, Adipose_Subcutaneous, Brain_Cerebellar_Hemisphere, Spleen, Heart_Atrial_Appendage, Brain_Anterior_cingulate_cortex_BA24	7	0.036	0.00263	0.00184
SLC7A9	Liver	1	0.73	NA	0.0444
NLRP2	Esophagus_Mucosa, Artery_Aorta, Artery_Coronary, Stomach, Thyroid, Ovary, Spleen, Colon_Transverse, Nerve_Tibial, Adipose_Subcutaneous, Lung, Colon_Sigmoid, Brain_Substantia_nigra, Vagina, Brain_Caudate_basal_ganglia, Heart_Left_Ventricle, Brain_Hypothalamus, Adipose_Visceral_Omentum	18	0.144	0.091	0.000679
PNPLA6	Colon_Sigmoid, Muscle_Skeletal, Thyroid, Pancreas, Esophagus_Mucosa, Skin_Not_Sun_Exposed_Suprapubic, Adipose_Visceral_Omentum, Artery_Tibial	8	0.0061	0.0135	0.000565
UHRF1	Heart_Atrial_Appendage, Brain_Cortex, Spleen, Nerve_Tibial, Uterus, Small_Intestine_Terminal_Ileum, Heart_Left_Ventricle	7	0.364	0.401	0.0307
MRI1	Heart_Atrial_Appendage, Colon_Sigmoid, Skin_Not_Sun_Exposed_Suprapubic, Adipose_Subcutaneous, Thyroid, Skin_Sun_Exposed_Lower_leg	6	0.799	NA	0.28
PNKP	Spleen, Brain_Caudate_basal_ganglia, Brain_Anterior_cingulate_cortex_BA24, Whole_Blood, Pancreas, Adrenal_Gland, Stomach, Brain_Hippocampus, Colon_Transverse, Small_Intestine_Terminal_Ileum, Brain_Cortex, Brain_Frontal_Cortex_BA9, Brain_Nucleus_accumbens_basal_ganglia, Brain_Putamen_basal_ganglia, Lung, Brain_Amygdala, Uterus, Brain_Cerebellar_Hemisphere, Liver, Ovary, Pituitary, Cells_Transformed_fibroblasts, Adipose_Subcutaneous, Adipose_Visceral_Omentum, Artery_Aorta, Artery_Coronary, Breast_Mammary_Tissue, Cells_EBV.transformed_lymphocytes, Colon_Sigmoid, Esophagus_Gastroesophageal_Junction, Esophagus_Mucosa, Esophagus_Muscularis, Heart_Atrial_Appendage, Muscle_Skeletal, Skin_Not_Sun_Exposed_Suprapubic, Testis, Thyroid, Vagina, Prostate, Artery_Tibial, Brain_Substantia_nigra, Brain_Cerebellum	42	0.038	5.23e-42	0.0029
AP2S1	Brain_Cortex, Nerve_Tibial, Cells_Transformed_fibroblasts, Brain_Caudate_basal_ganglia, Brain_Frontal_Cortex_BA9, Stomach, Esophagus_Mucosa, Brain_Spinal_cord_cervical_c.1	8	0.701	0.217	0.0551
HOMER3	Pituitary, Adipose_Subcutaneous, Breast_Mammary_Tissue, Esophagus_Mucosa, Esophagus_Gastroesophageal_Junction, Minor_Salivary_Gland, Brain_Caudate_basal_ganglia, Brain_Frontal_Cortex_BA9, Colon_Transverse, Brain_Nucleus_accumbens_basal_ganglia, Thyroid	11	0.00071963	3.95e-05	0.000137
GNA15	Brain_Nucleus_accumbens_basal_ganglia, Artery_Aorta, Skin_Sun_Exposed_Lower_leg, Brain_Cerebellar_Hemisphere, Brain_Cerebellum, Brain_Frontal_Cortex_BA9, Brain_Hippocampus, Brain_Hypothalamus, Adrenal_Gland, Esophagus_Mucosa, Brain_Putamen_basal_ganglia, Brain_Spinal_cord_cervical_c.1, Skin_Not_Sun_Exposed_Suprapubic, Breast_Mammary_Tissue, Adipose_Subcutaneous	15	0.064	0.000291	0.000962
ZNF112	Brain_Cerebellum, Testis, Skin_Not_Sun_Exposed_Suprapubic, Esophagus_Muscularis, Brain_Cerebellar_Hemisphere, Vagina, Small_Intestine_Terminal_Ileum, Uterus, Artery_Aorta, Colon_Transverse, Heart_Atrial_Appendage, Heart_Left_Ventricle, Stomach, Nerve_Tibial, Skin_Sun_Exposed_Lower_leg, Minor_Salivary_Gland, Pancreas, Artery_Tibial, Pituitary, Adrenal_Gland, Artery_Coronary, Brain_Caudate_basal_ganglia, Brain_Nucleus_accumbens_basal_ganglia, Breast_Mammary_Tissue, Colon_Sigmoid, Esophagus_Mucosa, Lung, Prostate, Thyroid, Ovary, Spleen, Esophagus_Gastroesophageal_Junction, Liver	33	0.166	0.965	0.0626
SLC6A16	Brain_Hippocampus, Brain_Amygdala, Brain_Nucleus_accumbens_basal_ganglia, Lung, Skin_Not_Sun_Exposed_Suprapubic, Adipose_Subcutaneous, Skin_Sun_Exposed_Lower_leg, Ovary, Artery_Tibial, Liver	10	0.436	0.0833	0.0582
GLTSCR1	Brain_Anterior_cingulate_cortex_BA24, Vagina, Whole_Blood, Testis, Adipose_Visceral_Omentum, Minor_Salivary_Gland, Pituitary	7	0.000390679	0.00018	0.000176
SPHK2	Brain_Anterior_cingulate_cortex_BA24, Artery_Aorta, Stomach, Prostate, Pancreas, Adrenal_Gland, Nerve_Tibial, Thyroid, Heart_Left_Ventricle, Adipose_Subcutaneous, Liver, Brain_Caudate_basal_ganglia, Brain_Putamen_basal_ganglia	13	0.315	0.517	0.0547
RPL18	Brain_Cerebellar_Hemisphere, Small_Intestine_Terminal_Ileum, Brain_Substantia_nigra, Nerve_Tibial, Brain_Cerebellum, Stomach, Heart_Left_Ventricle	7	0.663	0.664	0.131
CA11	Artery_Coronary, Brain_Amygdala, Thyroid, Artery_Tibial, Colon_Transverse, Spleen, Esophagus_Gastroesophageal_Junction, Testis, Muscle_Skeletal	9	0.672	0.283	0.00947
MED29	Adipose_Visceral_Omentum, Stomach, Esophagus_Mucosa, Brain_Frontal_Cortex_BA9, Muscle_Skeletal, Brain_Nucleus_accumbens_basal_ganglia, Brain_Amygdala	7	0.031	0.00173	1.64e-05
RFXANK	Brain_Hippocampus, Brain_Frontal_Cortex_BA9, Brain_Caudate_basal_ganglia, Pancreas, Esophagus_Muscularis, Prostate	6	0.000139917	4.65e-10	1.73e-07
TMEM161A	Testis, Brain_Cerebellar_Hemisphere, Muscle_Skeletal, Heart_Left_Ventricle, Heart_Atrial_Appendage, Artery_Tibial, Brain_Spinal_cord_cervical_c.1, Cells_Transformed_fibroblasts	8	0.158	0.0181	0.00913
LPAR2	Adrenal_Gland, Whole_Blood, Artery_Aorta, Liver, Minor_Salivary_Gland, Artery_Tibial, Thyroid, Artery_Coronary, Heart_Atrial_Appendage, Adipose_Subcutaneous, Colon_Transverse, Brain_Cerebellar_Hemisphere, Esophagus_Mucosa, Esophagus_Muscularis, Heart_Left_Ventricle, Skin_Sun_Exposed_Lower_leg, Uterus, Testis, Brain_Substantia_nigra, Esophagus_Gastroesophageal_Junction, Adipose_Visceral_Omentum, Breast_Mammary_Tissue, Colon_Sigmoid, Lung, Muscle_Skeletal, Nerve_Tibial, Spleen, Cells_Transformed_fibroblasts, Skin_Not_Sun_Exposed_Suprapubic, Small_Intestine_Terminal_Ileum, Brain_Cerebellum	31	1.43e-06	4.28e-05	3.81e-07
SUGP2	Artery_Coronary, Brain_Amygdala, Brain_Cerebellum, Prostate, Adrenal_Gland, Ovary, Thyroid, Skin_Sun_Exposed_Lower_leg, Cells_Transformed_fibroblasts	9	0.085	0.03	0.000575
CNN2	Cells_Transformed_fibroblasts, Stomach, Heart_Atrial_Appendage, Thyroid, Spleen, Adipose_Subcutaneous, Brain_Cerebellar_Hemisphere, Brain_Cerebellum, Brain_Frontal_Cortex_BA9, Colon_Sigmoid, Colon_Transverse, Esophagus_Muscularis, Nerve_Tibial, Skin_Sun_Exposed_Lower_leg, Brain_Spinal_cord_cervical_c.1, Minor_Salivary_Gland, Small_Intestine_Terminal_Ileum, Vagina	18	0.06	0.0746	0.00739
ABCA7	Minor_Salivary_Gland, Skin_Sun_Exposed_Lower_leg, Artery_Tibial, Brain_Cerebellum, Brain_Cerebellar_Hemisphere, Ovary, Thyroid, Skin_Not_Sun_Exposed_Suprapubic, Pancreas, Adipose_Subcutaneous, Artery_Aorta, Brain_Caudate_basal_ganglia, Brain_Hippocampus, Breast_Mammary_Tissue, Colon_Sigmoid, Heart_Atrial_Appendage, Brain_Putamen_basal_ganglia	17	0.142	0.0159	0.0151
SBNO2	Muscle_Skeletal, Heart_Left_Ventricle, Brain_Caudate_basal_ganglia, Thyroid, Adipose_Visceral_Omentum, Brain_Spinal_cord_cervical_c.1, Skin_Not_Sun_Exposed_Suprapubic, Skin_Sun_Exposed_Lower_leg, Liver, Whole_Blood, Esophagus_Mucosa, Lung	12	0.183	0.000124	0.0182
HMG20B	Nerve_Tibial, Esophagus_Muscularis, Adipose_Subcutaneous, Breast_Mammary_Tissue, Pancreas, Colon_Sigmoid, Brain_Cortex, Small_Intestine_Terminal_Ileum	8	0.617	0.0575	0.0811
WDR18	Brain_Caudate_basal_ganglia, Artery_Coronary, Brain_Spinal_cord_cervical_c.1, Liver, Pituitary, Cells_Transformed_fibroblasts, Brain_Anterior_cingulate_cortex_BA24, Brain_Cortex, Stomach, Brain_Cerebellum, Colon_Transverse, Brain_Frontal_Cortex_BA9, Whole_Blood, Adipose_Subcutaneous, Brain_Hypothalamus, Adrenal_Gland, Brain_Nucleus_accumbens_basal_ganglia, Heart_Left_Ventricle, Skin_Not_Sun_Exposed_Suprapubic, Small_Intestine_Terminal_Ileum, Artery_Tibial, Esophagus_Muscularis, Breast_Mammary_Tissue, Skin_Sun_Exposed_Lower_leg, Esophagus_Mucosa, Pancreas, Colon_Sigmoid, Testis, Adipose_Visceral_Omentum, Esophagus_Gastroesophageal_Junction, Nerve_Tibial, Brain_Hippocampus, Muscle_Skeletal, Heart_Atrial_Appendage, Cells_EBV.transformed_lymphocytes, Artery_Aorta, Brain_Putamen_basal_ganglia, Lung, Vagina, Brain_Cerebellar_Hemisphere, Thyroid, Prostate, Uterus, Spleen	44	0.108	0.417	0.0485
PDE4A	Brain_Anterior_cingulate_cortex_BA24, Esophagus_Muscularis, Esophagus_Gastroesophageal_Junction, Brain_Cortex, Thyroid, Cells_Transformed_fibroblasts, Small_Intestine_Terminal_Ileum, Uterus, Ovary, Artery_Tibial, Liver, Pancreas, Cells_EBV.transformed_lymphocytes, Colon_Transverse, Lung, Pituitary, Testis	17	0.000861797	4.34e-16	0.000321
SIRT2	Brain_Frontal_Cortex_BA9, Brain_Putamen_basal_ganglia, Liver, Brain_Cortex, Colon_Sigmoid	5	0.162	NA	0.0532
TCF3	Brain_Hypothalamus, Testis, Lung, Brain_Substantia_nigra, Artery_Coronary, Spleen, Uterus	7	0.535	0.0537	0.0145
DAZAP1	Brain_Cortex, Brain_Cerebellum, Skin_Not_Sun_Exposed_Suprapubic, Breast_Mammary_Tissue, Colon_Sigmoid, Brain_Hippocampus	6	0.957	0.079	0.103
MBD3	Pancreas, Vagina, Brain_Amygdala, Thyroid, Spleen, Esophagus_Gastroesophageal_Junction	6	0.956	0.227	0.236
PRKACA	Colon_Sigmoid, Adipose_Subcutaneous, Testis, Brain_Anterior_cingulate_cortex_BA24, Pancreas, Thyroid, Esophagus_Mucosa, Brain_Spinal_cord_cervical_c.1, Colon_Transverse	9	0.138	0.000607	0.0172
LPHN1	Artery_Tibial, Brain_Hypothalamus, Testis, Heart_Left_Ventricle, Breast_Mammary_Tissue, Brain_Putamen_basal_ganglia	6	0.851	0.126	0.108
TMEM38A	Brain_Anterior_cingulate_cortex_BA24, Brain_Nucleus_accumbens_basal_ganglia, Brain_Hypothalamus, Prostate, Brain_Hippocampus	5	0.218	NA	0.00566
AP1M1	Minor_Salivary_Gland, Brain_Amygdala, Brain_Frontal_Cortex_BA9, Brain_Anterior_cingulate_cortex_BA24, Breast_Mammary_Tissue, Brain_Putamen_basal_ganglia, Brain_Cerebellar_Hemisphere, Spleen, Brain_Nucleus_accumbens_basal_ganglia, Pancreas, Whole_Blood, Ovary, Brain_Cortex, Artery_Aorta, Artery_Tibial, Brain_Cerebellum, Colon_Sigmoid, Adipose_Subcutaneous, Esophagus_Mucosa, Esophagus_Muscularis, Heart_Left_Ventricle, Lung, Muscle_Skeletal, Nerve_Tibial, Skin_Not_Sun_Exposed_Suprapubic, Skin_Sun_Exposed_Lower_leg, Small_Intestine_Terminal_Ileum, Testis, Thyroid, Brain_Caudate_basal_ganglia, Cells_EBV.transformed_lymphocytes, Pituitary, Esophagus_Gastroesophageal_Junction, Adipose_Visceral_Omentum, Heart_Atrial_Appendage	35	0.127	4.61e-10	0.00628
PVR	Heart_Atrial_Appendage, Adipose_Visceral_Omentum, Brain_Cerebellum, Brain_Cortex, Brain_Putamen_basal_ganglia, Colon_Sigmoid, Spleen, Esophagus_Mucosa, Adipose_Subcutaneous, Brain_Cerebellar_Hemisphere, Muscle_Skeletal, Skin_Not_Sun_Exposed_Suprapubic, Pituitary, Lung, Cells_Transformed_fibroblasts, Brain_Nucleus_accumbens_basal_ganglia, Skin_Sun_Exposed_Lower_leg, Brain_Frontal_Cortex_BA9, Heart_Left_Ventricle	19	0.0035	0.0333	0.00242
XRCC1	Breast_Mammary_Tissue, Spleen, Esophagus_Gastroesophageal_Junction, Skin_Sun_Exposed_Lower_leg, Brain_Hypothalamus, Brain_Caudate_basal_ganglia, Brain_Putamen_basal_ganglia, Stomach, Brain_Spinal_cord_cervical_c.1, Brain_Frontal_Cortex_BA9, Testis, Vagina, Adipose_Subcutaneous, Brain_Cortex, Whole_Blood, Minor_Salivary_Gland, Artery_Tibial, Skin_Not_Sun_Exposed_Suprapubic, Brain_Cerebellum, Brain_Nucleus_accumbens_basal_ganglia, Esophagus_Mucosa, Adipose_Visceral_Omentum, Brain_Cerebellar_Hemisphere, Lung, Liver, Prostate, Brain_Anterior_cingulate_cortex_BA24, Colon_Transverse	28	0.273	0.144	0.00127
TEAD2	Stomach, Brain_Anterior_cingulate_cortex_BA24, Pituitary, Adrenal_Gland, Nerve_Tibial, Whole_Blood	6	0.664	0.209	0.00584
C19orf10	Brain_Cerebellum, Brain_Hippocampus	2	0.402	0.111	0.0169
ANO8	Cells_EBV.transformed_lymphocytes, Adipose_Subcutaneous, Brain_Hippocampus, Skin_Not_Sun_Exposed_Suprapubic, Liver, Esophagus_Muscularis	6	0.827	0.21	0.141
WDR62	Pancreas, Heart_Atrial_Appendage, Breast_Mammary_Tissue, Skin_Not_Sun_Exposed_Suprapubic, Prostate, Brain_Cerebellar_Hemisphere, Vagina, Whole_Blood, Adipose_Subcutaneous, Cells_Transformed_fibroblasts, Esophagus_Muscularis, Esophagus_Mucosa, Skin_Sun_Exposed_Lower_leg, Brain_Spinal_cord_cervical_c.1, Thyroid, Brain_Anterior_cingulate_cortex_BA24	16	0.132	0.106	0.00339
GPATCH1	Brain_Spinal_cord_cervical_c.1, Skin_Sun_Exposed_Lower_leg, Brain_Hypothalamus, Spleen, Cells_EBV.transformed_lymphocytes, Stomach, Brain_Anterior_cingulate_cortex_BA24, Small_Intestine_Terminal_Ileum, Adipose_Subcutaneous, Thyroid, Adrenal_Gland, Brain_Amygdala, Brain_Caudate_basal_ganglia, Ovary, Colon_Sigmoid	15	0.403	2.67e-05	0.0182
ICAM3	Nerve_Tibial, Colon_Sigmoid, Colon_Transverse, Skin_Sun_Exposed_Lower_leg, Pituitary, Testis, Lung, Whole_Blood, Adipose_Visceral_Omentum, Brain_Hypothalamus, Muscle_Skeletal	11	0.056	0.000117	4.12e-05
XAB2	Brain_Cortex, Pituitary	2	0.284	0.00135	0.000898
ARHGEF1	Brain_Nucleus_accumbens_basal_ganglia, Pituitary, Colon_Sigmoid	3	0.08	2.23e-30	0.0117
STXBP2	Colon_Transverse, Artery_Tibial, Heart_Atrial_Appendage, Brain_Nucleus_accumbens_basal_ganglia, Adrenal_Gland, Brain_Cerebellum, Brain_Cerebellar_Hemisphere, Nerve_Tibial, Artery_Aorta	9	0.171	0.0245	0.000604
NMRK2	Brain_Amygdala, Esophagus_Mucosa, Small_Intestine_Terminal_Ileum, Artery_Tibial, Brain_Hypothalamus, Breast_Mammary_Tissue, Uterus, Liver, Spleen	9	0.231	0.301	0.0346
SNRPA	Adipose_Subcutaneous, Testis, Adrenal_Gland	3	0.188	0.0668	0.00676
EXOSC5	Pituitary, Lung, Adipose_Subcutaneous, Brain_Putamen_basal_ganglia, Breast_Mammary_Tissue, Brain_Hippocampus, Brain_Substantia_nigra, Brain_Cortex, Heart_Left_Ventricle	9	0.275	0.0172	0.00903
SIRT6	Vagina, Brain_Substantia_nigra, Small_Intestine_Terminal_Ileum, Uterus	4	0.265	NA	0.00284
REXO1	Adipose_Subcutaneous, Brain_Cerebellar_Hemisphere, Brain_Putamen_basal_ganglia, Esophagus_Gastroesophageal_Junction, Cells_EBV.transformed_lymphocytes, Lung, Brain_Cerebellum, Vagina, Thyroid, Testis, Brain_Caudate_basal_ganglia, Brain_Frontal_Cortex_BA9, Uterus	13	0.509	0.666	0.0321
CIC	Pituitary, Artery_Tibial, Brain_Amygdala, Liver, Uterus, Small_Intestine_Terminal_Ileum, Brain_Frontal_Cortex_BA9, Heart_Left_Ventricle, Esophagus_Muscularis, Vagina, Adipose_Subcutaneous, Brain_Cerebellum	12	0.02	0.0595	0.0131
PAFAH1B3	Small_Intestine_Terminal_Ileum, Vagina, Uterus, Adrenal_Gland, Heart_Atrial_Appendage, Pituitary	6	0.0036	0.00728	0.00254
DNM2	Breast_Mammary_Tissue, Adipose_Subcutaneous, Adipose_Visceral_Omentum, Heart_Left_Ventricle, Nerve_Tibial, Ovary, Spleen, Thyroid, Brain_Frontal_Cortex_BA9	9	7.8e-07	2.27e-06	1.22e-06
PTPRH	Minor_Salivary_Gland, Colon_Transverse, Cells_Transformed_fibroblasts, Brain_Cerebellar_Hemisphere	4	0.212	0.051	0.0155
ZNF506	Minor_Salivary_Gland, Uterus, Small_Intestine_Terminal_Ileum, Muscle_Skeletal, Brain_Substantia_nigra, Brain_Hippocampus, Brain_Spinal_cord_cervical_c.1, Brain_Hypothalamus, Brain_Cerebellar_Hemisphere, Brain_Frontal_Cortex_BA9, Pituitary, Lung, Cells_EBV.transformed_lymphocytes, Esophagus_Mucosa, Spleen, Brain_Cerebellum, Vagina, Brain_Anterior_cingulate_cortex_BA24, Brain_Caudate_basal_ganglia, Brain_Nucleus_accumbens_basal_ganglia, Brain_Putamen_basal_ganglia, Stomach, Pancreas, Brain_Amygdala, Cells_Transformed_fibroblasts, Heart_Atrial_Appendage, Adipose_Subcutaneous, Brain_Cortex, Breast_Mammary_Tissue, Colon_Transverse, Heart_Left_Ventricle, Nerve_Tibial, Ovary, Skin_Not_Sun_Exposed_Suprapubic, Skin_Sun_Exposed_Lower_leg, Colon_Sigmoid, Esophagus_Gastroesophageal_Junction, Esophagus_Muscularis, Thyroid, Adrenal_Gland, Artery_Aorta	41	0.0013	1.21e-37	1.36e-06
ZNF324	Thyroid, Spleen, Brain_Spinal_cord_cervical_c.1, Adipose_Visceral_Omentum, Muscle_Skeletal, Brain_Cerebellum, Pituitary, Nerve_Tibial, Skin_Not_Sun_Exposed_Suprapubic, Esophagus_Muscularis, Brain_Amygdala, Adrenal_Gland, Cells_Transformed_fibroblasts, Esophagus_Mucosa, Minor_Salivary_Gland, Cells_EBV.transformed_lymphocytes, Brain_Hypothalamus, Pancreas, Esophagus_Gastroesophageal_Junction, Artery_Aorta	20	2.08e-05	6.71e-05	1.49e-05
ZNF586	Brain_Cerebellar_Hemisphere, Brain_Cerebellum, Small_Intestine_Terminal_Ileum, Brain_Hypothalamus, Brain_Frontal_Cortex_BA9, Heart_Left_Ventricle, Brain_Cortex, Brain_Nucleus_accumbens_basal_ganglia, Esophagus_Gastroesophageal_Junction, Esophagus_Muscularis, Heart_Atrial_Appendage, Spleen, Brain_Caudate_basal_ganglia, Brain_Putamen_basal_ganglia, Thyroid, Cells_EBV.transformed_lymphocytes, Brain_Anterior_cingulate_cortex_BA24, Pituitary, Colon_Sigmoid	19	0.082	0.0716	0.0248
ZNF446	Pancreas, Heart_Atrial_Appendage, Minor_Salivary_Gland, Testis, Brain_Frontal_Cortex_BA9, Muscle_Skeletal, Skin_Sun_Exposed_Lower_leg, Colon_Transverse, Brain_Hippocampus, Brain_Caudate_basal_ganglia, Brain_Anterior_cingulate_cortex_BA24, Esophagus_Mucosa, Cells_EBV.transformed_lymphocytes, Brain_Nucleus_accumbens_basal_ganglia	14	0.0014	0.0529	0.000796
ZNF264	Small_Intestine_Terminal_Ileum, Prostate	2	0.666	NA	0.0261
RPS5	Brain_Hippocampus, Small_Intestine_Terminal_Ileum, Brain_Putamen_basal_ganglia, Brain_Substantia_nigra, Liver, Uterus, Colon_Transverse, Artery_Tibial, Colon_Sigmoid, Ovary, Brain_Cerebellum, Esophagus_Muscularis, Heart_Left_Ventricle, Skin_Sun_Exposed_Lower_leg, Adipose_Visceral_Omentum, Pituitary, Artery_Aorta, Lung, Adipose_Subcutaneous, Esophagus_Gastroesophageal_Junction, Brain_Cortex, Cells_Transformed_fibroblasts, Stomach, Breast_Mammary_Tissue, Skin_Not_Sun_Exposed_Suprapubic, Spleen, Nerve_Tibial, Cells_EBV.transformed_lymphocytes, Heart_Atrial_Appendage, Adrenal_Gland, Artery_Coronary, Minor_Salivary_Gland, Whole_Blood, Esophagus_Mucosa, Thyroid	35	0.049	0.00341	0.00962
CHERP	Breast_Mammary_Tissue, Ovary, Brain_Cerebellum, Thyroid, Stomach, Adipose_Visceral_Omentum, Skin_Not_Sun_Exposed_Suprapubic	7	0.000125161	0.0161	0.00038
ITPKC	Brain_Spinal_cord_cervical_c.1, Prostate, Colon_Transverse, Uterus, Muscle_Skeletal, Esophagus_Gastroesophageal_Junction, Skin_Sun_Exposed_Lower_leg, Minor_Salivary_Gland, Vagina, Brain_Cortex, Small_Intestine_Terminal_Ileum, Adrenal_Gland, Brain_Caudate_basal_ganglia, Heart_Atrial_Appendage, Pituitary, Thyroid, Lung, Cells_Transformed_fibroblasts, Esophagus_Mucosa, Ovary, Nerve_Tibial, Pancreas, Stomach, Skin_Not_Sun_Exposed_Suprapubic, Liver, Brain_Putamen_basal_ganglia	26	0.076	0.454	0.00414
CEACAM6	Testis, Minor_Salivary_Gland, Adipose_Subcutaneous, Thyroid	4	0.177	0.00517	0.00182
PPP1R15A	Artery_Aorta, Brain_Substantia_nigra, Esophagus_Mucosa, Esophagus_Muscularis	4	0.171	NA	0.0133
HSD17B14	Brain_Caudate_basal_ganglia, Brain_Hippocampus, Brain_Nucleus_accumbens_basal_ganglia, Brain_Putamen_basal_ganglia, Pancreas, Nerve_Tibial, Cells_EBV.transformed_lymphocytes, Brain_Cerebellar_Hemisphere	8	0.6	0.457	0.135
FTL	Lung, Brain_Nucleus_accumbens_basal_ganglia, Brain_Hippocampus, Prostate, Colon_Sigmoid, Stomach	6	0.368	0.108	0.0669
SULT2B1	Uterus, Breast_Mammary_Tissue, Colon_Sigmoid, Nerve_Tibial, Brain_Anterior_cingulate_cortex_BA24, Esophagus_Muscularis, Brain_Cortex, Artery_Aorta, Brain_Cerebellar_Hemisphere	9	0.799	0.709	0.0805
CNOT3	Skin_Not_Sun_Exposed_Suprapubic, Thyroid, Adipose_Subcutaneous, Adipose_Visceral_Omentum, Lung, Whole_Blood, Artery_Aorta, Adrenal_Gland, Brain_Cerebellum, Heart_Left_Ventricle, Stomach	11	0.00078937	5.27e-05	0.00189
GP6	Heart_Left_Ventricle, Pancreas, Vagina, Thyroid, Colon_Transverse, Brain_Putamen_basal_ganglia, Lung, Adrenal_Gland, Muscle_Skeletal, Brain_Hypothalamus, Brain_Cerebellum, Brain_Frontal_Cortex_BA9, Brain_Hippocampus, Pituitary, Testis, Esophagus_Muscularis, Stomach, Brain_Cerebellar_Hemisphere, Spleen	19	0.073	0.0567	0.019
FXYD5	Ovary, Muscle_Skeletal, Cells_EBV.transformed_lymphocytes, Testis, Pancreas, Brain_Hippocampus	6	0.92	0.355	0.0531
ZNF302	Brain_Spinal_cord_cervical_c.1, Adipose_Visceral_Omentum, Breast_Mammary_Tissue, Brain_Cerebellum, Colon_Sigmoid, Esophagus_Muscularis, Esophagus_Gastroesophageal_Junction, Artery_Aorta, Artery_Coronary, Heart_Atrial_Appendage	10	0.529	0.312	0.0899
GRAMD1A	Esophagus_Gastroesophageal_Junction, Thyroid, Adipose_Subcutaneous, Brain_Anterior_cingulate_cortex_BA24, Minor_Salivary_Gland	5	0.629	0.0956	0.0252
FXYD3	Lung, Colon_Transverse, Skin_Sun_Exposed_Lower_leg, Skin_Not_Sun_Exposed_Suprapubic, Liver, Brain_Cerebellar_Hemisphere	6	0.216	0.191	0.0422
GMIP	Lung, Muscle_Skeletal, Skin_Sun_Exposed_Lower_leg, Artery_Aorta, Brain_Cerebellar_Hemisphere, Whole_Blood, Adipose_Subcutaneous, Thyroid, Heart_Atrial_Appendage, Nerve_Tibial, Skin_Not_Sun_Exposed_Suprapubic, Stomach, Minor_Salivary_Gland, Brain_Substantia_nigra, Artery_Tibial, Brain_Frontal_Cortex_BA9, Small_Intestine_Terminal_Ileum, Uterus, Heart_Left_Ventricle	19	5.18e-05	3.39e-15	9.83e-07
ANKRD24	Brain_Caudate_basal_ganglia, Brain_Spinal_cord_cervical_c.1, Brain_Amygdala, Brain_Frontal_Cortex_BA9, Skin_Not_Sun_Exposed_Suprapubic, Minor_Salivary_Gland, Whole_Blood, Lung, Adrenal_Gland, Brain_Putamen_basal_ganglia	10	0.57	0.0285	0.0148
LTBP4	Testis, Vagina, Brain_Putamen_basal_ganglia, Artery_Aorta, Thyroid, Adipose_Visceral_Omentum, Brain_Substantia_nigra, Liver, Cells_Transformed_fibroblasts, Nerve_Tibial, Heart_Atrial_Appendage, Artery_Tibial, Heart_Left_Ventricle, Adipose_Subcutaneous, Brain_Cerebellar_Hemisphere, Minor_Salivary_Gland, Small_Intestine_Terminal_Ileum, Brain_Cerebellum	18	0.012	0.000214	0.00879
BLVRB	Brain_Cerebellum, Skin_Sun_Exposed_Lower_leg, Adrenal_Gland, Breast_Mammary_Tissue, Cells_Transformed_fibroblasts, Heart_Atrial_Appendage, Brain_Anterior_cingulate_cortex_BA24, Skin_Not_Sun_Exposed_Suprapubic, Artery_Aorta, Muscle_Skeletal, Brain_Nucleus_accumbens_basal_ganglia, Heart_Left_Ventricle, Whole_Blood, Brain_Substantia_nigra, Esophagus_Mucosa	15	0.0066	0.0361	0.00292
STRN4	Brain_Amygdala, Prostate, Artery_Coronary, Uterus, Heart_Left_Ventricle, Muscle_Skeletal, Brain_Frontal_Cortex_BA9, Nerve_Tibial, Adipose_Subcutaneous, Brain_Anterior_cingulate_cortex_BA24, Brain_Substantia_nigra, Stomach, Thyroid, Brain_Spinal_cord_cervical_c.1, Adipose_Visceral_Omentum, Artery_Tibial, Ovary, Colon_Sigmoid, Pituitary, Adrenal_Gland, Esophagus_Gastroesophageal_Junction, Brain_Hippocampus, Brain_Hypothalamus, Pancreas, Cells_Transformed_fibroblasts, Artery_Aorta, Breast_Mammary_Tissue, Cells_EBV.transformed_lymphocytes, Lung, Brain_Putamen_basal_ganglia, Colon_Transverse, Esophagus_Muscularis, Heart_Atrial_Appendage, Minor_Salivary_Gland, Liver	35	0.031	0.00015	0.000213
CERS4	Minor_Salivary_Gland, Brain_Substantia_nigra, Testis	3	0.579	NA	0.043
MCOLN1	Adrenal_Gland, Brain_Cerebellar_Hemisphere	2	0.75	NA	0.033
FCGBP	Skin_Not_Sun_Exposed_Suprapubic, Vagina, Adrenal_Gland, Thyroid, Esophagus_Gastroesophageal_Junction, Testis, Whole_Blood, Breast_Mammary_Tissue, Pancreas, Brain_Anterior_cingulate_cortex_BA24	10	0.208	0.0845	0.000293
PLEKHG2	Vagina, Brain_Frontal_Cortex_BA9, Skin_Not_Sun_Exposed_Suprapubic, Adipose_Subcutaneous, Adipose_Visceral_Omentum, Lung, Artery_Tibial, Artery_Coronary, Brain_Substantia_nigra, Testis, Brain_Cortex, Stomach, Cells_Transformed_fibroblasts, Brain_Hippocampus	14	0.0048	0.0633	0.000408
NAT14	Brain_Anterior_cingulate_cortex_BA24, Esophagus_Mucosa, Brain_Frontal_Cortex_BA9, Spleen, Lung, Heart_Atrial_Appendage, Brain_Cortex, Brain_Putamen_basal_ganglia, Brain_Hippocampus, Testis, Cells_Transformed_fibroblasts, Heart_Left_Ventricle, Skin_Sun_Exposed_Lower_leg, Uterus, Artery_Tibial	15	0.249	0.0103	0.0143
DHPS	Stomach, Testis, Muscle_Skeletal, Skin_Not_Sun_Exposed_Suprapubic	4	0.243	0.00454	0.0135
HOOK2	Prostate, Pituitary, Esophagus_Mucosa, Adipose_Visceral_Omentum, Skin_Sun_Exposed_Lower_leg, Brain_Hypothalamus, Skin_Not_Sun_Exposed_Suprapubic, Spleen, Muscle_Skeletal, Ovary, Brain_Cerebellum	11	0.0014	0.000216	0.000634
C19orf77	Uterus, Pancreas, Brain_Frontal_Cortex_BA9, Liver, Colon_Transverse, Brain_Anterior_cingulate_cortex_BA24, Stomach	7	0.012	0.00176	0.00205
IL12RB1	Brain_Hippocampus, Minor_Salivary_Gland, Brain_Substantia_nigra, Skin_Not_Sun_Exposed_Suprapubic, Vagina, Brain_Cortex, Muscle_Skeletal	7	0.257	0.00862	0.00671
MAST3	Heart_Atrial_Appendage, Esophagus_Muscularis, Brain_Caudate_basal_ganglia, Adipose_Subcutaneous, Esophagus_Gastroesophageal_Junction, Cells_Transformed_fibroblasts, Cells_EBV.transformed_lymphocytes, Ovary, Liver, Nerve_Tibial, Brain_Spinal_cord_cervical_c.1, Whole_Blood, Pituitary	13	0.023	7.38e-21	0.00599
MZF1	Artery_Coronary, Muscle_Skeletal, Pancreas, Liver, Colon_Sigmoid, Testis, Esophagus_Mucosa, Esophagus_Gastroesophageal_Junction, Whole_Blood, Adipose_Visceral_Omentum, Nerve_Tibial, Minor_Salivary_Gland, Colon_Transverse, Skin_Sun_Exposed_Lower_leg, Brain_Cortex, Stomach, Spleen, Heart_Left_Ventricle, Ovary	19	0.000128205	6.88e-43	3.26e-05
OCEL1	Brain_Amygdala, Testis, Pituitary	3	0.667	0.0396	0.0114
MYO9B	Ovary, Thyroid, Brain_Caudate_basal_ganglia, Artery_Tibial, Spleen, Uterus, Artery_Aorta, Brain_Cerebellar_Hemisphere, Brain_Cerebellum, Heart_Left_Ventricle	10	0.238	0.00821	0.0299
CATSPERG	Adipose_Subcutaneous, Breast_Mammary_Tissue, Ovary, Uterus, Cells_Transformed_fibroblasts, Muscle_Skeletal, Esophagus_Mucosa, Colon_Sigmoid, Small_Intestine_Terminal_Ileum, Artery_Tibial, Adipose_Visceral_Omentum, Adrenal_Gland, Heart_Left_Ventricle, Prostate, Artery_Aorta, Artery_Coronary, Cells_EBV.transformed_lymphocytes, Brain_Frontal_Cortex_BA9, Esophagus_Muscularis, Minor_Salivary_Gland, Colon_Transverse, Stomach, Esophagus_Gastroesophageal_Junction, Spleen, Pancreas, Whole_Blood, Testis, Brain_Anterior_cingulate_cortex_BA24, Skin_Not_Sun_Exposed_Suprapubic, Lung, Nerve_Tibial, Skin_Sun_Exposed_Lower_leg, Brain_Hippocampus, Thyroid	34	0.0045	4.52e-15	0.00162
PSMD8	Spleen, Brain_Spinal_cord_cervical_c.1, Adipose_Subcutaneous, Pancreas, Nerve_Tibial, Brain_Caudate_basal_ganglia, Minor_Salivary_Gland, Cells_Transformed_fibroblasts, Brain_Substantia_nigra, Esophagus_Muscularis	10	0.0016	0.000139	0.00044
ATP5D	Breast_Mammary_Tissue, Cells_Transformed_fibroblasts, Muscle_Skeletal, Esophagus_Muscularis, Cells_EBV.transformed_lymphocytes, Adipose_Subcutaneous, Colon_Sigmoid, Colon_Transverse, Esophagus_Mucosa, Heart_Atrial_Appendage, Nerve_Tibial, Pituitary, Heart_Left_Ventricle, Lung, Skin_Sun_Exposed_Lower_leg, Thyroid, Whole_Blood, Uterus, Brain_Amygdala	19	0.079	0.0662	0.0152
C19orf26	Skin_Sun_Exposed_Lower_leg, Ovary, Skin_Not_Sun_Exposed_Suprapubic, Brain_Cortex, Small_Intestine_Terminal_Ileum, Esophagus_Mucosa, Heart_Atrial_Appendage	7	0.203	0.205	0.0278
HNRNPM	Brain_Anterior_cingulate_cortex_BA24, Brain_Nucleus_accumbens_basal_ganglia, Cells_EBV.transformed_lymphocytes	3	0.338	0.182	0.0212
2023-03-02	Brain_Anterior_cingulate_cortex_BA24, Brain_Hippocampus, Brain_Cerebellar_Hemisphere, Brain_Cortex, Artery_Coronary, Brain_Caudate_basal_ganglia, Esophagus_Gastroesophageal_Junction, Pituitary, Artery_Tibial, Skin_Not_Sun_Exposed_Suprapubic, Lung, Brain_Putamen_basal_ganglia, Nerve_Tibial, Adipose_Subcutaneous, Heart_Left_Ventricle, Esophagus_Muscularis, Adipose_Visceral_Omentum, Artery_Aorta, Pancreas, Breast_Mammary_Tissue, Adrenal_Gland, Heart_Atrial_Appendage, Skin_Sun_Exposed_Lower_leg, Stomach, Whole_Blood, Small_Intestine_Terminal_Ileum, Prostate, Vagina, Cells_EBV.transformed_lymphocytes, Esophagus_Mucosa, Brain_Cerebellum, Brain_Spinal_cord_cervical_c.1, Brain_Substantia_nigra, Cells_Transformed_fibroblasts, Colon_Transverse, Muscle_Skeletal, Ovary, Spleen, Uterus, Brain_Frontal_Cortex_BA9, Colon_Sigmoid, Brain_Hypothalamus, Brain_Nucleus_accumbens_basal_ganglia, Brain_Amygdala, Thyroid	45	0.126	0.997	0.031
NDUFB7	Artery_Tibial, Esophagus_Mucosa, Muscle_Skeletal, Thyroid, Lung, Cells_EBV.transformed_lymphocytes, Cells_Transformed_fibroblasts, Brain_Putamen_basal_ganglia	8	0.0042	0.113	0.00428
TECR	Stomach, Artery_Tibial, Colon_Sigmoid, Esophagus_Gastroesophageal_Junction, Artery_Coronary, Uterus, Esophagus_Muscularis, Prostate, Brain_Anterior_cingulate_cortex_BA24, Brain_Caudate_basal_ganglia, Pituitary, Spleen, Artery_Aorta	13	0.0046	3.85e-07	0.00235
CDC34	Brain_Spinal_cord_cervical_c.1, Lung, Minor_Salivary_Gland, Spleen, Breast_Mammary_Tissue, Adipose_Subcutaneous, Artery_Tibial, Muscle_Skeletal, Nerve_Tibial, Thyroid, Esophagus_Gastroesophageal_Junction, Artery_Coronary, Brain_Cerebellum	13	0.905	NA	0.188
MISP	Cells_Transformed_fibroblasts, Spleen, Esophagus_Gastroesophageal_Junction, Brain_Hippocampus	4	0.815	0.242	0.0736
POLR2E	Muscle_Skeletal, Testis, Brain_Substantia_nigra, Uterus	4	0.708	0.232	0.0446
IZUMO4	Stomach, Cells_EBV.transformed_lymphocytes, Minor_Salivary_Gland, Cells_Transformed_fibroblasts, Nerve_Tibial	5	0.07	0.00195	0.0018
MADCAM1	Brain_Putamen_basal_ganglia, Brain_Hypothalamus, Cells_EBV.transformed_lymphocytes, Artery_Aorta, Artery_Tibial, Brain_Amygdala, Brain_Anterior_cingulate_cortex_BA24, Brain_Cerebellum, Cells_Transformed_fibroblasts, Esophagus_Gastroesophageal_Junction, Esophagus_Muscularis, Lung, Nerve_Tibial, Pituitary, Testis, Brain_Cortex, Whole_Blood, Brain_Substantia_nigra, Brain_Spinal_cord_cervical_c.1, Adipose_Subcutaneous, Ovary	21	0.281	0.0766	0.151
MKNK2	Brain_Putamen_basal_ganglia, Spleen, Brain_Anterior_cingulate_cortex_BA24	3	0.288	0.0616	0.0192
ACP5	Cells_Transformed_fibroblasts, Colon_Transverse, Pancreas, Artery_Aorta	4	0.552	0.167	0.0124
MAN2B1	Cells_EBV.transformed_lymphocytes, Esophagus_Mucosa, Thyroid, Brain_Caudate_basal_ganglia, Esophagus_Muscularis, Artery_Tibial, Adrenal_Gland	7	0.399	0.649	0.00053
KCNN4	Brain_Nucleus_accumbens_basal_ganglia, Brain_Caudate_basal_ganglia, Nerve_Tibial, Brain_Putamen_basal_ganglia, Brain_Substantia_nigra, Muscle_Skeletal, Pancreas, Whole_Blood, Thyroid, Spleen, Esophagus_Mucosa, Pituitary	12	0.323	0.0664	0.00111
TULP2	Heart_Left_Ventricle, Adrenal_Gland, Artery_Tibial, Brain_Nucleus_accumbens_basal_ganglia, Adipose_Subcutaneous, Cells_EBV.transformed_lymphocytes, Liver, Nerve_Tibial, Thyroid, Skin_Sun_Exposed_Lower_leg, Brain_Amygdala, Artery_Aorta, Brain_Cerebellum, Lung, Stomach, Brain_Putamen_basal_ganglia, Brain_Hypothalamus, Prostate, Uterus, Vagina, Breast_Mammary_Tissue, Artery_Coronary	22	0.146	0.101	0.0657
NUCB1	Liver, Heart_Atrial_Appendage, Testis, Stomach, Adipose_Visceral_Omentum	5	0.872	0.328	0.0797
DHDH	Heart_Atrial_Appendage, Brain_Cerebellar_Hemisphere, Colon_Sigmoid, Brain_Nucleus_accumbens_basal_ganglia, Artery_Tibial, Muscle_Skeletal, Brain_Anterior_cingulate_cortex_BA24	7	0.967	0.0698	0.157
ECH1	Heart_Left_Ventricle, Colon_Transverse, Brain_Anterior_cingulate_cortex_BA24, Brain_Hippocampus, Nerve_Tibial, Artery_Aorta, Adipose_Subcutaneous, Brain_Cerebellum, Heart_Atrial_Appendage, Testis, Whole_Blood, Brain_Spinal_cord_cervical_c.1, Thyroid, Adrenal_Gland	14	0.096	1.51e-05	0.00262
HNRNPL	Thyroid, Brain_Substantia_nigra, Liver, Testis, Adipose_Visceral_Omentum, Lung, Brain_Anterior_cingulate_cortex_BA24, Skin_Sun_Exposed_Lower_leg, Brain_Cortex	9	0.0043	0.0344	0.000284
NFKBIB	Brain_Cortex, Brain_Nucleus_accumbens_basal_ganglia, Artery_Tibial, Brain_Putamen_basal_ganglia, Colon_Sigmoid, Lung, Pituitary, Brain_Cerebellar_Hemisphere, Adrenal_Gland, Brain_Frontal_Cortex_BA9, Muscle_Skeletal, Pancreas, Stomach, Testis, Uterus, Artery_Aorta, Esophagus_Muscularis, Brain_Amygdala, Breast_Mammary_Tissue, Cells_Transformed_fibroblasts, Brain_Anterior_cingulate_cortex_BA24	21	0.223	0.639	0.0681
LHB	Artery_Tibial, Brain_Frontal_Cortex_BA9, Stomach, Lung	4	0.909	0.109	0.102
TUBB4A	Brain_Frontal_Cortex_BA9, Artery_Coronary, Spleen, Cells_Transformed_fibroblasts, Nerve_Tibial, Muscle_Skeletal, Lung, Esophagus_Mucosa	8	0.254	0.244	0.0582
SARS2	Heart_Atrial_Appendage, Brain_Hypothalamus, Brain_Cerebellar_Hemisphere, Brain_Substantia_nigra, Testis	5	0.115	0.000962	6.81e-05
SNRNP70	Brain_Frontal_Cortex_BA9, Brain_Hippocampus, Brain_Amygdala, Minor_Salivary_Gland, Colon_Sigmoid, Brain_Nucleus_accumbens_basal_ganglia, Thyroid	7	0.772	0.191	0.097
RELB	Artery_Aorta, Thyroid, Small_Intestine_Terminal_Ileum	3	0.262	NA	0.0146
LIN7B	Brain_Spinal_cord_cervical_c.1, Skin_Not_Sun_Exposed_Suprapubic	2	0.788	NA	0.0297
PPP1R37	Nerve_Tibial, Colon_Sigmoid, Esophagus_Muscularis, Muscle_Skeletal, Vagina, Spleen, Brain_Frontal_Cortex_BA9	7	0.77	0.0567	0.0186
FCGRT	Brain_Anterior_cingulate_cortex_BA24, Stomach, Brain_Caudate_basal_ganglia, Muscle_Skeletal, Brain_Nucleus_accumbens_basal_ganglia, Cells_EBV.transformed_lymphocytes, Brain_Cortex, Brain_Putamen_basal_ganglia	8	0.204	0.306	0.00618
PIH1D1	Artery_Tibial, Spleen, Adipose_Subcutaneous, Skin_Sun_Exposed_Lower_leg	4	0.129	0.646	0.00559
PPP1R13L	Prostate, Adrenal_Gland, Esophagus_Mucosa, Minor_Salivary_Gland, Cells_Transformed_fibroblasts, Stomach, Skin_Sun_Exposed_Lower_leg, Uterus, Brain_Nucleus_accumbens_basal_ganglia, Colon_Transverse, Esophagus_Muscularis	11	0.256	0.12	0.048
PEX11G	Brain_Anterior_cingulate_cortex_BA24, Skin_Not_Sun_Exposed_Suprapubic, Brain_Frontal_Cortex_BA9, Lung, Esophagus_Gastroesophageal_Junction, Esophagus_Mucosa, Skin_Sun_Exposed_Lower_leg, Nerve_Tibial, Brain_Nucleus_accumbens_basal_ganglia, Brain_Substantia_nigra, Colon_Transverse, Esophagus_Muscularis, Stomach, Muscle_Skeletal, Cells_Transformed_fibroblasts, Testis, Brain_Hypothalamus, Artery_Aorta, Adipose_Subcutaneous, Adipose_Visceral_Omentum, Brain_Cortex, Breast_Mammary_Tissue, Pancreas, Artery_Coronary, Artery_Tibial, Brain_Caudate_basal_ganglia, Heart_Left_Ventricle, Heart_Atrial_Appendage	28	0.029	0.00249	0.000231
ERCC2	Testis, Pituitary, Colon_Transverse, Heart_Left_Ventricle, Adipose_Subcutaneous, Thyroid, Small_Intestine_Terminal_Ileum, Muscle_Skeletal, Skin_Not_Sun_Exposed_Suprapubic, Esophagus_Muscularis, Brain_Hippocampus, Breast_Mammary_Tissue, Esophagus_Mucosa, Skin_Sun_Exposed_Lower_leg, Whole_Blood, Nerve_Tibial, Adipose_Visceral_Omentum, Artery_Aorta, Artery_Coronary, Heart_Atrial_Appendage, Pancreas, Vagina	22	0.093	0.082	0.0175
PLEKHJ1	Colon_Sigmoid, Heart_Left_Ventricle	2	0.107	NA	5.36e-05
RNASEH2A	Brain_Spinal_cord_cervical_c.1, Adipose_Visceral_Omentum, Nerve_Tibial, Colon_Transverse, Esophagus_Muscularis, Whole_Blood, Spleen, Brain_Cerebellum, Esophagus_Gastroesophageal_Junction, Adipose_Subcutaneous, Cells_Transformed_fibroblasts, Lung, Brain_Nucleus_accumbens_basal_ganglia, Testis, Pancreas, Liver	16	0.023	0.000498	0.000566
CD37	Brain_Frontal_Cortex_BA9, Brain_Nucleus_accumbens_basal_ganglia, Brain_Spinal_cord_cervical_c.1, Spleen, Artery_Coronary, Brain_Caudate_basal_ganglia	6	0.382	0.0672	0.0174
SF3A2	Esophagus_Mucosa, Colon_Transverse, Artery_Aorta	3	0.0027	0.0333	0.000413
AMH	Thyroid, Lung, Brain_Spinal_cord_cervical_c.1, Testis, Esophagus_Muscularis, Brain_Cerebellum, Brain_Cortex, Minor_Salivary_Gland, Breast_Mammary_Tissue, Adrenal_Gland, Muscle_Skeletal, Colon_Transverse, Artery_Tibial, Heart_Left_Ventricle, Esophagus_Mucosa, Brain_Hypothalamus	16	0.526	0.652	0.118
DKKL1	Brain_Cortex, Minor_Salivary_Gland, Liver, Brain_Frontal_Cortex_BA9, Brain_Hypothalamus	5	0.299	0.00217	0.0153
STX10	Adrenal_Gland, Liver, Prostate, Small_Intestine_Terminal_Ileum, Vagina, Adipose_Subcutaneous, Whole_Blood, Colon_Transverse, Esophagus_Gastroesophageal_Junction, Brain_Hypothalamus, Colon_Sigmoid, Nerve_Tibial	12	0.139	0.0429	0.00373
FCER2	Colon_Transverse, Brain_Cerebellar_Hemisphere, Brain_Anterior_cingulate_cortex_BA24, Testis, Pancreas	5	0.153	0.00209	0.0013
DMPK	Vagina, Minor_Salivary_Gland, Colon_Sigmoid, Brain_Hippocampus, Ovary, Skin_Sun_Exposed_Lower_leg	6	0.768	0.00526	0.0229
TBC1D17	Esophagus_Mucosa, Minor_Salivary_Gland, Skin_Sun_Exposed_Lower_leg, Brain_Nucleus_accumbens_basal_ganglia, Colon_Sigmoid, Brain_Cerebellum, Stomach, Whole_Blood, Adrenal_Gland, Brain_Hypothalamus, Brain_Hippocampus, Artery_Tibial, Brain_Caudate_basal_ganglia, Cells_Transformed_fibroblasts, Thyroid, Brain_Substantia_nigra, Brain_Putamen_basal_ganglia	17	0.0042	0.087	0.00527
TLE6	Liver, Minor_Salivary_Gland, Stomach, Spleen, Heart_Left_Ventricle	5	0.088	0.000239	5.36e-05
CCDC130	Artery_Coronary, Pancreas, Testis, Brain_Spinal_cord_cervical_c.1, Ovary, Brain_Substantia_nigra, Esophagus_Gastroesophageal_Junction, Vagina	8	0.67	0.104	0.11
AES	Brain_Hippocampus, Brain_Amygdala, Colon_Transverse, Brain_Nucleus_accumbens_basal_ganglia, Brain_Frontal_Cortex_BA9, Adipose_Subcutaneous, Esophagus_Mucosa, Liver, Brain_Anterior_cingulate_cortex_BA24, Skin_Sun_Exposed_Lower_leg, Esophagus_Gastroesophageal_Junction	11	0.553	0.291	0.112
SGTA	Thyroid, Stomach, Artery_Aorta, Esophagus_Mucosa, Esophagus_Muscularis, Breast_Mammary_Tissue, Muscle_Skeletal, Esophagus_Gastroesophageal_Junction, Nerve_Tibial, Colon_Sigmoid, Pancreas, Artery_Tibial, Liver, Adipose_Subcutaneous, Testis, Ovary, Lung	17	9.88e-07	2.21e-08	1.67e-06
LILRB1	Prostate, Lung, Esophagus_Mucosa, Artery_Tibial, Esophagus_Muscularis, Cells_EBV.transformed_lymphocytes, Brain_Cerebellar_Hemisphere, Brain_Amygdala, Brain_Spinal_cord_cervical_c.1, Artery_Coronary, Artery_Aorta, Brain_Hypothalamus, Stomach, Brain_Substantia_nigra, Muscle_Skeletal	15	0.018	7.01e-15	0.00099
MED25	Artery_Aorta, Brain_Spinal_cord_cervical_c.1, Heart_Atrial_Appendage, Breast_Mammary_Tissue, Colon_Sigmoid, Artery_Coronary, Spleen	7	0.166	0.323	0.0061
LILRA1	Adipose_Visceral_Omentum, Liver, Artery_Aorta, Heart_Atrial_Appendage, Colon_Transverse, Lung, Heart_Left_Ventricle, Cells_EBV.transformed_lymphocytes, Pancreas, Whole_Blood	10	0.0013	1.04e-05	1.19e-05
C19orf53	Brain_Substantia_nigra, Brain_Spinal_cord_cervical_c.1, Brain_Cerebellar_Hemisphere, Small_Intestine_Terminal_Ileum, Brain_Putamen_basal_ganglia, Spleen, Adipose_Subcutaneous, Esophagus_Gastroesophageal_Junction, Esophagus_Muscularis, Heart_Left_Ventricle, Nerve_Tibial, Heart_Atrial_Appendage, Testis, Adrenal_Gland, Artery_Tibial, Brain_Amygdala, Brain_Anterior_cingulate_cortex_BA24, Brain_Caudate_basal_ganglia, Brain_Cerebellum, Brain_Cortex, Brain_Hippocampus, Brain_Hypothalamus, Brain_Nucleus_accumbens_basal_ganglia, Breast_Mammary_Tissue, Colon_Sigmoid, Esophagus_Mucosa, Lung, Minor_Salivary_Gland, Skin_Not_Sun_Exposed_Suprapubic, Skin_Sun_Exposed_Lower_leg, Thyroid, Cells_Transformed_fibroblasts	32	0.36	0.118	0.0265
TIMM44	Heart_Left_Ventricle, Brain_Frontal_Cortex_BA9, Brain_Spinal_cord_cervical_c.1, Thyroid, Cells_EBV.transformed_lymphocytes, Uterus, Muscle_Skeletal, Brain_Hypothalamus, Adrenal_Gland	9	0.222	0.348	0.00631
CCDC61	Brain_Cortex, Brain_Hippocampus, Uterus, Prostate, Artery_Coronary, Adipose_Subcutaneous, Adipose_Visceral_Omentum, Artery_Tibial, Breast_Mammary_Tissue, Cells_Transformed_fibroblasts, Esophagus_Mucosa, Esophagus_Muscularis, Lung, Muscle_Skeletal, Nerve_Tibial, Skin_Not_Sun_Exposed_Suprapubic, Colon_Sigmoid	17	0.226	0.177	0.00155
IL27RA	Brain_Cerebellar_Hemisphere, Cells_Transformed_fibroblasts, Pituitary, Esophagus_Mucosa, Adrenal_Gland, Spleen, Heart_Atrial_Appendage, Brain_Hippocampus, Cells_EBV.transformed_lymphocytes, Nerve_Tibial	10	0.621	0.129	0.0484
ASF1B	Brain_Hippocampus, Brain_Nucleus_accumbens_basal_ganglia, Colon_Sigmoid, Lung, Liver	5	0.713	0.255	0.0466
FAM32A	Artery_Aorta, Brain_Nucleus_accumbens_basal_ganglia, Minor_Salivary_Gland, Adipose_Subcutaneous, Lung, Brain_Amygdala	6	0.68	0.0858	0.0355
PPP6R1	Heart_Atrial_Appendage, Lung, Brain_Cerebellum, Brain_Nucleus_accumbens_basal_ganglia, Brain_Hippocampus, Heart_Left_Ventricle	6	0.658	0.071	0.0959
C19orf44	Cells_EBV.transformed_lymphocytes, Liver, Brain_Hypothalamus	3	0.4	NA	0.00309
OLFM2	Skin_Sun_Exposed_Lower_leg, Skin_Not_Sun_Exposed_Suprapubic, Lung, Esophagus_Muscularis, Artery_Aorta, Thyroid, Esophagus_Gastroesophageal_Junction, Brain_Frontal_Cortex_BA9, Brain_Spinal_cord_cervical_c.1, Artery_Coronary, Ovary, Muscle_Skeletal, Colon_Transverse, Minor_Salivary_Gland, Brain_Anterior_cingulate_cortex_BA24, Pituitary, Heart_Atrial_Appendage, Prostate	18	0.027	1.29e-06	0.00414
RASAL3	Testis, Pancreas, Nerve_Tibial, Pituitary, Prostate, Breast_Mammary_Tissue, Thyroid, Lung	8	0.19	0.223	0.0296
EPHX3	Cells_Transformed_fibroblasts, Small_Intestine_Terminal_Ileum, Brain_Substantia_nigra, Adipose_Visceral_Omentum	4	0.919	NA	0.0832
ZNF419	Adipose_Visceral_Omentum, Prostate, Heart_Atrial_Appendage, Adipose_Subcutaneous, Lung, Artery_Coronary, Cells_Transformed_fibroblasts, Heart_Left_Ventricle, Brain_Cortex, Brain_Amygdala, Brain_Hippocampus, Brain_Nucleus_accumbens_basal_ganglia, Brain_Substantia_nigra, Testis, Muscle_Skeletal, Skin_Sun_Exposed_Lower_leg, Thyroid, Brain_Frontal_Cortex_BA9, Brain_Putamen_basal_ganglia, Breast_Mammary_Tissue, Colon_Sigmoid, Brain_Spinal_cord_cervical_c.1, Nerve_Tibial, Artery_Tibial, Brain_Anterior_cingulate_cortex_BA24, Brain_Caudate_basal_ganglia, Esophagus_Muscularis, Colon_Transverse, Brain_Hypothalamus	29	0.122	0.924	0.0266
SYDE1	Adipose_Subcutaneous, Skin_Sun_Exposed_Lower_leg, Skin_Not_Sun_Exposed_Suprapubic	3	0.349	NA	0.0325
CASP14	Adipose_Subcutaneous, Ovary, Skin_Sun_Exposed_Lower_leg, Liver, Brain_Cortex, Uterus, Small_Intestine_Terminal_Ileum, Lung, Brain_Nucleus_accumbens_basal_ganglia, Spleen	10	0.19	0.00137	0.0272
AURKC	Liver, Prostate, Artery_Coronary, Small_Intestine_Terminal_Ileum, Whole_Blood	5	0.817	NA	0.0647
POP4	Uterus, Testis, Brain_Cortex, Cells_Transformed_fibroblasts, Brain_Substantia_nigra, Nerve_Tibial, Breast_Mammary_Tissue, Pancreas	8	0.693	0.256	0.0405
CCNE1	Prostate, Nerve_Tibial, Brain_Substantia_nigra, Brain_Anterior_cingulate_cortex_BA24, Adrenal_Gland, Cells_Transformed_fibroblasts, Stomach, Heart_Atrial_Appendage, Artery_Coronary	9	0.618	0.0556	0.0749
PDCD5	Vagina, Brain_Nucleus_accumbens_basal_ganglia, Liver, Brain_Frontal_Cortex_BA9, Testis, Brain_Amygdala, Spleen, Cells_Transformed_fibroblasts, Prostate	9	0.182	2.96e-12	0.00112
ANKRD27	Brain_Substantia_nigra, Brain_Putamen_basal_ganglia, Prostate, Brain_Nucleus_accumbens_basal_ganglia, Testis, Pancreas, Brain_Caudate_basal_ganglia, Brain_Cortex, Brain_Frontal_Cortex_BA9, Brain_Anterior_cingulate_cortex_BA24, Brain_Amygdala, Stomach, Cells_EBV.transformed_lymphocytes, Liver, Artery_Coronary, Breast_Mammary_Tissue, Artery_Tibial, Skin_Sun_Exposed_Lower_leg, Brain_Hypothalamus, Heart_Atrial_Appendage, Esophagus_Mucosa, Colon_Transverse, Brain_Spinal_cord_cervical_c.1	23	0.000966987	0.000776	1.47e-05
RPS16	Brain_Nucleus_accumbens_basal_ganglia, Artery_Tibial, Minor_Salivary_Gland, Skin_Not_Sun_Exposed_Suprapubic, Stomach, Heart_Atrial_Appendage, Esophagus_Muscularis, Lung, Small_Intestine_Terminal_Ileum, Thyroid, Spleen, Adipose_Visceral_Omentum, Breast_Mammary_Tissue, Colon_Transverse, Esophagus_Gastroesophageal_Junction, Heart_Left_Ventricle, Skin_Sun_Exposed_Lower_leg, Whole_Blood, Esophagus_Mucosa, Muscle_Skeletal, Brain_Caudate_basal_ganglia, Adipose_Subcutaneous, Prostate, Liver, Brain_Cortex	25	0.04	0.0631	0.014
TIMM50	Brain_Putamen_basal_ganglia, Brain_Hypothalamus, Brain_Cortex, Esophagus_Mucosa, Heart_Left_Ventricle, Skin_Sun_Exposed_Lower_leg, Pancreas, Skin_Not_Sun_Exposed_Suprapubic, Cells_EBV.transformed_lymphocytes, Stomach, Testis	11	0.01	0.0132	0.00107
FBL	Brain_Cerebellum, Pancreas, Pituitary, Colon_Transverse, Brain_Hippocampus, Artery_Aorta, Brain_Cerebellar_Hemisphere, Uterus, Adipose_Visceral_Omentum, Skin_Not_Sun_Exposed_Suprapubic, Whole_Blood	11	0.466	0.0078	0.0796
DYRK1B	Whole_Blood, Esophagus_Mucosa, Adrenal_Gland, Ovary, Brain_Cerebellar_Hemisphere, Brain_Frontal_Cortex_BA9, Artery_Aorta, Esophagus_Gastroesophageal_Junction, Brain_Cerebellum, Pituitary, Adipose_Subcutaneous, Adipose_Visceral_Omentum, Artery_Tibial, Testis, Brain_Cortex	15	0.082	0.00319	0.0119
CNTD2	Skin_Sun_Exposed_Lower_leg, Artery_Tibial, Brain_Hypothalamus	3	0.053	0.00252	0.00111
AKT2	Artery_Aorta, Nerve_Tibial, Brain_Caudate_basal_ganglia, Whole_Blood, Adipose_Subcutaneous, Muscle_Skeletal, Brain_Cerebellum	7	0.285	0.00062	0.0256
PLD3	Pituitary, Small_Intestine_Terminal_Ileum, Esophagus_Muscularis, Breast_Mammary_Tissue, Nerve_Tibial, Brain_Hypothalamus, Prostate, Thyroid, Esophagus_Gastroesophageal_Junction, Adipose_Subcutaneous, Heart_Atrial_Appendage, Adipose_Visceral_Omentum, Spleen, Cells_Transformed_fibroblasts	14	0.083	0.001	0.0166
PRX	Brain_Nucleus_accumbens_basal_ganglia, Uterus, Heart_Left_Ventricle, Cells_EBV.transformed_lymphocytes, Brain_Spinal_cord_cervical_c.1, Whole_Blood, Small_Intestine_Terminal_Ileum	7	0.293	0.00102	0.0166
CCDC94	Heart_Atrial_Appendage, Colon_Transverse, Brain_Substantia_nigra, Brain_Nucleus_accumbens_basal_ganglia, Pancreas, Artery_Tibial	6	0.511	0.142	0.0268
TBCB	Brain_Cerebellum, Brain_Caudate_basal_ganglia, Testis, Nerve_Tibial, Artery_Aorta, Adipose_Subcutaneous, Adipose_Visceral_Omentum, Whole_Blood, Heart_Atrial_Appendage, Esophagus_Gastroesophageal_Junction	10	0.514	0.131	0.0117
FSD1	Brain_Caudate_basal_ganglia, Brain_Cerebellum, Testis, Whole_Blood, Heart_Left_Ventricle, Prostate	6	0.099	0.00208	0.00309
POLR2I	Breast_Mammary_Tissue, Spleen, Skin_Not_Sun_Exposed_Suprapubic, Adipose_Subcutaneous, Small_Intestine_Terminal_Ileum, Prostate, Brain_Nucleus_accumbens_basal_ganglia, Brain_Putamen_basal_ganglia, Adipose_Visceral_Omentum, Heart_Left_Ventricle, Whole_Blood, Skin_Sun_Exposed_Lower_leg, Thyroid	13	0.165	0.36	0.00055
CLIP3	Spleen, Small_Intestine_Terminal_Ileum, Esophagus_Muscularis, Muscle_Skeletal, Brain_Substantia_nigra, Heart_Atrial_Appendage, Pancreas, Skin_Sun_Exposed_Lower_leg, Brain_Cortex, Artery_Aorta, Whole_Blood	11	0.161	0.0184	0.00748
SLC1A5	Brain_Cerebellar_Hemisphere, Liver, Minor_Salivary_Gland, Uterus, Prostate, Brain_Cortex, Heart_Atrial_Appendage, Testis, Skin_Sun_Exposed_Lower_leg, Cells_Transformed_fibroblasts	10	0.216	0.00667	0.0228
PRKD2	Muscle_Skeletal, Artery_Coronary, Whole_Blood, Esophagus_Gastroesophageal_Junction, Lung, Heart_Left_Ventricle, Stomach, Heart_Atrial_Appendage, Brain_Frontal_Cortex_BA9, Colon_Transverse, Brain_Amygdala, Brain_Cortex, Brain_Hippocampus, Small_Intestine_Terminal_Ileum, Cells_Transformed_fibroblasts, Spleen, Nerve_Tibial, Pancreas, Skin_Sun_Exposed_Lower_leg, Liver, Esophagus_Muscularis, Artery_Aorta, Thyroid, Skin_Not_Sun_Exposed_Suprapubic, Artery_Tibial, Cells_EBV.transformed_lymphocytes, Breast_Mammary_Tissue, Brain_Hypothalamus, Brain_Anterior_cingulate_cortex_BA24, Brain_Caudate_basal_ganglia, Brain_Putamen_basal_ganglia, Testis, Adipose_Subcutaneous, Ovary, Adrenal_Gland, Adipose_Visceral_Omentum, Pituitary	37	0.000791025	0.0142	0.00151
TJP3	Whole_Blood, Small_Intestine_Terminal_Ileum, Vagina, Brain_Frontal_Cortex_BA9, Lung, Artery_Aorta	6	0.091	NA	0.00824
APLP1	Cells_Transformed_fibroblasts, Artery_Coronary, Thyroid, Brain_Amygdala, Adipose_Visceral_Omentum, Esophagus_Gastroesophageal_Junction, Cells_EBV.transformed_lymphocytes, Esophagus_Muscularis, Skin_Not_Sun_Exposed_Suprapubic, Skin_Sun_Exposed_Lower_leg, Artery_Aorta, Lung, Nerve_Tibial, Vagina, Adipose_Subcutaneous, Brain_Putamen_basal_ganglia, Brain_Cerebellar_Hemisphere, Artery_Tibial, Esophagus_Mucosa, Spleen	20	0.086	0.00958	0.0178
CACTIN	Breast_Mammary_Tissue, Brain_Caudate_basal_ganglia, Brain_Cerebellum, Colon_Transverse, Brain_Hippocampus, Pituitary	6	0.288	0.00615	0.00996
CCDC9	Cells_Transformed_fibroblasts, Brain_Substantia_nigra, Brain_Amygdala, Heart_Left_Ventricle, Lung, Liver, Esophagus_Mucosa, Colon_Sigmoid	8	0.018	5.68e-14	4.64e-05
HNRNPUL1	Esophagus_Mucosa, Breast_Mammary_Tissue, Uterus, Brain_Substantia_nigra	4	0.338	0.0385	0.0118
FZR1	Vagina, Artery_Coronary, Nerve_Tibial, Adipose_Subcutaneous, Lung, Pancreas, Esophagus_Muscularis, Artery_Aorta, Brain_Cerebellum, Thyroid, Brain_Nucleus_accumbens_basal_ganglia, Skin_Not_Sun_Exposed_Suprapubic, Heart_Left_Ventricle, Brain_Cerebellar_Hemisphere, Brain_Amygdala, Breast_Mammary_Tissue, Heart_Atrial_Appendage, Ovary, Colon_Transverse, Colon_Sigmoid, Brain_Anterior_cingulate_cortex_BA24	21	0.09	0.211	0.0336
BBC3	Colon_Transverse, Stomach, Pituitary, Artery_Aorta, Muscle_Skeletal, Colon_Sigmoid, Brain_Hypothalamus, Esophagus_Gastroesophageal_Junction, Adipose_Subcutaneous, Heart_Atrial_Appendage, Pancreas, Lung, Thyroid, Whole_Blood, Brain_Anterior_cingulate_cortex_BA24, Brain_Cerebellum, Cells_Transformed_fibroblasts, Esophagus_Mucosa, Nerve_Tibial, Skin_Sun_Exposed_Lower_leg	20	0.021	1.51e-08	0.0006
TGFB1	Breast_Mammary_Tissue, Prostate, Lung, Nerve_Tibial, Thyroid, Muscle_Skeletal, Adipose_Subcutaneous, Adrenal_Gland, Brain_Substantia_nigra	9	0.287	0.135	0.073
ATP5SL	Heart_Left_Ventricle, Brain_Anterior_cingulate_cortex_BA24, Brain_Cortex, Thyroid, Esophagus_Muscularis, Heart_Atrial_Appendage, Artery_Tibial, Artery_Coronary, Whole_Blood, Brain_Caudate_basal_ganglia, Brain_Frontal_Cortex_BA9, Brain_Nucleus_accumbens_basal_ganglia, Brain_Hypothalamus, Brain_Cerebellum, Cells_EBV.transformed_lymphocytes, Nerve_Tibial, Testis	17	0.5	0.0102	0.00771
CEACAM4	Colon_Sigmoid, Pancreas, Prostate, Breast_Mammary_Tissue, Esophagus_Gastroesophageal_Junction	5	0.65	0.499	0.064
PLIN3	Brain_Frontal_Cortex_BA9, Esophagus_Gastroesophageal_Junction, Nerve_Tibial, Heart_Left_Ventricle, Uterus, Whole_Blood, Thyroid, Skin_Sun_Exposed_Lower_leg, Ovary, Brain_Spinal_cord_cervical_c.1, Artery_Aorta	11	0.387	0.00341	0.0194
MRPL4	Pancreas, Brain_Amygdala, Cells_EBV.transformed_lymphocytes, Brain_Spinal_cord_cervical_c.1, Adipose_Visceral_Omentum, Brain_Cerebellar_Hemisphere, Testis	7	0.064	0.153	9.94e-05
SIGLEC8	Colon_Transverse, Adipose_Subcutaneous, Ovary, Brain_Nucleus_accumbens_basal_ganglia, Spleen, Brain_Cortex, Adrenal_Gland, Lung, Colon_Sigmoid	9	0.354	0.0934	0.0661
CD79A	Brain_Frontal_Cortex_BA9, Liver, Breast_Mammary_Tissue, Skin_Not_Sun_Exposed_Suprapubic, Skin_Sun_Exposed_Lower_leg	5	0.247	0.0609	0.0126
RPS19	Pituitary, Brain_Cerebellum, Nerve_Tibial, Breast_Mammary_Tissue, Uterus, Lung, Prostate, Heart_Left_Ventricle, Whole_Blood, Adipose_Visceral_Omentum, Adipose_Subcutaneous	11	0.282	1.6e-08	0.0233
GLTSCR2	Adipose_Visceral_Omentum, Breast_Mammary_Tissue, Heart_Atrial_Appendage, Thyroid, Brain_Spinal_cord_cervical_c.1, Esophagus_Gastroesophageal_Junction, Esophagus_Muscularis, Lung, Artery_Aorta, Skin_Not_Sun_Exposed_Suprapubic, Colon_Transverse, Stomach, Artery_Tibial, Colon_Sigmoid, Pancreas, Whole_Blood, Nerve_Tibial	17	0.0073	0.0424	4.89e-08
ICAM5	Minor_Salivary_Gland, Testis, Brain_Cerebellum, Stomach, Uterus, Whole_Blood, Nerve_Tibial	7	0.464	0.000538	0.0178
ETFB	Brain_Anterior_cingulate_cortex_BA24, Muscle_Skeletal, Esophagus_Muscularis, Esophagus_Mucosa, Whole_Blood, Brain_Cerebellar_Hemisphere, Artery_Aorta, Esophagus_Gastroesophageal_Junction	8	0.0071	0.0223	0.00569
CD33	Whole_Blood, Esophagus_Mucosa, Artery_Aorta, Adipose_Subcutaneous, Esophagus_Muscularis, Adipose_Visceral_Omentum, Thyroid, Artery_Tibial, Spleen, Adrenal_Gland, Artery_Coronary, Nerve_Tibial, Pituitary	13	0.0011	0.00208	0.000211
BABAM1	Minor_Salivary_Gland, Colon_Sigmoid, Adipose_Subcutaneous, Artery_Tibial, Esophagus_Muscularis, Nerve_Tibial, Artery_Aorta, Testis, Brain_Frontal_Cortex_BA9, Spleen, Whole_Blood, Breast_Mammary_Tissue, Brain_Hypothalamus	13	0.116	0.165	0.0531
TYK2	Brain_Putamen_basal_ganglia, Prostate, Ovary, Vagina, Brain_Frontal_Cortex_BA9, Pancreas, Brain_Caudate_basal_ganglia	7	0.037	1.64e-08	0.000131
NAPA	Artery_Tibial, Esophagus_Muscularis, Small_Intestine_Terminal_Ileum, Skin_Sun_Exposed_Lower_leg, Artery_Coronary, Adrenal_Gland, Brain_Frontal_Cortex_BA9, Adipose_Subcutaneous, Nerve_Tibial, Cells_Transformed_fibroblasts, Breast_Mammary_Tissue, Artery_Aorta	12	6.48e-05	0.00105	5.64e-07
RABAC1	Liver, Adipose_Visceral_Omentum, Muscle_Skeletal, Esophagus_Mucosa, Brain_Nucleus_accumbens_basal_ganglia, Testis, Whole_Blood, Thyroid, Nerve_Tibial, Artery_Coronary, Colon_Sigmoid, Vagina, Artery_Tibial, Brain_Substantia_nigra	14	0.29	0.89	0.0534
PTPRS	Brain_Hippocampus, Nerve_Tibial, Muscle_Skeletal, Esophagus_Mucosa, Skin_Not_Sun_Exposed_Suprapubic, Colon_Sigmoid, Whole_Blood, Brain_Nucleus_accumbens_basal_ganglia, Skin_Sun_Exposed_Lower_leg, Brain_Amygdala, Thyroid, Cells_EBV.transformed_lymphocytes, Cells_Transformed_fibroblasts	13	0.0051	0.00825	0.000112
CNFN	Colon_Transverse, Esophagus_Muscularis, Heart_Left_Ventricle, Adipose_Subcutaneous, Brain_Anterior_cingulate_cortex_BA24, Artery_Aorta, Thyroid	7	0.0018	1.05e-06	0.000858
MEGF8	Stomach, Colon_Sigmoid, Brain_Frontal_Cortex_BA9, Brain_Cortex, Prostate, Thyroid, Nerve_Tibial, Minor_Salivary_Gland	8	0.018	0.00562	0.000301
KDELR1	Heart_Left_Ventricle, Muscle_Skeletal, Vagina, Cells_Transformed_fibroblasts, Ovary, Pituitary, Adipose_Subcutaneous, Esophagus_Mucosa, Esophagus_Muscularis, Artery_Coronary	10	0.29	0.157	0.0694
CYTH2	Cells_EBV.transformed_lymphocytes, Lung, Brain_Nucleus_accumbens_basal_ganglia, Artery_Aorta, Skin_Sun_Exposed_Lower_leg, Adipose_Subcutaneous, Small_Intestine_Terminal_Ileum, Artery_Tibial, Thyroid, Brain_Cerebellum, Brain_Hippocampus, Pancreas, Heart_Atrial_Appendage	13	0.383	0.295	0.0389
GRWD1	Esophagus_Mucosa, Adipose_Subcutaneous, Heart_Atrial_Appendage, Breast_Mammary_Tissue, Pituitary, Thyroid, Prostate, Small_Intestine_Terminal_Ileum, Esophagus_Muscularis, Adrenal_Gland, Artery_Coronary, Artery_Tibial, Brain_Anterior_cingulate_cortex_BA24, Brain_Cerebellar_Hemisphere, Brain_Cerebellum, Colon_Sigmoid, Colon_Transverse, Esophagus_Gastroesophageal_Junction, Stomach, Uterus, Artery_Aorta, Brain_Caudate_basal_ganglia, Heart_Left_Ventricle, Nerve_Tibial, Skin_Not_Sun_Exposed_Suprapubic, Skin_Sun_Exposed_Lower_leg, Testis, Cells_EBV.transformed_lymphocytes, Whole_Blood, Brain_Nucleus_accumbens_basal_ganglia, Ovary, Lung	32	0.133	0.403	0.0134
GRIN2D	Nerve_Tibial, Small_Intestine_Terminal_Ileum, Artery_Coronary, Esophagus_Mucosa, Pituitary	5	0.764	0.157	0.102
CLEC11A	Brain_Substantia_nigra, Lung, Heart_Left_Ventricle, Brain_Putamen_basal_ganglia, Liver, Brain_Cerebellum	6	0.193	0.0252	0.0202
CCDC114	Brain_Amygdala, Brain_Cerebellar_Hemisphere, Heart_Left_Ventricle	3	0.519	NA	0.0388
CARD8	Whole_Blood, Brain_Putamen_basal_ganglia, Pituitary, Artery_Aorta, Brain_Anterior_cingulate_cortex_BA24, Minor_Salivary_Gland, Cells_EBV.transformed_lymphocytes, Colon_Transverse, Breast_Mammary_Tissue	9	0.799	0.133	0.0451
LIG1	Cells_EBV.transformed_lymphocytes, Ovary, Prostate, Testis, Uterus, Pituitary, Cells_Transformed_fibroblasts, Brain_Cortex, Brain_Nucleus_accumbens_basal_ganglia, Spleen, Brain_Frontal_Cortex_BA9, Skin_Sun_Exposed_Lower_leg	12	0.497	0.0592	0.0251
ZNF175	Brain_Caudate_basal_ganglia, Colon_Transverse, Brain_Cortex, Spleen, Pituitary, Lung, Brain_Cerebellum, Thyroid, Brain_Putamen_basal_ganglia, Uterus, Nerve_Tibial, Skin_Not_Sun_Exposed_Suprapubic, Artery_Aorta, Esophagus_Muscularis, Skin_Sun_Exposed_Lower_leg, Breast_Mammary_Tissue, Ovary, Stomach, Cells_EBV.transformed_lymphocytes, Whole_Blood, Adipose_Visceral_Omentum, Artery_Coronary, Artery_Tibial, Liver, Heart_Left_Ventricle, Colon_Sigmoid	26	0.126	6.62e-06	0.000616
PLA2G4C	Pituitary, Stomach, Whole_Blood, Artery_Tibial, Skin_Not_Sun_Exposed_Suprapubic, Testis, Cells_EBV.transformed_lymphocytes	7	0.648	0.00279	0.0123
SIGLEC5	Skin_Sun_Exposed_Lower_leg, Brain_Caudate_basal_ganglia, Testis, Esophagus_Gastroesophageal_Junction, Adipose_Subcutaneous, Artery_Tibial, Esophagus_Muscularis, Colon_Sigmoid, Artery_Coronary, Adipose_Visceral_Omentum, Adrenal_Gland, Nerve_Tibial	12	0.052	0.059	0.00027
HAS1	Thyroid, Artery_Aorta, Brain_Caudate_basal_ganglia, Heart_Left_Ventricle, Skin_Sun_Exposed_Lower_leg, Pancreas, Artery_Tibial	7	0.223	0.00101	0.0253
CAPS	Esophagus_Mucosa, Brain_Hypothalamus, Brain_Putamen_basal_ganglia, Brain_Caudate_basal_ganglia, Cells_Transformed_fibroblasts, Esophagus_Gastroesophageal_Junction, Adipose_Visceral_Omentum, Liver, Skin_Sun_Exposed_Lower_leg, Adipose_Subcutaneous, Artery_Tibial, Colon_Transverse, Heart_Atrial_Appendage, Heart_Left_Ventricle, Lung, Testis, Thyroid, Vagina, Breast_Mammary_Tissue, Skin_Not_Sun_Exposed_Suprapubic, Adrenal_Gland, Cells_EBV.transformed_lymphocytes, Spleen, Whole_Blood, Artery_Aorta, Pancreas	26	0.739	0.485	0.173
DKFZP761J1410	Brain_Frontal_Cortex_BA9, Brain_Cerebellar_Hemisphere, Adrenal_Gland, Brain_Cortex	4	0.428	0.133	0.00398
MIER2	Skin_Sun_Exposed_Lower_leg, Artery_Tibial, Brain_Nucleus_accumbens_basal_ganglia, Testis	4	0.943	0.0204	0.123
PLEKHA4	Breast_Mammary_Tissue, Cells_Transformed_fibroblasts, Small_Intestine_Terminal_Ileum, Minor_Salivary_Gland, Adipose_Subcutaneous	5	0.915	0.331	0.144
PPP2R1A	Brain_Cerebellum, Brain_Cerebellar_Hemisphere, Brain_Hippocampus, Adipose_Subcutaneous, Nerve_Tibial, Brain_Caudate_basal_ganglia, Breast_Mammary_Tissue, Cells_Transformed_fibroblasts, Cells_EBV.transformed_lymphocytes, Pancreas, Artery_Tibial, Esophagus_Muscularis, Brain_Frontal_Cortex_BA9, Muscle_Skeletal, Brain_Nucleus_accumbens_basal_ganglia, Brain_Amygdala, Lung, Ovary	18	0.013	0.0149	0.000319
WDR83OS	Skin_Not_Sun_Exposed_Suprapubic, Brain_Anterior_cingulate_cortex_BA24, Colon_Sigmoid, Heart_Left_Ventricle, Adipose_Visceral_Omentum, Heart_Atrial_Appendage, Lung, Breast_Mammary_Tissue, Brain_Amygdala, Whole_Blood, Brain_Hippocampus, Adipose_Subcutaneous, Brain_Cortex, Uterus, Liver, Nerve_Tibial	16	0.00112447	2.6e-06	0.00364
GCDH	Brain_Substantia_nigra, Liver, Pituitary, Minor_Salivary_Gland, Pancreas, Lung, Brain_Cerebellar_Hemisphere, Uterus	8	0.489	0.000638	0.0724
LILRB5	Prostate, Spleen, Brain_Cerebellum, Brain_Caudate_basal_ganglia, Adipose_Visceral_Omentum	5	0.085	0.0166	0.000766
LENG1	Uterus, Brain_Frontal_Cortex_BA9, Brain_Putamen_basal_ganglia, Muscle_Skeletal, Skin_Not_Sun_Exposed_Suprapubic, Heart_Atrial_Appendage, Heart_Left_Ventricle, Lung, Breast_Mammary_Tissue, Adipose_Subcutaneous	10	0.044	0.286	0.00443
PRPF31	Nerve_Tibial, Adipose_Visceral_Omentum, Uterus, Adipose_Subcutaneous, Brain_Anterior_cingulate_cortex_BA24, Testis, Artery_Aorta, Adrenal_Gland, Brain_Nucleus_accumbens_basal_ganglia, Esophagus_Muscularis	10	0.142	0.0884	0.00365
TFPT	Brain_Hippocampus, Brain_Frontal_Cortex_BA9, Brain_Hypothalamus, Adrenal_Gland	4	0.368	NA	0.00395
JAK3	Breast_Mammary_Tissue, Lung, Uterus, Adipose_Visceral_Omentum	4	0.727	0.154	0.0633
RPL18A	Liver, Minor_Salivary_Gland, Esophagus_Gastroesophageal_Junction, Brain_Spinal_cord_cervical_c.1, Ovary, Artery_Aorta, Adrenal_Gland, Cells_EBV.transformed_lymphocytes, Artery_Tibial, Brain_Cerebellar_Hemisphere	10	0.07	0.00712	0.0085
ARRDC2	Cells_EBV.transformed_lymphocytes, Brain_Spinal_cord_cervical_c.1, Brain_Hippocampus, Brain_Hypothalamus, Brain_Cortex, Brain_Nucleus_accumbens_basal_ganglia, Pancreas	7	0.541	0.0252	0.0105
PIK3R2	Ovary, Uterus, Brain_Cerebellum, Liver	4	0.011	0.00177	2.75e-05
PDE4C	Heart_Atrial_Appendage, Vagina, Testis, Lung, Prostate, Brain_Amygdala, Cells_Transformed_fibroblasts, Brain_Anterior_cingulate_cortex_BA24, Brain_Cortex, Breast_Mammary_Tissue	10	0.444	0.0127	0.00356
ISYNA1	Pituitary, Artery_Coronary, Thyroid, Nerve_Tibial, Brain_Cerebellum, Ovary, Artery_Aorta, Pancreas	8	0.016	0.00489	5.65e-05
ELL	Brain_Caudate_basal_ganglia, Heart_Left_Ventricle, Adipose_Subcutaneous, Esophagus_Mucosa, Adipose_Visceral_Omentum, Cells_Transformed_fibroblasts, Brain_Substantia_nigra, Esophagus_Gastroesophageal_Junction, Small_Intestine_Terminal_Ileum, Nerve_Tibial	10	0.028	2.16e-15	4.43e-05
CRTC1	Adipose_Subcutaneous, Artery_Tibial, Liver, Artery_Aorta, Pancreas, Minor_Salivary_Gland, Heart_Left_Ventricle, Colon_Transverse, Skin_Sun_Exposed_Lower_leg, Stomach	10	0.000110488	1.77e-10	2.45e-05
COMP	Testis, Brain_Nucleus_accumbens_basal_ganglia, Lung, Brain_Substantia_nigra	4	0.000345074	3.68e-08	2.07e-06
UPK1A	Brain_Hippocampus, Uterus, Brain_Anterior_cingulate_cortex_BA24, Brain_Cortex, Brain_Frontal_Cortex_BA9, Brain_Spinal_cord_cervical_c.1, Adipose_Subcutaneous	7	0.849	NA	0.0521
COPE	Brain_Caudate_basal_ganglia, Brain_Spinal_cord_cervical_c.1, Liver, Pituitary, Adipose_Subcutaneous, Breast_Mammary_Tissue, Minor_Salivary_Gland, Pancreas, Artery_Coronary, Spleen	10	0.021	5.45e-06	6.39e-08
DDX49	Prostate, Vagina, Brain_Substantia_nigra, Brain_Nucleus_accumbens_basal_ganglia, Muscle_Skeletal, Skin_Sun_Exposed_Lower_leg, Brain_Cerebellar_Hemisphere, Heart_Left_Ventricle, Testis, Skin_Not_Sun_Exposed_Suprapubic, Breast_Mammary_Tissue	11	0.012	0.00235	0.000876
ETV2	Skin_Sun_Exposed_Lower_leg, Artery_Aorta, Brain_Cerebellum, Cells_Transformed_fibroblasts	4	0.697	0.177	0.0435
ATP4A	Cells_EBV.transformed_lymphocytes, Artery_Tibial, Skin_Not_Sun_Exposed_Suprapubic, Artery_Coronary, Uterus, Brain_Cerebellar_Hemisphere, Brain_Cerebellum, Thyroid, Colon_Sigmoid	9	0.327	0.0513	0.0124
ARMC6	Brain_Anterior_cingulate_cortex_BA24, Brain_Putamen_basal_ganglia, Stomach, Muscle_Skeletal, Adrenal_Gland, Uterus, Vagina, Colon_Sigmoid, Brain_Hippocampus, Esophagus_Muscularis, Small_Intestine_Terminal_Ileum	11	0.0012	2.08e-06	8.31e-07
TMEM147	Brain_Frontal_Cortex_BA9, Brain_Cortex, Cells_Transformed_fibroblasts, Esophagus_Mucosa, Liver, Nerve_Tibial, Ovary, Pituitary, Skin_Sun_Exposed_Lower_leg, Uterus, Lung, Skin_Not_Sun_Exposed_Suprapubic, Prostate, Thyroid, Brain_Spinal_cord_cervical_c.1	15	0.101	0.147	0.0304
MAG	Brain_Hypothalamus, Brain_Putamen_basal_ganglia, Brain_Frontal_Cortex_BA9	3	0.787	0.208	0.116
TMEM59L	Brain_Caudate_basal_ganglia, Muscle_Skeletal, Esophagus_Gastroesophageal_Junction, Liver, Nerve_Tibial, Brain_Spinal_cord_cervical_c.1, Adrenal_Gland, Vagina, Brain_Putamen_basal_ganglia, Heart_Left_Ventricle, Testis	11	0.026	0.0411	0.0105
USF2	Small_Intestine_Terminal_Ileum, Thyroid, Cells_Transformed_fibroblasts, Heart_Atrial_Appendage, Adrenal_Gland, Testis, Pancreas	7	0.438	0.0126	0.00521
LSR	Pituitary, Spleen, Brain_Frontal_Cortex_BA9, Brain_Cerebellar_Hemisphere, Cells_EBV.transformed_lymphocytes, Skin_Sun_Exposed_Lower_leg	6	0.91	0.0324	0.135
KXD1	Colon_Transverse, Esophagus_Muscularis, Breast_Mammary_Tissue, Artery_Tibial, Lung, Esophagus_Gastroesophageal_Junction, Liver, Pancreas, Brain_Caudate_basal_ganglia, Muscle_Skeletal, Thyroid, Heart_Left_Ventricle, Adipose_Subcutaneous, Adipose_Visceral_Omentum, Cells_Transformed_fibroblasts, Esophagus_Mucosa, Nerve_Tibial, Skin_Sun_Exposed_Lower_leg, Whole_Blood, Testis, Artery_Aorta	21	0.000395397	0.00513	0.000212
SUGP1	Heart_Left_Ventricle, Heart_Atrial_Appendage, Thyroid, Muscle_Skeletal, Vagina, Brain_Nucleus_accumbens_basal_ganglia, Cells_Transformed_fibroblasts, Ovary, Testis, Artery_Aorta	10	5.95e-05	1.1e-177	2.97e-12
ZNF14	Vagina, Colon_Sigmoid, Spleen, Lung, Heart_Atrial_Appendage, Artery_Tibial, Nerve_Tibial, Artery_Aorta, Skin_Not_Sun_Exposed_Suprapubic, Brain_Cerebellar_Hemisphere, Whole_Blood, Breast_Mammary_Tissue, Prostate, Adipose_Subcutaneous, Adipose_Visceral_Omentum, Brain_Hippocampus, Skin_Sun_Exposed_Lower_leg, Muscle_Skeletal	18	7.04e-07	1.1e-13	9.18e-11
SCN1B	Adrenal_Gland, Nerve_Tibial, Brain_Putamen_basal_ganglia, Breast_Mammary_Tissue, Heart_Atrial_Appendage, Lung, Brain_Cerebellar_Hemisphere, Brain_Frontal_Cortex_BA9, Esophagus_Muscularis	9	0.426	0.166	0.0345
ATP13A1	Esophagus_Gastroesophageal_Junction, Esophagus_Muscularis, Brain_Cerebellar_Hemisphere, Artery_Tibial, Brain_Anterior_cingulate_cortex_BA24, Colon_Sigmoid, Brain_Cerebellum, Breast_Mammary_Tissue, Brain_Hypothalamus, Brain_Cortex, Skin_Sun_Exposed_Lower_leg, Brain_Putamen_basal_ganglia, Adipose_Subcutaneous, Artery_Aorta, Artery_Coronary, Esophagus_Mucosa, Heart_Atrial_Appendage, Lung, Nerve_Tibial, Thyroid, Brain_Caudate_basal_ganglia, Heart_Left_Ventricle, Spleen, Liver, Adrenal_Gland	25	0.000242477	0.000196	3.87e-07
SIPA1L3	Brain_Anterior_cingulate_cortex_BA24, Heart_Left_Ventricle, Brain_Nucleus_accumbens_basal_ganglia, Artery_Tibial, Artery_Coronary, Skin_Not_Sun_Exposed_Suprapubic, Brain_Substantia_nigra, Artery_Aorta, Stomach, Adrenal_Gland, Muscle_Skeletal, Cells_EBV.transformed_lymphocytes, Esophagus_Gastroesophageal_Junction, Testis, Thyroid, Lung, Brain_Frontal_Cortex_BA9, Heart_Atrial_Appendage, Brain_Putamen_basal_ganglia	19	0.041	2.78e-08	0.00709
ZNF85	Brain_Substantia_nigra, Pituitary, Brain_Frontal_Cortex_BA9, Skin_Not_Sun_Exposed_Suprapubic, Brain_Cerebellar_Hemisphere, Brain_Hypothalamus, Brain_Anterior_cingulate_cortex_BA24, Adrenal_Gland, Brain_Hippocampus, Brain_Caudate_basal_ganglia, Brain_Cerebellum, Brain_Cortex, Brain_Putamen_basal_ganglia, Heart_Left_Ventricle, Cells_EBV.transformed_lymphocytes, Prostate, Cells_Transformed_fibroblasts, Esophagus_Mucosa, Esophagus_Gastroesophageal_Junction	19	0.651	0.862	0.151
ETHE1	Vagina, Spleen, Cells_Transformed_fibroblasts, Skin_Not_Sun_Exposed_Suprapubic, Nerve_Tibial, Artery_Tibial, Pancreas, Adipose_Visceral_Omentum, Artery_Aorta, Brain_Hypothalamus, Adipose_Subcutaneous, Breast_Mammary_Tissue, Artery_Coronary, Esophagus_Gastroesophageal_Junction, Testis, Thyroid, Cells_EBV.transformed_lymphocytes, Brain_Amygdala, Brain_Substantia_nigra, Esophagus_Muscularis, Heart_Atrial_Appendage, Ovary, Pituitary, Brain_Putamen_basal_ganglia, Lung, Muscle_Skeletal, Heart_Left_Ventricle, Liver	28	0.315	0.973	0.068
SMG9	Brain_Spinal_cord_cervical_c.1	1	0.878	NA	0.244
UBE2S	Esophagus_Muscularis, Ovary, Thyroid, Artery_Coronary, Adipose_Subcutaneous, Stomach, Liver, Brain_Spinal_cord_cervical_c.1, Brain_Hypothalamus, Brain_Substantia_nigra	10	0.273	0.0918	0.0644
RPL28	Ovary, Adipose_Visceral_Omentum, Artery_Aorta, Artery_Tibial, Brain_Anterior_cingulate_cortex_BA24, Brain_Cerebellum, Brain_Frontal_Cortex_BA9, Brain_Hippocampus, Brain_Nucleus_accumbens_basal_ganglia, Brain_Putamen_basal_ganglia, Brain_Substantia_nigra, Cells_EBV.transformed_lymphocytes, Cells_Transformed_fibroblasts, Esophagus_Mucosa, Esophagus_Muscularis, Heart_Atrial_Appendage, Heart_Left_Ventricle, Lung, Nerve_Tibial, Pituitary, Prostate, Skin_Not_Sun_Exposed_Suprapubic, Skin_Sun_Exposed_Lower_leg, Spleen, Stomach, Testis, Thyroid, Whole_Blood, Pancreas, Colon_Transverse, Breast_Mammary_Tissue	31	0.214	0.903	0.167
REEP6	Brain_Cerebellum, Stomach, Brain_Cerebellar_Hemisphere, Liver, Whole_Blood, Skin_Sun_Exposed_Lower_leg, Prostate, Brain_Cortex	8	0.432	0.353	0.00405
PCSK4	Brain_Frontal_Cortex_BA9, Artery_Coronary, Esophagus_Gastroesophageal_Junction, Artery_Tibial, Brain_Cerebellar_Hemisphere, Nerve_Tibial	6	0.824	0.143	0.0781
NDUFS7	Minor_Salivary_Gland, Brain_Frontal_Cortex_BA9, Artery_Coronary, Vagina, Skin_Sun_Exposed_Lower_leg, Skin_Not_Sun_Exposed_Suprapubic, Spleen, Brain_Hippocampus	8	0.116	0.0177	0.0127
ARID3A	Heart_Left_Ventricle, Vagina, Brain_Frontal_Cortex_BA9, Testis, Liver, Brain_Amygdala, Whole_Blood	7	0.4	0.215	0.0336
GRIN3B	Testis, Cells_Transformed_fibroblasts, Brain_Nucleus_accumbens_basal_ganglia, Brain_Cerebellum, Spleen, Uterus, Brain_Cerebellar_Hemisphere, Colon_Sigmoid, Brain_Substantia_nigra, Thyroid, Pancreas, Brain_Putamen_basal_ganglia, Nerve_Tibial, Brain_Caudate_basal_ganglia	14	0.511	0.0613	0.0146
CD3EAP	Minor_Salivary_Gland, Breast_Mammary_Tissue, Pituitary, Spleen, Brain_Anterior_cingulate_cortex_BA24, Brain_Nucleus_accumbens_basal_ganglia, Brain_Caudate_basal_ganglia, Uterus, Brain_Amygdala, Brain_Putamen_basal_ganglia, Artery_Aorta	11	0.452	0.0238	0.0313
STK11	Thyroid, Lung, Heart_Atrial_Appendage, Heart_Left_Ventricle, Artery_Coronary, Adipose_Visceral_Omentum, Pancreas, Brain_Cerebellar_Hemisphere, Brain_Cortex	9	0.056	0.042	0.000911
ZNF541	Uterus, Brain_Cerebellum, Brain_Caudate_basal_ganglia, Esophagus_Gastroesophageal_Junction, Thyroid, Adrenal_Gland, Brain_Cerebellar_Hemisphere, Testis, Colon_Transverse, Liver, Stomach	11	8.68e-05	1.31e-05	1.22e-05
SLC8A2	Minor_Salivary_Gland, Brain_Putamen_basal_ganglia, Small_Intestine_Terminal_Ileum, Brain_Caudate_basal_ganglia, Brain_Frontal_Cortex_BA9, Ovary, Stomach, Artery_Coronary	8	0.053	1.99e-14	0.00194
KPTN	Brain_Cerebellum, Minor_Salivary_Gland, Brain_Cerebellar_Hemisphere, Muscle_Skeletal, Cells_Transformed_fibroblasts, Testis, Esophagus_Mucosa, Skin_Sun_Exposed_Lower_leg, Brain_Nucleus_accumbens_basal_ganglia, Ovary, Pituitary, Adipose_Visceral_Omentum, Spleen	13	0.000212141	9.83e-07	7.29e-06
C19orf25	Brain_Putamen_basal_ganglia, Brain_Spinal_cord_cervical_c.1, Artery_Coronary, Brain_Cerebellar_Hemisphere, Liver, Small_Intestine_Terminal_Ileum, Adipose_Subcutaneous	7	0.759	0.197	0.0742
ZFP30	Heart_Left_Ventricle, Prostate, Stomach, Artery_Coronary, Brain_Caudate_basal_ganglia, Ovary, Adipose_Visceral_Omentum, Skin_Sun_Exposed_Lower_leg, Breast_Mammary_Tissue, Cells_Transformed_fibroblasts, Muscle_Skeletal, Artery_Aorta, Colon_Transverse, Brain_Frontal_Cortex_BA9	14	0.21	1.19e-09	0.011
CEP89	Brain_Frontal_Cortex_BA9, Brain_Nucleus_accumbens_basal_ganglia, Esophagus_Mucosa, Spleen, Lung, Brain_Anterior_cingulate_cortex_BA24	6	0.187	0.0341	0.00326
ZNF549	Muscle_Skeletal, Uterus, Brain_Substantia_nigra, Brain_Putamen_basal_ganglia, Brain_Hippocampus, Liver, Brain_Nucleus_accumbens_basal_ganglia, Breast_Mammary_Tissue, Brain_Amygdala, Cells_Transformed_fibroblasts, Colon_Sigmoid	11	0.102	0.000804	0.0162
A1BG	Brain_Nucleus_accumbens_basal_ganglia, Brain_Cortex, Spleen	3	0.245	0.000491	0.000243
ZSCAN18	Brain_Amygdala, Artery_Aorta, Brain_Hypothalamus, Brain_Cerebellar_Hemisphere, Brain_Nucleus_accumbens_basal_ganglia, Brain_Putamen_basal_ganglia, Spleen, Brain_Frontal_Cortex_BA9, Brain_Substantia_nigra, Artery_Tibial, Pituitary, Esophagus_Muscularis, Brain_Cerebellum, Brain_Caudate_basal_ganglia, Lung, Brain_Spinal_cord_cervical_c.1, Adipose_Subcutaneous, Nerve_Tibial, Colon_Transverse, Skin_Not_Sun_Exposed_Suprapubic, Adipose_Visceral_Omentum, Breast_Mammary_Tissue	22	0.024	0.000287	0.00774
ZNF211	Brain_Cerebellum, Ovary, Esophagus_Muscularis, Colon_Sigmoid, Brain_Spinal_cord_cervical_c.1, Brain_Frontal_Cortex_BA9, Pituitary, Prostate, Brain_Amygdala, Uterus	10	0.349	0.00118	0.0378
DDX39A	Vagina, Brain_Caudate_basal_ganglia, Adipose_Visceral_Omentum, Brain_Spinal_cord_cervical_c.1, Heart_Atrial_Appendage, Artery_Aorta, Adipose_Subcutaneous	7	0.494	0.0803	0.0505
CD97	Esophagus_Gastroesophageal_Junction, Small_Intestine_Terminal_Ileum, Spleen, Brain_Cortex, Brain_Spinal_cord_cervical_c.1, Uterus, Brain_Frontal_Cortex_BA9, Esophagus_Mucosa, Nerve_Tibial, Prostate, Thyroid, Brain_Nucleus_accumbens_basal_ganglia, Artery_Aorta, Cells_Transformed_fibroblasts	14	0.243	0.264	0.0391
WDR83	Brain_Nucleus_accumbens_basal_ganglia, Breast_Mammary_Tissue, Stomach, Heart_Atrial_Appendage	4	0.227	NA	0.0391
GIPC1	Artery_Tibial, Heart_Atrial_Appendage, Esophagus_Gastroesophageal_Junction, Cells_Transformed_fibroblasts, Esophagus_Muscularis, Skin_Sun_Exposed_Lower_leg, Thyroid	7	0.0056	0.000114	0.000151
B9D2	Vagina, Brain_Nucleus_accumbens_basal_ganglia, Cells_EBV.transformed_lymphocytes, Artery_Aorta, Brain_Cerebellar_Hemisphere, Minor_Salivary_Gland, Uterus, Brain_Hippocampus, Breast_Mammary_Tissue, Esophagus_Muscularis, Nerve_Tibial, Thyroid, Adrenal_Gland	13	0.655	0.133	0.111
ADCK4	Cells_Transformed_fibroblasts, Artery_Aorta, Small_Intestine_Terminal_Ileum, Adipose_Subcutaneous, Adrenal_Gland, Brain_Substantia_nigra, Lung, Brain_Spinal_cord_cervical_c.1, Muscle_Skeletal, Brain_Caudate_basal_ganglia, Brain_Nucleus_accumbens_basal_ganglia, Skin_Not_Sun_Exposed_Suprapubic, Thyroid, Whole_Blood, Brain_Hypothalamus, Colon_Transverse, Artery_Tibial, Minor_Salivary_Gland, Esophagus_Mucosa	19	0.136	0.0366	0.00996
ZNF137P	Vagina, Cells_Transformed_fibroblasts, Testis, Muscle_Skeletal, Brain_Amygdala, Breast_Mammary_Tissue	6	0.892	0.304	0.0776
PEPD	Adipose_Visceral_Omentum, Adipose_Subcutaneous, Esophagus_Mucosa, Breast_Mammary_Tissue, Colon_Transverse, Whole_Blood, Skin_Not_Sun_Exposed_Suprapubic, Liver, Adrenal_Gland, Heart_Left_Ventricle, Brain_Cerebellar_Hemisphere	11	0.272	0.11	0.0103
CHST8	Adipose_Subcutaneous, Breast_Mammary_Tissue, Adipose_Visceral_Omentum, Esophagus_Mucosa, Vagina, Uterus, Brain_Caudate_basal_ganglia, Artery_Coronary, Heart_Left_Ventricle, Brain_Putamen_basal_ganglia, Brain_Cerebellar_Hemisphere, Artery_Tibial, Brain_Spinal_cord_cervical_c.1, Skin_Sun_Exposed_Lower_leg, Brain_Cortex, Stomach, Esophagus_Muscularis, Lung, Muscle_Skeletal, Whole_Blood	20	0.012	0.0882	0.00718
HIF3A	Cells_Transformed_fibroblasts, Thyroid, Skin_Not_Sun_Exposed_Suprapubic, Brain_Caudate_basal_ganglia, Colon_Transverse, Breast_Mammary_Tissue, Lung, Esophagus_Gastroesophageal_Junction, Adrenal_Gland, Adipose_Subcutaneous, Stomach, Esophagus_Mucosa, Esophagus_Muscularis, Spleen, Brain_Cerebellum, Artery_Tibial, Uterus	17	0.088	0.0171	0.00434
ZNF576	Skin_Not_Sun_Exposed_Suprapubic, Brain_Spinal_cord_cervical_c.1, Heart_Left_Ventricle, Vagina, Testis	5	0.613	NA	0.078
ZNF45	Brain_Frontal_Cortex_BA9, Heart_Atrial_Appendage	2	0.998	NA	0.315
LYPD3	Ovary, Brain_Caudate_basal_ganglia, Small_Intestine_Terminal_Ileum, Cells_Transformed_fibroblasts, Breast_Mammary_Tissue, Adipose_Visceral_Omentum, Esophagus_Muscularis, Nerve_Tibial, Whole_Blood	9	0.587	0.00312	0.0286
PPP1R12C	Thyroid, Skin_Not_Sun_Exposed_Suprapubic, Nerve_Tibial, Lung, Minor_Salivary_Gland, Colon_Transverse, Skin_Sun_Exposed_Lower_leg, Esophagus_Muscularis, Pancreas, Artery_Aorta, Brain_Frontal_Cortex_BA9	11	0.024	0.0103	0.0021
MBOAT7	Esophagus_Muscularis, Artery_Aorta, Artery_Coronary, Brain_Substantia_nigra, Liver, Muscle_Skeletal, Artery_Tibial, Brain_Hypothalamus, Brain_Hippocampus, Colon_Transverse, Brain_Cerebellum, Whole_Blood, Brain_Putamen_basal_ganglia	13	0.124	0.082	0.0181
GTF2F1	Breast_Mammary_Tissue, Adrenal_Gland, Stomach, Artery_Coronary, Skin_Not_Sun_Exposed_Suprapubic, Cells_EBV.transformed_lymphocytes, Brain_Nucleus_accumbens_basal_ganglia, Brain_Putamen_basal_ganglia, Esophagus_Muscularis, Pancreas, Esophagus_Mucosa, Vagina	12	0.099	0.00278	0.000277
CD70	Esophagus_Muscularis, Lung, Colon_Transverse, Adipose_Visceral_Omentum, Esophagus_Mucosa, Thyroid, Artery_Tibial	7	0.67	0.157	0.076
C3	Skin_Not_Sun_Exposed_Suprapubic, Prostate, Brain_Caudate_basal_ganglia, Esophagus_Gastroesophageal_Junction	4	0.124	0.0753	0.00444
SH2D3A	Liver, Brain_Nucleus_accumbens_basal_ganglia, Brain_Putamen_basal_ganglia, Brain_Amygdala	4	0.561	0.0706	0.0349
TRIP10	Lung, Brain_Amygdala	2	0.847	NA	0.0488
GPR108	Stomach, Minor_Salivary_Gland, Cells_EBV.transformed_lymphocytes	3	0.883	NA	0.4
OPA3	Adipose_Subcutaneous, Muscle_Skeletal, Pituitary, Esophagus_Gastroesophageal_Junction, Brain_Nucleus_accumbens_basal_ganglia, Brain_Cerebellar_Hemisphere, Brain_Cerebellum, Esophagus_Muscularis, Nerve_Tibial, Cells_EBV.transformed_lymphocytes, Artery_Coronary, Esophagus_Mucosa, Brain_Hippocampus, Brain_Amygdala, Breast_Mammary_Tissue	15	0.732	0.044	0.0936
SNRPD2	Vagina, Heart_Left_Ventricle, Spleen, Brain_Spinal_cord_cervical_c.1, Brain_Frontal_Cortex_BA9, Brain_Cerebellar_Hemisphere, Colon_Sigmoid, Artery_Aorta, Prostate, Skin_Sun_Exposed_Lower_leg, Adrenal_Gland, Esophagus_Muscularis, Esophagus_Mucosa, Cells_Transformed_fibroblasts, Lung	15	0.273	0.0849	0.0367
RTN2	Brain_Substantia_nigra, Small_Intestine_Terminal_Ileum, Lung, Brain_Anterior_cingulate_cortex_BA24	4	0.98	0.361	0.234
EML2	Whole_Blood, Esophagus_Muscularis, Brain_Spinal_cord_cervical_c.1, Testis, Colon_Sigmoid, Small_Intestine_Terminal_Ileum, Heart_Atrial_Appendage, Brain_Cerebellum, Brain_Cerebellar_Hemisphere, Brain_Nucleus_accumbens_basal_ganglia	10	0.347	0.00848	0.0428
VASP	Minor_Salivary_Gland, Adipose_Subcutaneous, Colon_Transverse, Small_Intestine_Terminal_Ileum, Brain_Hypothalamus, Brain_Cortex, Nerve_Tibial, Thyroid	8	0.861	0.283	0.103
SYMPK	Brain_Hippocampus, Pancreas, Thyroid, Brain_Frontal_Cortex_BA9, Artery_Tibial, Cells_EBV.transformed_lymphocytes, Brain_Cortex, Muscle_Skeletal	8	0.978	NA	0.272
S1PR4	Brain_Substantia_nigra, Artery_Aorta, Esophagus_Gastroesophageal_Junction, Small_Intestine_Terminal_Ileum, Uterus, Lung	6	3.34e-06	2.31e-06	2.25e-05
NCLN	Pancreas, Skin_Sun_Exposed_Lower_leg, Whole_Blood, Cells_Transformed_fibroblasts, Artery_Coronary, Brain_Hypothalamus, Adipose_Subcutaneous, Adrenal_Gland, Artery_Aorta, Brain_Frontal_Cortex_BA9, Esophagus_Mucosa, Brain_Cerebellum, Minor_Salivary_Gland, Lung, Nerve_Tibial, Muscle_Skeletal, Esophagus_Muscularis, Artery_Tibial, Heart_Left_Ventricle, Brain_Cerebellar_Hemisphere, Colon_Sigmoid, Thyroid, Colon_Transverse, Brain_Hippocampus, Brain_Nucleus_accumbens_basal_ganglia, Ovary, Small_Intestine_Terminal_Ileum, Stomach, Esophagus_Gastroesophageal_Junction, Brain_Spinal_cord_cervical_c.1, Heart_Atrial_Appendage, Testis, Breast_Mammary_Tissue, Brain_Cortex, Spleen, Adipose_Visceral_Omentum, Brain_Anterior_cingulate_cortex_BA24	37	0.047	0.601	5.44e-05
IGFLR1	Adipose_Subcutaneous, Uterus, Esophagus_Muscularis, Artery_Coronary, Brain_Caudate_basal_ganglia, Heart_Atrial_Appendage, Pituitary, Adipose_Visceral_Omentum	8	0.636	0.136	0.0584
CAPNS1	Cells_EBV.transformed_lymphocytes, Cells_Transformed_fibroblasts, Skin_Sun_Exposed_Lower_leg, Artery_Tibial, Adipose_Subcutaneous, Muscle_Skeletal, Breast_Mammary_Tissue, Brain_Cortex, Stomach, Ovary, Adrenal_Gland	11	0.208	0.07	0.00993
UBA2	Testis, Heart_Atrial_Appendage, Brain_Caudate_basal_ganglia, Minor_Salivary_Gland, Whole_Blood, Pancreas, Pituitary, Cells_Transformed_fibroblasts, Brain_Anterior_cingulate_cortex_BA24	9	0.241	0.0416	0.0264
FFAR2	Uterus, Vagina, Brain_Substantia_nigra, Testis, Skin_Not_Sun_Exposed_Suprapubic, Ovary, Adipose_Subcutaneous, Colon_Sigmoid	8	0.154	0.0198	0.00741
COX6B1	Adipose_Visceral_Omentum, Brain_Nucleus_accumbens_basal_ganglia, Cells_EBV.transformed_lymphocytes, Brain_Caudate_basal_ganglia, Brain_Frontal_Cortex_BA9, Spleen, Cells_Transformed_fibroblasts	7	0.934	0.288	0.156
PRRG2	Minor_Salivary_Gland, Liver, Esophagus_Mucosa, Lung, Skin_Sun_Exposed_Lower_leg, Skin_Not_Sun_Exposed_Suprapubic, Nerve_Tibial, Brain_Nucleus_accumbens_basal_ganglia, Pituitary, Muscle_Skeletal, Artery_Tibial, Breast_Mammary_Tissue, Adipose_Subcutaneous, Stomach, Colon_Transverse	15	0.0017	0.00018	0.000311
SCAF1	Adipose_Visceral_Omentum, Artery_Tibial, Liver, Breast_Mammary_Tissue, Muscle_Skeletal, Brain_Hippocampus, Esophagus_Mucosa, Testis, Pituitary, Brain_Substantia_nigra, Colon_Sigmoid, Skin_Not_Sun_Exposed_Suprapubic, Minor_Salivary_Gland, Skin_Sun_Exposed_Lower_leg	14	1.81e-05	3.52e-05	0.000379
PRR12	Brain_Hypothalamus, Brain_Amygdala, Brain_Nucleus_accumbens_basal_ganglia, Heart_Left_Ventricle, Nerve_Tibial, Brain_Anterior_cingulate_cortex_BA24, Uterus, Artery_Aorta, Brain_Cerebellar_Hemisphere, Lung, Artery_Tibial, Brain_Caudate_basal_ganglia, Brain_Cortex, Brain_Putamen_basal_ganglia, Esophagus_Gastroesophageal_Junction, Esophagus_Muscularis, Heart_Atrial_Appendage, Ovary, Small_Intestine_Terminal_Ileum, Spleen, Cells_Transformed_fibroblasts, Brain_Hippocampus, Brain_Cerebellum, Adipose_Subcutaneous, Adipose_Visceral_Omentum, Adrenal_Gland, Brain_Frontal_Cortex_BA9, Breast_Mammary_Tissue, Pancreas, Whole_Blood, Colon_Sigmoid, Stomach, Minor_Salivary_Gland, Brain_Spinal_cord_cervical_c.1	34	0.03	0.0303	0.000343
TSKS	Brain_Hypothalamus, Adrenal_Gland, Brain_Substantia_nigra, Cells_EBV.transformed_lymphocytes, Whole_Blood, Brain_Frontal_Cortex_BA9, Esophagus_Gastroesophageal_Junction, Adipose_Subcutaneous	8	0.165	0.129	0.000409
PRKCG	Esophagus_Muscularis, Testis	2	0.152	NA	0.00111
MAP2K2	Brain_Cerebellar_Hemisphere, Artery_Coronary, Brain_Putamen_basal_ganglia, Uterus, Nerve_Tibial, Brain_Frontal_Cortex_BA9, Brain_Cortex, Esophagus_Mucosa, Thyroid, Adrenal_Gland, Brain_Caudate_basal_ganglia, Prostate, Artery_Tibial, Colon_Sigmoid, Muscle_Skeletal	15	0.05	1.98e-10	0.00116
ABHD8	Brain_Spinal_cord_cervical_c.1, Brain_Amygdala, Brain_Cerebellum, Adipose_Visceral_Omentum, Brain_Cerebellar_Hemisphere, Cells_Transformed_fibroblasts, Uterus, Vagina, Brain_Caudate_basal_ganglia, Heart_Left_Ventricle, Brain_Frontal_Cortex_BA9, Pituitary, Brain_Anterior_cingulate_cortex_BA24, Small_Intestine_Terminal_Ileum	14	0.304	0.00106	0.0122
PIN1	Esophagus_Muscularis, Brain_Frontal_Cortex_BA9, Nerve_Tibial, Brain_Putamen_basal_ganglia, Lung, Testis, Cells_Transformed_fibroblasts, Uterus, Esophagus_Gastroesophageal_Junction, Muscle_Skeletal	10	0.27	2.02e-06	0.0346
EMR2	Adipose_Subcutaneous, Heart_Left_Ventricle, Lung, Minor_Salivary_Gland, Esophagus_Muscularis, Liver, Vagina, Artery_Tibial, Colon_Transverse, Cells_Transformed_fibroblasts, Brain_Amygdala, Brain_Nucleus_accumbens_basal_ganglia	12	0.033	1.91e-09	0.00167
SIN3B	Minor_Salivary_Gland, Muscle_Skeletal, Vagina, Stomach, Brain_Cortex, Brain_Putamen_basal_ganglia, Adipose_Visceral_Omentum, Brain_Amygdala, Cells_Transformed_fibroblasts, Nerve_Tibial	10	0.4	0.102	0.02
SLC35E1	Breast_Mammary_Tissue, Ovary, Adipose_Subcutaneous, Skin_Sun_Exposed_Lower_leg, Testis, Thyroid, Spleen, Whole_Blood, Skin_Not_Sun_Exposed_Suprapubic, Brain_Substantia_nigra, Adrenal_Gland, Cells_EBV.transformed_lymphocytes, Brain_Nucleus_accumbens_basal_ganglia, Brain_Amygdala, Esophagus_Muscularis, Pituitary	16	0.000189384	0.000156	0.000162
EPS15L1	Nerve_Tibial, Artery_Aorta, Esophagus_Muscularis, Muscle_Skeletal, Artery_Tibial, Colon_Sigmoid, Brain_Cortex, Esophagus_Gastroesophageal_Junction, Whole_Blood, Lung, Small_Intestine_Terminal_Ileum, Minor_Salivary_Gland	12	0.000168996	0.00477	8.25e-05
KLF2	Thyroid, Testis, Brain_Hypothalamus, Skin_Sun_Exposed_Lower_leg, Artery_Aorta, Nerve_Tibial, Prostate, Adipose_Subcutaneous, Artery_Coronary, Stomach	10	0.001	0.000134	0.000408
F2RL3	Muscle_Skeletal, Artery_Aorta, Brain_Hippocampus, Ovary, Pituitary, Skin_Not_Sun_Exposed_Suprapubic, Adipose_Visceral_Omentum	7	0.136	0.0237	0.0138
UQCR11	Pituitary, Brain_Cortex	2	0.075	4.38e-05	0.00112
SMARCA4	Esophagus_Muscularis, Skin_Sun_Exposed_Lower_leg, Cells_EBV.transformed_lymphocytes, Brain_Caudate_basal_ganglia, Esophagus_Mucosa, Nerve_Tibial, Prostate, Minor_Salivary_Gland, Brain_Amygdala, Adipose_Visceral_Omentum, Artery_Tibial, Heart_Left_Ventricle, Stomach, Adipose_Subcutaneous, Colon_Transverse, Breast_Mammary_Tissue, Cells_Transformed_fibroblasts, Lung, Skin_Not_Sun_Exposed_Suprapubic	19	0.000163722	0.000508	6.47e-06
KDM4B	Nerve_Tibial, Colon_Sigmoid, Brain_Cerebellar_Hemisphere, Skin_Sun_Exposed_Lower_leg, Lung, Brain_Amygdala, Adipose_Visceral_Omentum, Adipose_Subcutaneous, Pituitary, Skin_Not_Sun_Exposed_Suprapubic, Testis, Artery_Coronary, Muscle_Skeletal	13	0.051	0.00053	0.00129
TICAM1	Brain_Amygdala, Heart_Left_Ventricle, Skin_Not_Sun_Exposed_Suprapubic, Brain_Spinal_cord_cervical_c.1, Breast_Mammary_Tissue, Brain_Cortex, Brain_Cerebellum	7	0.601	0.295	0.0557
ZNF835	Colon_Sigmoid, Heart_Left_Ventricle, Thyroid, Colon_Transverse, Whole_Blood, Breast_Mammary_Tissue, Heart_Atrial_Appendage, Spleen, Minor_Salivary_Gland, Testis, Lung, Pancreas, Stomach, Liver, Esophagus_Mucosa, Nerve_Tibial, Muscle_Skeletal, Skin_Sun_Exposed_Lower_leg	18	0.047	0.0928	0.0264
LRFN1	Colon_Transverse, Ovary, Prostate, Artery_Aorta, Small_Intestine_Terminal_Ileum	5	0.00128353	0.000702	4.35e-05
KRI1	Muscle_Skeletal, Cells_EBV.transformed_lymphocytes, Cells_Transformed_fibroblasts, Brain_Nucleus_accumbens_basal_ganglia, Esophagus_Gastroesophageal_Junction, Brain_Frontal_Cortex_BA9, Brain_Caudate_basal_ganglia, Brain_Hypothalamus, Brain_Anterior_cingulate_cortex_BA24, Brain_Amygdala, Esophagus_Muscularis, Adrenal_Gland, Colon_Sigmoid, Brain_Cortex, Artery_Coronary, Artery_Tibial, Brain_Substantia_nigra, Artery_Aorta	18	0.17	0.23	0.00489
ILF3	Lung, Esophagus_Muscularis, Artery_Coronary, Skin_Sun_Exposed_Lower_leg, Stomach, Skin_Not_Sun_Exposed_Suprapubic, Brain_Amygdala, Brain_Caudate_basal_ganglia, Adrenal_Gland, Thyroid, Adipose_Visceral_Omentum, Nerve_Tibial, Heart_Atrial_Appendage, Prostate	14	3.51e-07	4.01e-37	1.97e-08
SLC44A2	Adrenal_Gland, Testis, Cells_Transformed_fibroblasts, Muscle_Skeletal, Spleen, Breast_Mammary_Tissue, Liver, Heart_Atrial_Appendage, Artery_Tibial	9	0.001	9.11e-06	1.47e-05
AP1M2	Liver, Spleen, Brain_Frontal_Cortex_BA9, Colon_Transverse, Colon_Sigmoid, Skin_Sun_Exposed_Lower_leg, Pituitary, Whole_Blood, Skin_Not_Sun_Exposed_Suprapubic, Small_Intestine_Terminal_Ileum, Brain_Caudate_basal_ganglia, Adipose_Subcutaneous, Pancreas, Esophagus_Mucosa, Lung	15	0.00010818	0.00109	0.000486
CDKN2D	Ovary, Liver, Heart_Atrial_Appendage, Nerve_Tibial, Small_Intestine_Terminal_Ileum, Thyroid, Artery_Tibial, Breast_Mammary_Tissue, Artery_Aorta, Brain_Caudate_basal_ganglia, Brain_Cerebellar_Hemisphere, Adipose_Subcutaneous, Brain_Cerebellum, Heart_Left_Ventricle, Pancreas, Esophagus_Gastroesophageal_Junction, Muscle_Skeletal, Stomach, Uterus, Esophagus_Mucosa, Testis, Whole_Blood, Colon_Sigmoid, Skin_Sun_Exposed_Lower_leg, Pituitary, Skin_Not_Sun_Exposed_Suprapubic, Adipose_Visceral_Omentum	27	4.65e-05	5.57e-05	1.83e-05
KLK14	Spleen	1	0.204	0.0825	0.000355
KLK10	Breast_Mammary_Tissue, Stomach, Brain_Nucleus_accumbens_basal_ganglia, Heart_Atrial_Appendage, Artery_Aorta, Adipose_Visceral_Omentum, Brain_Frontal_Cortex_BA9, Brain_Hypothalamus, Pituitary, Testis, Brain_Cerebellum, Skin_Sun_Exposed_Lower_leg, Minor_Salivary_Gland, Brain_Anterior_cingulate_cortex_BA24, Liver, Brain_Caudate_basal_ganglia, Esophagus_Mucosa, Nerve_Tibial, Brain_Amygdala, Skin_Not_Sun_Exposed_Suprapubic	20	0.109	0.131	0.00866
KLF16	Brain_Spinal_cord_cervical_c.1, Prostate, Esophagus_Muscularis, Skin_Sun_Exposed_Lower_leg, Vagina, Artery_Tibial, Lung, Esophagus_Gastroesophageal_Junction, Heart_Atrial_Appendage, Cells_Transformed_fibroblasts, Heart_Left_Ventricle, Adipose_Subcutaneous	12	0.637	0.454	0.143
DOHH	Brain_Anterior_cingulate_cortex_BA24, Esophagus_Mucosa, Cells_Transformed_fibroblasts, Brain_Cerebellum, Small_Intestine_Terminal_Ileum, Colon_Transverse, Heart_Atrial_Appendage, Heart_Left_Ventricle, Muscle_Skeletal, Colon_Sigmoid, Stomach, Brain_Caudate_basal_ganglia, Brain_Cortex, Pituitary, Liver	15	0.016	0.377	0.031
MAU2	Adipose_Subcutaneous, Brain_Caudate_basal_ganglia, Spleen, Vagina, Esophagus_Gastroesophageal_Junction, Artery_Tibial, Heart_Atrial_Appendage, Brain_Spinal_cord_cervical_c.1, Adipose_Visceral_Omentum, Brain_Substantia_nigra, Colon_Sigmoid, Heart_Left_Ventricle	12	3.04e-05	2.47e-17	8.53e-08
SHC2	Heart_Atrial_Appendage, Heart_Left_Ventricle, Liver, Minor_Salivary_Gland, Pancreas, Spleen, Whole_Blood, Lung, Thyroid, Pituitary, Small_Intestine_Terminal_Ileum, Stomach, Brain_Anterior_cingulate_cortex_BA24, Cells_Transformed_fibroblasts, Testis, Colon_Sigmoid, Esophagus_Muscularis, Brain_Caudate_basal_ganglia, Brain_Putamen_basal_ganglia, Ovary, Prostate, Adipose_Subcutaneous	22	0.156	0.27	0.049
LPPR3	Adipose_Subcutaneous, Small_Intestine_Terminal_Ileum, Stomach, Uterus	4	0.361	0.0973	0.0383
ABHD17A	Prostate, Thyroid, Minor_Salivary_Gland, Nerve_Tibial, Ovary	5	0.355	0.145	0.0472
GAMT	Uterus, Lung, Minor_Salivary_Gland, Heart_Atrial_Appendage	4	0.076	0.00268	0.00755
DOCK6	Brain_Substantia_nigra, Brain_Frontal_Cortex_BA9, Pancreas, Cells_Transformed_fibroblasts, Colon_Sigmoid, Colon_Transverse, Esophagus_Muscularis, Heart_Left_Ventricle, Lung, Muscle_Skeletal, Pituitary, Skin_Sun_Exposed_Lower_leg, Small_Intestine_Terminal_Ileum, Stomach, Prostate, Artery_Coronary	16	0.273	0.00572	0.00167
ECSIT	Pancreas, Brain_Hypothalamus, Spleen, Brain_Amygdala, Thyroid, Skin_Sun_Exposed_Lower_leg	6	0.771	0.306	0.0637
ELOF1	Lung, Cells_Transformed_fibroblasts, Artery_Tibial, Small_Intestine_Terminal_Ileum, Pancreas, Brain_Substantia_nigra, Esophagus_Muscularis, Adipose_Subcutaneous, Breast_Mammary_Tissue	9	0.385	0.0254	0.015
PRKCSH	Artery_Aorta, Brain_Hippocampus, Adrenal_Gland, Pituitary, Artery_Tibial, Esophagus_Muscularis, Heart_Atrial_Appendage, Lung, Adipose_Visceral_Omentum, Brain_Cerebellar_Hemisphere, Brain_Cerebellum, Breast_Mammary_Tissue, Skin_Not_Sun_Exposed_Suprapubic, Brain_Hypothalamus, Spleen, Cells_Transformed_fibroblasts, Brain_Amygdala, Heart_Left_Ventricle, Testis, Thyroid, Esophagus_Gastroesophageal_Junction, Skin_Sun_Exposed_Lower_leg	22	0.039	0.0192	0.00799
CNN1	Artery_Tibial, Ovary, Adrenal_Gland, Artery_Coronary, Artery_Aorta, Nerve_Tibial, Muscle_Skeletal	7	0.602	0.372	0.137
EXOC3L2	Brain_Substantia_nigra, Adipose_Subcutaneous, Pituitary, Brain_Nucleus_accumbens_basal_ganglia, Adrenal_Gland, Artery_Aorta, Brain_Spinal_cord_cervical_c.1, Uterus	8	0.064	0.0828	0.00429
PVRL2	Brain_Nucleus_accumbens_basal_ganglia, Brain_Cerebellum, Muscle_Skeletal, Prostate, Heart_Left_Ventricle, Brain_Cortex, Stomach, Esophagus_Mucosa	8	0.834	0.104	0.0216
APOE	Esophagus_Mucosa, Lung, Pancreas, Prostate, Colon_Sigmoid, Skin_Sun_Exposed_Lower_leg, Esophagus_Gastroesophageal_Junction, Artery_Aorta, Skin_Not_Sun_Exposed_Suprapubic, Heart_Left_Ventricle, Muscle_Skeletal	11	0.032	0.036	0.00574
TOMM40	Skin_Not_Sun_Exposed_Suprapubic, Colon_Sigmoid, Breast_Mammary_Tissue, Pituitary, Muscle_Skeletal	5	0.157	0.101	0.00365
FAM98C	Heart_Atrial_Appendage, Small_Intestine_Terminal_Ileum, Vagina, Brain_Hypothalamus, Adipose_Subcutaneous, Brain_Amygdala, Esophagus_Mucosa, Adipose_Visceral_Omentum, Artery_Coronary, Brain_Cerebellar_Hemisphere, Lung, Skin_Not_Sun_Exposed_Suprapubic, Thyroid, Cells_Transformed_fibroblasts, Brain_Anterior_cingulate_cortex_BA24, Colon_Transverse, Skin_Sun_Exposed_Lower_leg	17	0.000267022	3.56e-11	1.82e-05
RPL36	Liver, Pancreas, Colon_Transverse, Thyroid, Adipose_Subcutaneous, Artery_Aorta, Cells_Transformed_fibroblasts, Brain_Cerebellum	8	0.75	0.658	0.0598
ATP8B3	Prostate, Brain_Cerebellum, Pancreas, Colon_Sigmoid, Brain_Spinal_cord_cervical_c.1, Cells_EBV.transformed_lymphocytes, Vagina, Breast_Mammary_Tissue, Brain_Nucleus_accumbens_basal_ganglia, Artery_Tibial, Adipose_Visceral_Omentum, Brain_Caudate_basal_ganglia, Adipose_Subcutaneous, Nerve_Tibial, Muscle_Skeletal	15	0.607	0.388	0.0287
GTPBP3	Heart_Atrial_Appendage, Adipose_Subcutaneous, Brain_Hypothalamus, Artery_Tibial, Colon_Sigmoid, Esophagus_Gastroesophageal_Junction, Esophagus_Mucosa, Esophagus_Muscularis, Pituitary, Prostate, Thyroid, Cells_Transformed_fibroblasts, Brain_Substantia_nigra, Skin_Not_Sun_Exposed_Suprapubic, Pancreas, Brain_Frontal_Cortex_BA9, Brain_Cerebellar_Hemisphere, Nerve_Tibial, Skin_Sun_Exposed_Lower_leg, Lung	20	0.02	0.00536	0.00836
PLVAP	Liver, Brain_Cerebellum, Pituitary	3	0.573	0.123	0.00915
BST2	Brain_Amygdala, Testis, Adipose_Visceral_Omentum, Esophagus_Mucosa	4	0.027	0.000213	0.00107
SLC27A1	Brain_Cortex, Brain_Cerebellar_Hemisphere, Testis	3	0.789	NA	0.0519
USHBP1	Skin_Sun_Exposed_Lower_leg, Cells_EBV.transformed_lymphocytes, Brain_Hippocampus, Brain_Substantia_nigra, Brain_Cerebellar_Hemisphere, Adrenal_Gland, Brain_Anterior_cingulate_cortex_BA24	7	0.15	0.0164	0.0214
COLGALT1	Artery_Coronary, Artery_Aorta, Colon_Transverse, Esophagus_Gastroesophageal_Junction, Brain_Hypothalamus, Artery_Tibial, Liver, Breast_Mammary_Tissue, Heart_Left_Ventricle	9	0.513	0.354	0.0485
DDA1	Brain_Nucleus_accumbens_basal_ganglia, Heart_Left_Ventricle	2	0.525	NA	0.00915
MRPL34	Brain_Hypothalamus, Liver, Lung, Thyroid, Brain_Frontal_Cortex_BA9, Esophagus_Muscularis, Heart_Left_Ventricle, Artery_Aorta, Adipose_Visceral_Omentum, Brain_Anterior_cingulate_cortex_BA24, Brain_Caudate_basal_ganglia, Brain_Hippocampus, Brain_Nucleus_accumbens_basal_ganglia, Brain_Spinal_cord_cervical_c.1, Brain_Substantia_nigra, Breast_Mammary_Tissue, Cells_Transformed_fibroblasts, Colon_Sigmoid, Colon_Transverse, Esophagus_Gastroesophageal_Junction, Heart_Atrial_Appendage, Minor_Salivary_Gland, Ovary, Pituitary, Prostate, Skin_Not_Sun_Exposed_Suprapubic, Stomach, Adipose_Subcutaneous, Brain_Cortex, Muscle_Skeletal, Testis, Adrenal_Gland, Brain_Cerebellum, Cells_EBV.transformed_lymphocytes, Nerve_Tibial, Spleen, Artery_Tibial	37	0.382	NA	0.0939
LSM7	Minor_Salivary_Gland	1	0.347	NA	0.000261
MLLT1	Brain_Cerebellar_Hemisphere, Ovary, Esophagus_Gastroesophageal_Junction, Adrenal_Gland, Adipose_Subcutaneous, Brain_Putamen_basal_ganglia, Muscle_Skeletal, Nerve_Tibial, Lung, Colon_Transverse, Skin_Not_Sun_Exposed_Suprapubic, Heart_Left_Ventricle, Brain_Caudate_basal_ganglia	13	0.077	0.00397	0.0681
ACTN4	Artery_Coronary, Adipose_Visceral_Omentum, Lung, Adipose_Subcutaneous, Prostate, Muscle_Skeletal, Cells_Transformed_fibroblasts, Skin_Not_Sun_Exposed_Suprapubic, Artery_Tibial, Heart_Atrial_Appendage, Testis, Stomach, Artery_Aorta, Breast_Mammary_Tissue, Colon_Sigmoid, Nerve_Tibial, Brain_Cerebellum, Heart_Left_Ventricle, Spleen, Skin_Sun_Exposed_Lower_leg, Uterus	21	1.59e-05	5.91e-06	9.91e-06
CACNG6	Brain_Frontal_Cortex_BA9, Brain_Cortex, Testis, Lung, Artery_Tibial, Adipose_Subcutaneous, Nerve_Tibial	7	0.047	0.00239	0.00222
FCHO1	Uterus, Cells_EBV.transformed_lymphocytes, Testis, Whole_Blood, Heart_Left_Ventricle, Skin_Not_Sun_Exposed_Suprapubic, Brain_Substantia_nigra, Esophagus_Mucosa, Ovary, Thyroid, Adrenal_Gland, Adipose_Subcutaneous	12	0.22	0.122	0.00162
MAP1S	Brain_Substantia_nigra, Brain_Frontal_Cortex_BA9, Colon_Transverse, Brain_Cortex, Colon_Sigmoid, Heart_Left_Ventricle, Liver, Adrenal_Gland, Lung, Testis, Brain_Spinal_cord_cervical_c.1, Brain_Cerebellum, Cells_EBV.transformed_lymphocytes, Adipose_Visceral_Omentum, Brain_Cerebellar_Hemisphere, Cells_Transformed_fibroblasts, Nerve_Tibial, Skin_Not_Sun_Exposed_Suprapubic, Skin_Sun_Exposed_Lower_leg, Thyroid, Whole_Blood	21	0.026	0.122	0.00521
SSBP4	Brain_Cortex, Artery_Tibial, Adipose_Visceral_Omentum, Minor_Salivary_Gland, Colon_Transverse, Brain_Putamen_basal_ganglia	6	0.039	4.14e-22	1.71e-05
GDF15	Artery_Tibial, Brain_Anterior_cingulate_cortex_BA24, Whole_Blood, Thyroid, Brain_Substantia_nigra, Esophagus_Muscularis	6	0.000197392	0.00263	2.74e-05
PGPEP1	Prostate, Brain_Cortex, Artery_Aorta, Whole_Blood, Heart_Left_Ventricle, Skin_Not_Sun_Exposed_Suprapubic, Colon_Sigmoid, Cells_Transformed_fibroblasts, Skin_Sun_Exposed_Lower_leg, Breast_Mammary_Tissue, Artery_Tibial, Lung, Brain_Cerebellum, Nerve_Tibial, Adipose_Visceral_Omentum, Esophagus_Muscularis, Brain_Spinal_cord_cervical_c.1, Adipose_Subcutaneous, Brain_Amygdala, Brain_Anterior_cingulate_cortex_BA24, Esophagus_Mucosa, Uterus, Esophagus_Gastroesophageal_Junction, Liver, Brain_Hippocampus, Testis, Artery_Coronary, Heart_Atrial_Appendage, Brain_Putamen_basal_ganglia, Ovary, Brain_Caudate_basal_ganglia, Brain_Cerebellar_Hemisphere, Brain_Nucleus_accumbens_basal_ganglia, Brain_Substantia_nigra, Colon_Transverse, Minor_Salivary_Gland, Spleen, Thyroid, Pituitary	39	0.0058	0.0116	0.00174
KIAA1683	Minor_Salivary_Gland, Brain_Substantia_nigra, Uterus, Brain_Cerebellar_Hemisphere	4	0.801	0.0446	0.146
LSM4	Colon_Sigmoid, Liver, Brain_Caudate_basal_ganglia, Heart_Atrial_Appendage, Esophagus_Gastroesophageal_Junction, Whole_Blood, Stomach	7	0.046	0.000109	7.28e-05
HRC	Prostate, Nerve_Tibial, Heart_Left_Ventricle, Lung, Testis	5	0.511	0.116	0.0298
TRPM4	Artery_Tibial, Skin_Sun_Exposed_Lower_leg, Esophagus_Muscularis, Artery_Aorta, Artery_Coronary, Nerve_Tibial, Whole_Blood, Vagina, Adrenal_Gland, Brain_Hypothalamus, Skin_Not_Sun_Exposed_Suprapubic, Brain_Putamen_basal_ganglia, Adipose_Subcutaneous	13	0.58	0.0572	0.105
ZNF557	Liver, Thyroid, Colon_Sigmoid, Cells_EBV.transformed_lymphocytes, Artery_Coronary, Brain_Spinal_cord_cervical_c.1, Adrenal_Gland, Brain_Cerebellar_Hemisphere, Colon_Transverse, Skin_Sun_Exposed_Lower_leg, Pancreas, Brain_Caudate_basal_ganglia	12	0.126	0.00109	0.0203
CYP2G1P	Spleen, Brain_Hypothalamus, Uterus, Brain_Amygdala, Small_Intestine_Terminal_Ileum, Vagina, Adipose_Visceral_Omentum, Adipose_Subcutaneous, Brain_Cerebellar_Hemisphere, Brain_Hippocampus, Brain_Putamen_basal_ganglia, Brain_Nucleus_accumbens_basal_ganglia, Nerve_Tibial, Esophagus_Mucosa, Lung, Cells_Transformed_fibroblasts	16	0.134	1.54e-12	0.0112
CHMP2A	Vagina, Esophagus_Mucosa, Skin_Sun_Exposed_Lower_leg, Spleen, Brain_Caudate_basal_ganglia, Brain_Hippocampus, Liver, Brain_Cerebellum, Brain_Amygdala, Skin_Not_Sun_Exposed_Suprapubic, Cells_EBV.transformed_lymphocytes, Adipose_Visceral_Omentum, Muscle_Skeletal, Heart_Left_Ventricle	14	0.0035	5.1e-05	0.0017
YIPF2	Brain_Cerebellar_Hemisphere, Ovary, Esophagus_Muscularis, Adipose_Subcutaneous, Adrenal_Gland, Brain_Hypothalamus, Skin_Sun_Exposed_Lower_leg, Cells_Transformed_fibroblasts, Heart_Atrial_Appendage, Muscle_Skeletal, Small_Intestine_Terminal_Ileum, Skin_Not_Sun_Exposed_Suprapubic, Thyroid, Brain_Substantia_nigra, Artery_Tibial, Brain_Frontal_Cortex_BA9, Brain_Anterior_cingulate_cortex_BA24, Brain_Cortex, Lung, Colon_Sigmoid, Esophagus_Mucosa	21	0.000194058	6.88e-07	3.29e-07
ATG4D	Minor_Salivary_Gland, Artery_Coronary, Muscle_Skeletal, Testis, Whole_Blood, Prostate, Brain_Frontal_Cortex_BA9	7	0.023	0.00174	5.84e-05
TMEM160	Brain_Cerebellum, Adrenal_Gland, Spleen, Artery_Aorta, Artery_Coronary, Pancreas, Testis, Muscle_Skeletal, Brain_Putamen_basal_ganglia, Brain_Anterior_cingulate_cortex_BA24, Brain_Hippocampus, Cells_EBV.transformed_lymphocytes	12	0.000274635	0.00184	3.48e-05
NPAS1	Brain_Cortex, Artery_Aorta, Pituitary, Brain_Putamen_basal_ganglia, Brain_Anterior_cingulate_cortex_BA24, Liver, Brain_Amygdala, Brain_Cerebellum, Stomach	9	0.000636832	0.0119	0.00246
GMFG	Brain_Cortex, Brain_Frontal_Cortex_BA9, Brain_Nucleus_accumbens_basal_ganglia, Brain_Cerebellar_Hemisphere, Cells_Transformed_fibroblasts, Ovary, Brain_Substantia_nigra, Brain_Hypothalamus, Adrenal_Gland, Esophagus_Muscularis, Skin_Sun_Exposed_Lower_leg, Brain_Putamen_basal_ganglia, Nerve_Tibial, Brain_Anterior_cingulate_cortex_BA24, Brain_Spinal_cord_cervical_c.1	15	0.00022679	3.2e-06	0.000127
MAP3K10	Vagina, Brain_Hypothalamus, Ovary, Brain_Nucleus_accumbens_basal_ganglia, Artery_Coronary, Adipose_Subcutaneous, Adipose_Visceral_Omentum, Adrenal_Gland, Artery_Aorta, Artery_Tibial, Breast_Mammary_Tissue, Cells_Transformed_fibroblasts, Colon_Sigmoid, Colon_Transverse, Esophagus_Gastroesophageal_Junction, Esophagus_Mucosa, Esophagus_Muscularis, Heart_Atrial_Appendage, Liver, Nerve_Tibial, Pancreas, Prostate, Skin_Not_Sun_Exposed_Suprapubic, Small_Intestine_Terminal_Ileum, Spleen, Stomach, Thyroid, Lung, Skin_Sun_Exposed_Lower_leg, Brain_Cerebellum, Uterus	31	0.015	0.000174	0.000504
ZNF317	Adipose_Visceral_Omentum, Stomach, Lung, Small_Intestine_Terminal_Ileum, Brain_Putamen_basal_ganglia, Adrenal_Gland, Spleen, Breast_Mammary_Tissue, Colon_Sigmoid, Thyroid, Artery_Tibial, Adipose_Subcutaneous, Brain_Anterior_cingulate_cortex_BA24, Brain_Cerebellar_Hemisphere, Pancreas, Whole_Blood, Muscle_Skeletal	17	0.498	0.272	0.0274
PPAN	Vagina, Skin_Sun_Exposed_Lower_leg, Colon_Transverse, Esophagus_Muscularis, Whole_Blood	5	0.189	0.0814	0.0313
EIF3G	Uterus, Brain_Amygdala, Liver, Stomach, Pituitary	5	0.197	0.0197	0.0105
ANGPTL6	Esophagus_Muscularis, Brain_Cerebellum, Heart_Atrial_Appendage, Vagina, Colon_Transverse, Uterus	6	0.633	0.219	0.0491
ZNF426	Pituitary, Brain_Substantia_nigra, Liver, Breast_Mammary_Tissue	4	0.557	0.000548	0.0521
ZNF331	Vagina, Liver, Esophagus_Gastroesophageal_Junction, Skin_Not_Sun_Exposed_Suprapubic, Brain_Spinal_cord_cervical_c.1, Stomach, Adipose_Visceral_Omentum	7	0.454	0.177	0.0371
SLC7A10	Artery_Tibial, Skin_Sun_Exposed_Lower_leg, Artery_Coronary, Adrenal_Gland, Brain_Putamen_basal_ganglia, Minor_Salivary_Gland, Brain_Hypothalamus	7	0.074	0.144	0.0502
LRP3	Brain_Hypothalamus, Adrenal_Gland, Artery_Aorta, Minor_Salivary_Gland, Esophagus_Mucosa	5	0.309	0.0188	0.000753
EPS8L1	Colon_Sigmoid, Testis, Brain_Putamen_basal_ganglia, Pancreas, Esophagus_Mucosa, Lung, Skin_Sun_Exposed_Lower_leg, Spleen, Thyroid, Liver, Colon_Transverse, Brain_Cortex, Nerve_Tibial	13	0.107	0.13	0.0188
LILRB2	Esophagus_Gastroesophageal_Junction, Brain_Hippocampus, Cells_EBV.transformed_lymphocytes, Heart_Left_Ventricle, Minor_Salivary_Gland, Brain_Amygdala, Uterus, Muscle_Skeletal	8	0.033	0.00617	0.00686
ZNF428	Esophagus_Gastroesophageal_Junction, Colon_Transverse, Muscle_Skeletal, Nerve_Tibial, Prostate, Brain_Frontal_Cortex_BA9, Lung, Small_Intestine_Terminal_Ileum, Adrenal_Gland, Artery_Tibial, Brain_Cerebellum, Spleen	12	0.264	0.229	0.0603
HAUS8	Brain_Hypothalamus, Brain_Substantia_nigra, Brain_Cortex, Brain_Nucleus_accumbens_basal_ganglia, Brain_Frontal_Cortex_BA9, Adipose_Visceral_Omentum, Artery_Aorta, Whole_Blood, Muscle_Skeletal, Brain_Spinal_cord_cervical_c.1, Adipose_Subcutaneous, Breast_Mammary_Tissue, Colon_Transverse, Stomach, Brain_Amygdala, Skin_Not_Sun_Exposed_Suprapubic, Artery_Tibial, Testis, Brain_Caudate_basal_ganglia, Brain_Cerebellar_Hemisphere, Brain_Hippocampus, Colon_Sigmoid, Esophagus_Gastroesophageal_Junction, Esophagus_Mucosa, Lung, Liver, Brain_Putamen_basal_ganglia, Minor_Salivary_Gland	28	0.686	0.336	0.0514
KCNC3	Adipose_Visceral_Omentum, Adrenal_Gland, Brain_Cerebellar_Hemisphere, Skin_Not_Sun_Exposed_Suprapubic, Brain_Cortex, Artery_Aorta, Esophagus_Muscularis, Muscle_Skeletal, Adipose_Subcutaneous, Heart_Left_Ventricle, Uterus, Artery_Tibial, Esophagus_Gastroesophageal_Junction, Skin_Sun_Exposed_Lower_leg, Cells_EBV.transformed_lymphocytes, Small_Intestine_Terminal_Ileum, Heart_Atrial_Appendage, Spleen, Brain_Putamen_basal_ganglia, Testis, Brain_Cerebellum, Ovary, Brain_Hypothalamus, Esophagus_Mucosa, Nerve_Tibial	25	0.000659624	0.0156	0.00016
NAPSB	Ovary, Spleen, Brain_Cerebellum, Whole_Blood, Lung, Adipose_Subcutaneous, Artery_Aorta, Brain_Cortex, Brain_Nucleus_accumbens_basal_ganglia, Stomach, Brain_Amygdala, Prostate, Adipose_Visceral_Omentum, Brain_Anterior_cingulate_cortex_BA24, Muscle_Skeletal, Skin_Sun_Exposed_Lower_leg, Adrenal_Gland, Brain_Cerebellar_Hemisphere, Brain_Frontal_Cortex_BA9, Brain_Hippocampus, Brain_Hypothalamus, Colon_Transverse, Esophagus_Mucosa, Esophagus_Muscularis, Nerve_Tibial, Pancreas, Pituitary, Thyroid, Brain_Caudate_basal_ganglia, Artery_Tibial, Brain_Substantia_nigra, Heart_Left_Ventricle	32	0.037	0.0234	0.00275
LRRC4B	Brain_Cortex, Cells_EBV.transformed_lymphocytes, Pancreas, Nerve_Tibial, Adipose_Visceral_Omentum, Thyroid, Colon_Sigmoid, Brain_Nucleus_accumbens_basal_ganglia, Brain_Putamen_basal_ganglia, Heart_Atrial_Appendage, Adipose_Subcutaneous, Skin_Sun_Exposed_Lower_leg	12	9.27e-05	0.0845	7.36e-05
ZNF304	Brain_Substantia_nigra, Artery_Coronary, Brain_Hypothalamus, Brain_Spinal_cord_cervical_c.1, Uterus, Ovary, Stomach, Heart_Atrial_Appendage, Pituitary, Whole_Blood, Vagina, Nerve_Tibial, Esophagus_Mucosa, Heart_Left_Ventricle, Thyroid, Artery_Tibial, Brain_Caudate_basal_ganglia, Cells_Transformed_fibroblasts, Brain_Cerebellar_Hemisphere, Pancreas, Lung, Colon_Sigmoid, Brain_Cortex	23	0.35	0.646	0.0411
ZSCAN5A	Adipose_Visceral_Omentum, Adipose_Subcutaneous, Whole_Blood, Small_Intestine_Terminal_Ileum, Pituitary, Liver, Cells_EBV.transformed_lymphocytes, Brain_Substantia_nigra, Brain_Caudate_basal_ganglia	9	0.09	0.209	0.00463
ZNF132	Brain_Putamen_basal_ganglia, Brain_Cerebellum, Pituitary, Muscle_Skeletal, Esophagus_Mucosa, Skin_Not_Sun_Exposed_Suprapubic, Skin_Sun_Exposed_Lower_leg, Colon_Transverse, Liver, Pancreas, Colon_Sigmoid, Breast_Mammary_Tissue, Uterus, Heart_Atrial_Appendage, Adrenal_Gland, Cells_Transformed_fibroblasts, Minor_Salivary_Gland, Brain_Nucleus_accumbens_basal_ganglia, Heart_Left_Ventricle, Nerve_Tibial, Artery_Aorta, Adipose_Visceral_Omentum, Adipose_Subcutaneous, Lung, Artery_Tibial, Spleen, Brain_Spinal_cord_cervical_c.1, Esophagus_Muscularis, Brain_Hippocampus, Testis, Whole_Blood, Small_Intestine_Terminal_Ileum	32	0.014	2.81e-05	0.000185
RHPN2	Brain_Putamen_basal_ganglia, Uterus, Artery_Coronary, Brain_Hippocampus, Brain_Nucleus_accumbens_basal_ganglia, Thyroid, Brain_Cerebellum, Brain_Anterior_cingulate_cortex_BA24	8	0.179	0.00228	0.00134
C19orf12	Cells_Transformed_fibroblasts, Adrenal_Gland, Spleen, Brain_Caudate_basal_ganglia, Thyroid, Brain_Hippocampus, Pituitary, Whole_Blood, Artery_Tibial	9	0.222	0.0181	0.028
C19orf40	Pancreas, Heart_Left_Ventricle, Uterus, Artery_Coronary, Brain_Spinal_cord_cervical_c.1, Adipose_Subcutaneous, Artery_Tibial, Testis, Pituitary, Adipose_Visceral_Omentum, Esophagus_Gastroesophageal_Junction, Cells_Transformed_fibroblasts, Heart_Atrial_Appendage, Lung, Artery_Aorta, Nerve_Tibial, Thyroid, Esophagus_Muscularis, Colon_Sigmoid, Colon_Transverse, Breast_Mammary_Tissue, Skin_Sun_Exposed_Lower_leg, Brain_Hypothalamus, Minor_Salivary_Gland, Skin_Not_Sun_Exposed_Suprapubic, Brain_Hippocampus, Stomach, Brain_Substantia_nigra, Spleen, Brain_Caudate_basal_ganglia, Brain_Cerebellar_Hemisphere, Brain_Frontal_Cortex_BA9, Brain_Nucleus_accumbens_basal_ganglia, Adrenal_Gland, Cells_EBV.transformed_lymphocytes, Esophagus_Mucosa, Liver, Muscle_Skeletal, Ovary, Prostate, Brain_Cortex	41	0.042	2.03e-07	0.000616
PODNL1	Artery_Coronary, Brain_Caudate_basal_ganglia, Brain_Frontal_Cortex_BA9, Heart_Left_Ventricle, Brain_Cerebellar_Hemisphere, Nerve_Tibial, Testis, Adipose_Visceral_Omentum, Brain_Hypothalamus, Skin_Not_Sun_Exposed_Suprapubic, Skin_Sun_Exposed_Lower_leg, Thyroid, Adipose_Subcutaneous, Cells_Transformed_fibroblasts, Adrenal_Gland	15	0.254	3.2e-10	0.0172
DNAJB1	Skin_Sun_Exposed_Lower_leg, Skin_Not_Sun_Exposed_Suprapubic, Adipose_Subcutaneous, Testis, Artery_Tibial, Esophagus_Muscularis, Muscle_Skeletal, Cells_Transformed_fibroblasts, Uterus, Brain_Putamen_basal_ganglia	10	0.000590267	0.0115	0.000642
FBXW9	Heart_Left_Ventricle, Minor_Salivary_Gland, Skin_Sun_Exposed_Lower_leg, Adrenal_Gland, Esophagus_Mucosa, Brain_Nucleus_accumbens_basal_ganglia, Spleen, Colon_Sigmoid	8	0.00105311	0.015	0.000916
C19orf57	Brain_Nucleus_accumbens_basal_ganglia, Esophagus_Mucosa, Brain_Cortex, Brain_Putamen_basal_ganglia, Brain_Frontal_Cortex_BA9, Brain_Cerebellar_Hemisphere, Spleen, Adipose_Subcutaneous, Skin_Not_Sun_Exposed_Suprapubic, Skin_Sun_Exposed_Lower_leg, Artery_Aorta, Esophagus_Muscularis, Heart_Atrial_Appendage, Adrenal_Gland, Colon_Sigmoid, Heart_Left_Ventricle, Stomach, Esophagus_Gastroesophageal_Junction, Nerve_Tibial, Brain_Cerebellum, Thyroid, Colon_Transverse, Testis, Brain_Spinal_cord_cervical_c.1, Uterus	25	0.115	0.00753	0.0192
CC2D1A	Heart_Left_Ventricle, Testis, Adipose_Subcutaneous, Nerve_Tibial, Brain_Substantia_nigra, Colon_Transverse, Pancreas, Esophagus_Mucosa, Ovary	9	0.55	0.711	0.0996
BTBD2	Brain_Spinal_cord_cervical_c.1, Nerve_Tibial, Colon_Sigmoid, Muscle_Skeletal, Pancreas, Brain_Cerebellar_Hemisphere, Cells_Transformed_fibroblasts, Esophagus_Mucosa, Brain_Substantia_nigra	9	0.26	0.00136	0.000984
PRAM1	Brain_Caudate_basal_ganglia, Skin_Not_Sun_Exposed_Suprapubic, Skin_Sun_Exposed_Lower_leg, Thyroid, Pituitary, Lung, Artery_Tibial, Brain_Amygdala, Brain_Spinal_cord_cervical_c.1, Esophagus_Mucosa, Brain_Cerebellar_Hemisphere, Artery_Aorta, Heart_Left_Ventricle, Colon_Sigmoid, Nerve_Tibial, Small_Intestine_Terminal_Ileum, Ovary, Pancreas, Heart_Atrial_Appendage, Testis	20	0.038	0.136	0.0212
ZNF414	Cells_EBV.transformed_lymphocytes, Cells_Transformed_fibroblasts, Stomach, Brain_Cerebellum, Esophagus_Gastroesophageal_Junction, Artery_Tibial, Muscle_Skeletal, Skin_Not_Sun_Exposed_Suprapubic, Adipose_Subcutaneous, Brain_Amygdala, Adrenal_Gland, Artery_Aorta, Heart_Atrial_Appendage, Lung, Nerve_Tibial, Pituitary, Skin_Sun_Exposed_Lower_leg, Thyroid, Pancreas, Ovary	20	0.122	0.000719	0.00882
CSNK1G2	Adipose_Subcutaneous, Heart_Left_Ventricle, Brain_Cerebellum, Minor_Salivary_Gland, Esophagus_Gastroesophageal_Junction, Nerve_Tibial, Colon_Sigmoid, Whole_Blood	8	0.091	0.0103	0.00915
DHX34	Brain_Substantia_nigra, Brain_Hypothalamus, Brain_Anterior_cingulate_cortex_BA24, Heart_Atrial_Appendage, Adipose_Subcutaneous, Artery_Tibial, Minor_Salivary_Gland, Breast_Mammary_Tissue, Whole_Blood, Brain_Frontal_Cortex_BA9	10	0.162	2.07e-14	0.000116
C5AR2	Brain_Hypothalamus, Pituitary, Brain_Cortex, Brain_Putamen_basal_ganglia, Adipose_Subcutaneous, Minor_Salivary_Gland	6	0.000346482	0.00819	0.000167
CACNA1A	Brain_Anterior_cingulate_cortex_BA24, Brain_Spinal_cord_cervical_c.1, Small_Intestine_Terminal_Ileum, Minor_Salivary_Gland, Vagina	5	0.865	0.133	0.127
hsa-mir-1199	Muscle_Skeletal, Stomach, Vagina, Testis, Skin_Sun_Exposed_Lower_leg, Nerve_Tibial, Skin_Not_Sun_Exposed_Suprapubic, Esophagus_Mucosa	8	0.535	0.0924	0.109
NFIC	Artery_Coronary, Colon_Transverse, Adipose_Subcutaneous, Muscle_Skeletal, Artery_Tibial, Pancreas, Esophagus_Muscularis, Vagina, Adipose_Visceral_Omentum, Esophagus_Gastroesophageal_Junction, Artery_Aorta, Colon_Sigmoid, Nerve_Tibial, Skin_Not_Sun_Exposed_Suprapubic, Thyroid, Pituitary, Lung, Skin_Sun_Exposed_Lower_leg	18	0.02	0.562	0.00383
TPGS1	Esophagus_Muscularis, Pancreas, Colon_Sigmoid, Nerve_Tibial, Pituitary, Skin_Not_Sun_Exposed_Suprapubic, Skin_Sun_Exposed_Lower_leg, Artery_Aorta, Artery_Tibial, Esophagus_Gastroesophageal_Junction, Muscle_Skeletal, Thyroid	12	0.454	0.854	0.158
PPAP2C	Brain_Amygdala, Brain_Frontal_Cortex_BA9, Brain_Cortex, Artery_Aorta, Brain_Caudate_basal_ganglia	5	0.845	0.0217	0.0358
VAV1	Lung, Minor_Salivary_Gland, Uterus, Adipose_Subcutaneous	4	0.857	0.0981	0.102
MVB12A	Brain_Nucleus_accumbens_basal_ganglia	1	0.483	0.00179	0.00105
DUS3L	Thyroid, Esophagus_Muscularis, Cells_EBV.transformed_lymphocytes, Adipose_Subcutaneous, Cells_Transformed_fibroblasts, Brain_Cortex, Skin_Not_Sun_Exposed_Suprapubic, Nerve_Tibial, Adrenal_Gland, Heart_Atrial_Appendage, Stomach, Whole_Blood, Brain_Frontal_Cortex_BA9, Muscle_Skeletal, Artery_Tibial, Artery_Aorta, Heart_Left_Ventricle, Adipose_Visceral_Omentum, Testis, Breast_Mammary_Tissue, Brain_Caudate_basal_ganglia, Esophagus_Mucosa, Small_Intestine_Terminal_Ileum, Brain_Putamen_basal_ganglia, Prostate, Spleen, Brain_Cerebellar_Hemisphere, Artery_Coronary, Brain_Hippocampus, Vagina, Pancreas, Brain_Amygdala, Brain_Anterior_cingulate_cortex_BA24, Brain_Hypothalamus, Brain_Nucleus_accumbens_basal_ganglia, Colon_Sigmoid, Uterus, Pituitary, Colon_Transverse, Esophagus_Gastroesophageal_Junction, Liver, Lung, Ovary	43	0.079	0.0642	0.0174
DPP9	Artery_Aorta, Brain_Hippocampus	2	0.287	0.00452	0.00228
CCDC97	Small_Intestine_Terminal_Ileum, Brain_Substantia_nigra, Esophagus_Muscularis, Brain_Cerebellar_Hemisphere, Breast_Mammary_Tissue, Heart_Left_Ventricle, Thyroid, Uterus, Adipose_Subcutaneous	9	0.154	0.0345	0.0583
TMEM91	Colon_Sigmoid, Esophagus_Mucosa, Thyroid, Brain_Cerebellum, Skin_Sun_Exposed_Lower_leg, Lung, Small_Intestine_Terminal_Ileum, Testis, Ovary, Pancreas, Brain_Anterior_cingulate_cortex_BA24, Artery_Coronary, Skin_Not_Sun_Exposed_Suprapubic	13	0.151	0.174	0.0145
ZFP14	Brain_Anterior_cingulate_cortex_BA24, Brain_Cortex, Adrenal_Gland, Nerve_Tibial, Spleen, Esophagus_Gastroesophageal_Junction, Brain_Putamen_basal_ganglia, Adipose_Visceral_Omentum, Lung, Brain_Nucleus_accumbens_basal_ganglia, Brain_Frontal_Cortex_BA9, Adipose_Subcutaneous, Brain_Hippocampus, Colon_Transverse, Colon_Sigmoid, Esophagus_Mucosa, Heart_Atrial_Appendage, Artery_Tibial, Artery_Aorta	19	0.01	0.0259	0.0048
EMP3	Artery_Aorta	1	0.914	NA	0.126
SAE1	Lung, Brain_Hippocampus, Skin_Not_Sun_Exposed_Suprapubic, Brain_Cerebellum, Ovary, Testis, Cells_EBV.transformed_lymphocytes, Brain_Hypothalamus	8	0.013	0.00673	0.00101
NTN5	Ovary, Brain_Cerebellum, Thyroid, Artery_Tibial, Skin_Not_Sun_Exposed_Suprapubic, Colon_Sigmoid, Minor_Salivary_Gland, Skin_Sun_Exposed_Lower_leg, Nerve_Tibial, Brain_Cortex, Esophagus_Mucosa, Heart_Atrial_Appendage, Prostate, Brain_Substantia_nigra, Pancreas, Brain_Caudate_basal_ganglia, Esophagus_Gastroesophageal_Junction, Brain_Cerebellar_Hemisphere, Muscle_Skeletal, Adrenal_Gland, Cells_Transformed_fibroblasts, Colon_Transverse, Esophagus_Muscularis, Small_Intestine_Terminal_Ileum, Spleen, Brain_Hypothalamus, Stomach, Testis, Breast_Mammary_Tissue, Cells_EBV.transformed_lymphocytes	30	0.045	0.693	0.00765
GEMIN7	Brain_Hippocampus, Brain_Hypothalamus, Lung, Uterus, Adrenal_Gland, Brain_Amygdala, Brain_Caudate_basal_ganglia, Colon_Transverse, Pituitary, Prostate, Brain_Cortex, Artery_Tibial, Thyroid, Testis, Skin_Not_Sun_Exposed_Suprapubic, Artery_Coronary, Colon_Sigmoid, Skin_Sun_Exposed_Lower_leg, Nerve_Tibial, Artery_Aorta, Adipose_Subcutaneous	21	0.239	0.376	0.0102
WTIP	Lung, Muscle_Skeletal, Heart_Left_Ventricle, Heart_Atrial_Appendage, Brain_Amygdala, Prostate, Adipose_Subcutaneous, Nerve_Tibial, Skin_Not_Sun_Exposed_Suprapubic, Ovary	10	0.408	0.0205	0.0765
ADAMTS10	Minor_Salivary_Gland, Brain_Spinal_cord_cervical_c.1, Lung, Skin_Sun_Exposed_Lower_leg, Colon_Sigmoid, Testis	6	0.445	0.221	0.054
MYO1F	Esophagus_Gastroesophageal_Junction, Cells_Transformed_fibroblasts, Whole_Blood	3	0.357	NA	0.0305
ERVK3-1	Brain_Cortex, Pancreas, Artery_Coronary, Muscle_Skeletal, Prostate, Spleen, Brain_Anterior_cingulate_cortex_BA24, Brain_Caudate_basal_ganglia, Thyroid, Heart_Atrial_Appendage, Brain_Putamen_basal_ganglia	11	0.182	0.00705	0.00325
NLRP12	Esophagus_Muscularis, Brain_Cortex, Brain_Anterior_cingulate_cortex_BA24	3	0.114	0.0251	0.00285
FBN3	Brain_Hippocampus, Brain_Substantia_nigra, Brain_Cortex, Adipose_Subcutaneous, Colon_Sigmoid, Colon_Transverse, Brain_Putamen_basal_ganglia, Skin_Sun_Exposed_Lower_leg	8	0.043	6.23e-11	0.00132
CARM1	Artery_Coronary, Heart_Atrial_Appendage, Skin_Not_Sun_Exposed_Suprapubic, Cells_EBV.transformed_lymphocytes, Brain_Nucleus_accumbens_basal_ganglia, Brain_Frontal_Cortex_BA9, Adipose_Subcutaneous, Heart_Left_Ventricle, Esophagus_Mucosa, Thyroid, Esophagus_Muscularis, Cells_Transformed_fibroblasts, Muscle_Skeletal, Stomach, Brain_Substantia_nigra	15	0.000701673	7.87e-30	2.01e-05
EVI5L	Brain_Cerebellar_Hemisphere, Esophagus_Mucosa, Whole_Blood, Uterus, Brain_Cerebellum, Esophagus_Gastroesophageal_Junction, Brain_Amygdala, Skin_Sun_Exposed_Lower_leg, Artery_Tibial, Pancreas, Testis, Prostate, Adipose_Subcutaneous, Cells_Transformed_fibroblasts	14	0.195	0.0124	0.0206
SIGLEC10	Esophagus_Muscularis, Whole_Blood, Adipose_Subcutaneous, Muscle_Skeletal, Adrenal_Gland, Brain_Cerebellar_Hemisphere, Vagina, Cells_Transformed_fibroblasts, Small_Intestine_Terminal_Ileum, Breast_Mammary_Tissue, Testis, Skin_Not_Sun_Exposed_Suprapubic, Skin_Sun_Exposed_Lower_leg	13	0.0022	0.00431	0.00237
KLK3	Brain_Hippocampus, Colon_Sigmoid, Uterus, Lung, Minor_Salivary_Gland	5	0.000279911	0.000162	3.24e-05
RPS11	Small_Intestine_Terminal_Ileum, Whole_Blood, Esophagus_Gastroesophageal_Junction, Colon_Sigmoid, Heart_Atrial_Appendage, Cells_EBV.transformed_lymphocytes, Brain_Amygdala, Minor_Salivary_Gland, Artery_Coronary, Colon_Transverse, Stomach, Brain_Hypothalamus, Brain_Substantia_nigra, Artery_Aorta, Testis, Nerve_Tibial, Brain_Cerebellum, Brain_Cerebellar_Hemisphere, Adipose_Visceral_Omentum, Artery_Tibial, Brain_Frontal_Cortex_BA9, Brain_Nucleus_accumbens_basal_ganglia, Cells_Transformed_fibroblasts, Esophagus_Mucosa, Esophagus_Muscularis, Heart_Left_Ventricle, Muscle_Skeletal, Ovary, Prostate, Skin_Not_Sun_Exposed_Suprapubic, Skin_Sun_Exposed_Lower_leg, Adipose_Subcutaneous, Brain_Putamen_basal_ganglia, Lung, Breast_Mammary_Tissue, Adrenal_Gland	36	0.038	0.000189	0.000629
RPL13A	Brain_Hippocampus, Cells_EBV.transformed_lymphocytes, Ovary, Prostate, Esophagus_Muscularis, Nerve_Tibial, Cells_Transformed_fibroblasts, Brain_Frontal_Cortex_BA9, Artery_Coronary, Esophagus_Mucosa, Muscle_Skeletal	11	0.14	0.0593	0.0266
NOSIP	Esophagus_Mucosa, Brain_Anterior_cingulate_cortex_BA24, Minor_Salivary_Gland, Brain_Nucleus_accumbens_basal_ganglia, Pancreas, Heart_Atrial_Appendage, Skin_Not_Sun_Exposed_Suprapubic, Testis, Artery_Coronary, Skin_Sun_Exposed_Lower_leg, Brain_Frontal_Cortex_BA9	11	0.0047	4.59e-08	0.00162
IGLON5	Colon_Transverse, Minor_Salivary_Gland, Brain_Nucleus_accumbens_basal_ganglia, Nerve_Tibial, Brain_Caudate_basal_ganglia, Esophagus_Muscularis, Skin_Sun_Exposed_Lower_leg, Skin_Not_Sun_Exposed_Suprapubic, Testis, Esophagus_Mucosa, Uterus	11	0.000161981	4.62e-05	0.00184
ZNF547	Thyroid, Colon_Sigmoid, Cells_Transformed_fibroblasts, Stomach, Cells_EBV.transformed_lymphocytes, Ovary, Esophagus_Mucosa, Brain_Hypothalamus, Artery_Tibial, Brain_Spinal_cord_cervical_c.1	10	0.383	0.0139	0.0117
ZNF773	Adipose_Subcutaneous, Uterus, Breast_Mammary_Tissue, Cells_EBV.transformed_lymphocytes, Colon_Sigmoid, Prostate, Pituitary, Thyroid, Artery_Coronary, Cells_Transformed_fibroblasts, Spleen, Adipose_Visceral_Omentum, Lung, Esophagus_Muscularis, Brain_Anterior_cingulate_cortex_BA24	15	0.126	0.201	0.0172
ZNF776	Heart_Left_Ventricle, Colon_Sigmoid, Muscle_Skeletal, Esophagus_Muscularis, Cells_EBV.transformed_lymphocytes, Brain_Cerebellum, Uterus, Esophagus_Mucosa, Skin_Sun_Exposed_Lower_leg, Esophagus_Gastroesophageal_Junction, Adipose_Subcutaneous	11	0.056	6.89e-05	0.0117
ZNF256	Adrenal_Gland, Brain_Spinal_cord_cervical_c.1, Minor_Salivary_Gland, Esophagus_Gastroesophageal_Junction, Adipose_Subcutaneous, Muscle_Skeletal, Nerve_Tibial, Small_Intestine_Terminal_Ileum, Artery_Coronary, Brain_Frontal_Cortex_BA9, Brain_Cerebellum, Lung, Skin_Sun_Exposed_Lower_leg	13	0.0064	0.00409	0.00499
ZSCAN1	Brain_Frontal_Cortex_BA9, Brain_Substantia_nigra, Brain_Anterior_cingulate_cortex_BA24, Minor_Salivary_Gland, Spleen, Brain_Spinal_cord_cervical_c.1, Testis, Adrenal_Gland, Brain_Cerebellum, Cells_Transformed_fibroblasts, Lung, Nerve_Tibial, Skin_Not_Sun_Exposed_Suprapubic, Adipose_Subcutaneous, Esophagus_Muscularis, Pancreas, Thyroid	17	0.067	0.0277	0.0044
ZNF837	Liver, Heart_Left_Ventricle, Minor_Salivary_Gland, Spleen, Artery_Coronary, Pancreas, Thyroid, Pituitary, Vagina, Stomach, Skin_Sun_Exposed_Lower_leg, Esophagus_Gastroesophageal_Junction, Artery_Tibial, Brain_Amygdala, Colon_Sigmoid, Adipose_Subcutaneous, Prostate	17	0.116	0.0113	0.0169
CEBPG	Nerve_Tibial, Testis, Adipose_Subcutaneous, Breast_Mammary_Tissue, Artery_Coronary	5	0.738	0.296	0.0851
KCTD15	Skin_Sun_Exposed_Lower_leg, Artery_Aorta, Brain_Substantia_nigra, Brain_Anterior_cingulate_cortex_BA24, Nerve_Tibial	5	0.495	0.0283	0.0147
ZNF599	Ovary, Brain_Amygdala, Brain_Cerebellar_Hemisphere, Artery_Coronary, Breast_Mammary_Tissue, Lung	6	0.1	0.0163	0.00139
LYPD5	Spleen, Pancreas, Adipose_Subcutaneous, Adipose_Visceral_Omentum, Thyroid, Brain_Cortex, Nerve_Tibial, Lung, Skin_Not_Sun_Exposed_Suprapubic, Prostate, Ovary, Esophagus_Muscularis, Esophagus_Gastroesophageal_Junction, Muscle_Skeletal, Stomach, Skin_Sun_Exposed_Lower_leg, Liver, Minor_Salivary_Gland	18	0.077	0.367	0.00376
ZNF230	Lung, Adipose_Visceral_Omentum, Testis, Brain_Cerebellum, Brain_Cortex, Brain_Anterior_cingulate_cortex_BA24, Adipose_Subcutaneous, Brain_Cerebellar_Hemisphere, Thyroid, Brain_Substantia_nigra	10	0.528	0.0668	0.114
ZNF233	Nerve_Tibial, Esophagus_Muscularis, Brain_Hippocampus, Adipose_Subcutaneous, Brain_Anterior_cingulate_cortex_BA24, Esophagus_Gastroesophageal_Junction, Brain_Cortex, Prostate, Heart_Left_Ventricle, Stomach, Cells_Transformed_fibroblasts, Pancreas, Brain_Substantia_nigra, Lung, Testis, Colon_Sigmoid, Brain_Spinal_cord_cervical_c.1, Adipose_Visceral_Omentum, Esophagus_Mucosa, Brain_Cerebellar_Hemisphere, Brain_Cerebellum	21	0.0074	0.0498	0.00271
ZNF235	Colon_Sigmoid, Prostate, Small_Intestine_Terminal_Ileum, Brain_Cerebellar_Hemisphere, Heart_Left_Ventricle, Brain_Putamen_basal_ganglia, Cells_Transformed_fibroblasts, Brain_Cerebellum, Brain_Substantia_nigra, Brain_Caudate_basal_ganglia	10	0.28	0.0164	0.0116
ARHGAP35	Esophagus_Gastroesophageal_Junction, Cells_EBV.transformed_lymphocytes, Heart_Left_Ventricle, Prostate, Brain_Cortex, Brain_Hypothalamus, Esophagus_Mucosa, Brain_Anterior_cingulate_cortex_BA24, Breast_Mammary_Tissue, Adipose_Subcutaneous	10	0.13	0.136	0.0171
CALM3	Thyroid, Stomach, Liver, Colon_Sigmoid, Muscle_Skeletal, Esophagus_Gastroesophageal_Junction, Heart_Atrial_Appendage, Pancreas, Brain_Hypothalamus, Brain_Caudate_basal_ganglia	10	0.014	0.0128	0.000902
NR2F6	Spleen, Heart_Atrial_Appendage, Brain_Cerebellar_Hemisphere, Lung, Whole_Blood, Brain_Anterior_cingulate_cortex_BA24, Brain_Frontal_Cortex_BA9, Adipose_Visceral_Omentum	8	0.468	0.0183	0.0452
ANKLE1	Pituitary, Brain_Cortex, Brain_Nucleus_accumbens_basal_ganglia, Brain_Putamen_basal_ganglia, Lung, Pancreas, Spleen, Brain_Hypothalamus, Colon_Sigmoid, Brain_Amygdala	10	0.417	0.00799	0.0691
CILP2	Nerve_Tibial, Heart_Left_Ventricle, Brain_Nucleus_accumbens_basal_ganglia, Artery_Coronary, Adipose_Subcutaneous, Artery_Tibial, Brain_Caudate_basal_ganglia, Brain_Putamen_basal_ganglia, Colon_Transverse, Adipose_Visceral_Omentum, Ovary, Esophagus_Muscularis, Heart_Atrial_Appendage, Lung, Breast_Mammary_Tissue, Brain_Frontal_Cortex_BA9, Esophagus_Gastroesophageal_Junction, Brain_Hippocampus, Brain_Spinal_cord_cervical_c.1, Spleen, Artery_Aorta, Minor_Salivary_Gland, Pituitary, Skin_Not_Sun_Exposed_Suprapubic	24	4.32e-05	2.72e-06	1.2e-08
ZNF66	Brain_Caudate_basal_ganglia, Stomach, Colon_Transverse, Pituitary, Pancreas, Adrenal_Gland, Artery_Tibial, Breast_Mammary_Tissue, Testis, Spleen, Skin_Not_Sun_Exposed_Suprapubic, Vagina, Nerve_Tibial	13	0.491	0.152	0.0362
CLDND2	Minor_Salivary_Gland, Ovary, Heart_Atrial_Appendage, Brain_Cerebellum, Brain_Hippocampus, Muscle_Skeletal, Brain_Caudate_basal_ganglia	7	0.0025	0.0281	0.000439
ZNF208	Muscle_Skeletal, Skin_Sun_Exposed_Lower_leg, Adipose_Visceral_Omentum, Heart_Left_Ventricle, Artery_Aorta, Stomach, Brain_Caudate_basal_ganglia, Thyroid, Nerve_Tibial, Artery_Tibial, Pancreas, Brain_Anterior_cingulate_cortex_BA24, Brain_Hypothalamus, Breast_Mammary_Tissue, Brain_Putamen_basal_ganglia, Brain_Frontal_Cortex_BA9, Colon_Transverse, Vagina, Uterus, Skin_Not_Sun_Exposed_Suprapubic, Minor_Salivary_Gland, Brain_Hippocampus, Brain_Amygdala, Artery_Coronary, Ovary, Colon_Sigmoid, Lung, Prostate, Esophagus_Mucosa, Liver, Esophagus_Gastroesophageal_Junction, Cells_Transformed_fibroblasts, Brain_Cerebellar_Hemisphere, Esophagus_Muscularis	34	0.047	0.0248	0.00955
ZNF761	Brain_Hippocampus, Adipose_Subcutaneous, Artery_Coronary, Brain_Putamen_basal_ganglia, Colon_Sigmoid, Brain_Nucleus_accumbens_basal_ganglia, Brain_Spinal_cord_cervical_c.1, Ovary	8	0.769	0.367	0.0273
ZNF714	Brain_Cortex, Brain_Cerebellar_Hemisphere, Cells_Transformed_fibroblasts, Testis, Stomach, Artery_Tibial, Brain_Caudate_basal_ganglia, Lung, Adrenal_Gland	9	0.676	0.000437	0.155
C19orf47	Colon_Sigmoid, Esophagus_Mucosa, Brain_Putamen_basal_ganglia, Muscle_Skeletal, Small_Intestine_Terminal_Ileum, Skin_Sun_Exposed_Lower_leg, Testis, Brain_Caudate_basal_ganglia, Heart_Atrial_Appendage, Adrenal_Gland, Artery_Tibial	11	0.103	0.0578	0.000782
HIPK4	Adrenal_Gland, Skin_Sun_Exposed_Lower_leg, Thyroid, Brain_Frontal_Cortex_BA9, Brain_Cortex, Lung, Breast_Mammary_Tissue, Pituitary, Prostate, Nerve_Tibial, Testis, Adipose_Subcutaneous	12	0.0102	0.017	0.00292
SHKBP1	Breast_Mammary_Tissue, Skin_Not_Sun_Exposed_Suprapubic, Spleen, Esophagus_Mucosa, Adipose_Subcutaneous, Lung	6	0.754	0.157	0.0447
RDH13	Stomach, Skin_Sun_Exposed_Lower_leg, Esophagus_Mucosa, Skin_Not_Sun_Exposed_Suprapubic, Minor_Salivary_Gland, Colon_Transverse, Brain_Hippocampus, Breast_Mammary_Tissue, Heart_Atrial_Appendage, Uterus, Vagina, Brain_Caudate_basal_ganglia, Brain_Nucleus_accumbens_basal_ganglia	13	0.354	0.0234	0.00194
SPTBN4	Brain_Anterior_cingulate_cortex_BA24, Brain_Cortex, Brain_Frontal_Cortex_BA9, Brain_Caudate_basal_ganglia, Artery_Aorta, Artery_Tibial, Heart_Left_Ventricle, Brain_Cerebellar_Hemisphere, Brain_Substantia_nigra, Brain_Amygdala, Brain_Nucleus_accumbens_basal_ganglia, Cells_Transformed_fibroblasts, Brain_Putamen_basal_ganglia, Brain_Cerebellum, Prostate	15	0.024	0.267	0.0141
COX6B2	Vagina, Lung, Testis, Spleen, Brain_Cerebellar_Hemisphere, Brain_Cerebellum, Whole_Blood, Adipose_Subcutaneous	8	0.402	NA	0.042
DEDD2	Brain_Cerebellum, Muscle_Skeletal, Artery_Tibial, Brain_Hypothalamus, Brain_Caudate_basal_ganglia, Cells_Transformed_fibroblasts, Pituitary, Colon_Sigmoid, Adipose_Subcutaneous, Minor_Salivary_Gland, Heart_Left_Ventricle, Esophagus_Mucosa, Skin_Sun_Exposed_Lower_leg, Adrenal_Gland, Adipose_Visceral_Omentum	15	0.000320156	0.036	0.000694
SAFB	Colon_Sigmoid, Artery_Aorta, Nerve_Tibial, Breast_Mammary_Tissue, Artery_Coronary, Ovary, Esophagus_Gastroesophageal_Junction, Brain_Cortex	8	0.28	0.00954	0.0121
IER2	Brain_Cortex, Brain_Cerebellum, Brain_Substantia_nigra, Brain_Nucleus_accumbens_basal_ganglia, Adrenal_Gland, Colon_Sigmoid, Stomach, Esophagus_Gastroesophageal_Junction, Skin_Not_Sun_Exposed_Suprapubic, Colon_Transverse	10	0.0049	0.00137	0.000685
MUM1	Adrenal_Gland, Brain_Anterior_cingulate_cortex_BA24, Brain_Hippocampus, Spleen, Artery_Aorta, Pituitary, Brain_Hypothalamus, Brain_Putamen_basal_ganglia, Brain_Substantia_nigra, Brain_Caudate_basal_ganglia, Cells_Transformed_fibroblasts, Brain_Cerebellum, Stomach, Thyroid, Colon_Transverse, Breast_Mammary_Tissue, Brain_Spinal_cord_cervical_c.1, Heart_Atrial_Appendage	18	0.729	0.0668	0.197
ZNF333	Pituitary, Esophagus_Muscularis, Esophagus_Gastroesophageal_Junction, Adrenal_Gland, Spleen, Brain_Spinal_cord_cervical_c.1, Testis, Artery_Aorta, Prostate, Artery_Coronary, Minor_Salivary_Gland, Stomach, Muscle_Skeletal, Cells_EBV.transformed_lymphocytes, Cells_Transformed_fibroblasts, Whole_Blood, Pancreas, Heart_Atrial_Appendage, Brain_Amygdala, Brain_Caudate_basal_ganglia, Brain_Putamen_basal_ganglia, Adipose_Subcutaneous, Thyroid, Esophagus_Mucosa, Liver, Brain_Frontal_Cortex_BA9, Colon_Sigmoid	27	0.044	0.248	0.00312
MFSD12	Brain_Cortex, Esophagus_Muscularis, Artery_Tibial, Artery_Aorta, Adrenal_Gland, Brain_Cerebellar_Hemisphere, Cells_Transformed_fibroblasts, Adipose_Subcutaneous, Brain_Caudate_basal_ganglia, Brain_Cerebellum, Brain_Hippocampus, Thyroid, Liver, Skin_Sun_Exposed_Lower_leg, Heart_Left_Ventricle	15	0.028	3.43e-05	0.000231
FBXO27	Brain_Anterior_cingulate_cortex_BA24, Colon_Transverse, Brain_Spinal_cord_cervical_c.1, Skin_Not_Sun_Exposed_Suprapubic, Skin_Sun_Exposed_Lower_leg, Stomach, Thyroid, Esophagus_Muscularis, Prostate, Pituitary, Brain_Nucleus_accumbens_basal_ganglia, Brain_Frontal_Cortex_BA9, Esophagus_Mucosa, Brain_Cerebellar_Hemisphere, Brain_Caudate_basal_ganglia, Testis, Nerve_Tibial, Brain_Cerebellum, Brain_Hypothalamus, Colon_Sigmoid	20	0.242	0.507	0.00715
DMKN	Adipose_Subcutaneous, Adipose_Visceral_Omentum, Cells_Transformed_fibroblasts, Skin_Not_Sun_Exposed_Suprapubic, Skin_Sun_Exposed_Lower_leg, Brain_Cortex, Brain_Frontal_Cortex_BA9, Esophagus_Mucosa, Spleen, Ovary, Brain_Substantia_nigra, Artery_Coronary, Pituitary, Adrenal_Gland, Brain_Caudate_basal_ganglia	15	0.034	0.019	0.0304
U2AF1L4	Brain_Hippocampus, Brain_Cortex	2	0.902	NA	0.155
COX7A1	Artery_Aorta, Thyroid, Adrenal_Gland, Cells_Transformed_fibroblasts, Colon_Transverse, Cells_EBV.transformed_lymphocytes, Heart_Atrial_Appendage, Esophagus_Mucosa, Colon_Sigmoid, Esophagus_Gastroesophageal_Junction, Heart_Left_Ventricle, Lung, Brain_Putamen_basal_ganglia, Adipose_Subcutaneous, Esophagus_Muscularis, Brain_Amygdala, Pituitary, Ovary, Skin_Not_Sun_Exposed_Suprapubic, Skin_Sun_Exposed_Lower_leg, Spleen, Brain_Anterior_cingulate_cortex_BA24, Brain_Nucleus_accumbens_basal_ganglia, Artery_Tibial, Nerve_Tibial, Muscle_Skeletal, Testis	27	0.000967952	0.00459	0.000132
ZNF382	Brain_Putamen_basal_ganglia, Brain_Caudate_basal_ganglia, Pituitary, Adipose_Subcutaneous, Pancreas, Brain_Cerebellar_Hemisphere, Colon_Sigmoid, Thyroid, Brain_Anterior_cingulate_cortex_BA24, Brain_Cerebellum, Brain_Hypothalamus, Esophagus_Muscularis, Artery_Aorta, Brain_Amygdala, Brain_Spinal_cord_cervical_c.1, Esophagus_Gastroesophageal_Junction, Brain_Cortex	17	0.09	0.498	0.00823
ZNF577	Brain_Cerebellar_Hemisphere, Adipose_Visceral_Omentum, Nerve_Tibial, Brain_Cortex, Whole_Blood, Brain_Frontal_Cortex_BA9, Esophagus_Muscularis, Heart_Left_Ventricle, Minor_Salivary_Gland, Muscle_Skeletal, Pituitary, Esophagus_Mucosa, Lung, Heart_Atrial_Appendage, Adipose_Subcutaneous, Skin_Sun_Exposed_Lower_leg, Brain_Anterior_cingulate_cortex_BA24, Brain_Spinal_cord_cervical_c.1, Adrenal_Gland, Brain_Amygdala, Brain_Caudate_basal_ganglia, Stomach, Brain_Hippocampus, Esophagus_Gastroesophageal_Junction, Brain_Nucleus_accumbens_basal_ganglia, Brain_Cerebellum, Liver, Breast_Mammary_Tissue, Colon_Sigmoid, Testis, Artery_Aorta, Brain_Hypothalamus, Brain_Putamen_basal_ganglia, Cells_Transformed_fibroblasts, Colon_Transverse, Pancreas, Prostate, Brain_Substantia_nigra, Skin_Not_Sun_Exposed_Suprapubic, Spleen, Thyroid, Artery_Tibial, Vagina	43	0.0027	0.335	0.00252
TMEM143	Brain_Cortex, Testis, Brain_Cerebellar_Hemisphere, Adipose_Subcutaneous, Breast_Mammary_Tissue, Brain_Putamen_basal_ganglia, Brain_Nucleus_accumbens_basal_ganglia	7	0.343	0.208	0.0214
ALDH16A1	Vagina, Nerve_Tibial, Testis, Cells_Transformed_fibroblasts, Brain_Hippocampus, Esophagus_Mucosa, Artery_Coronary, Esophagus_Muscularis, Whole_Blood, Brain_Caudate_basal_ganglia, Brain_Cortex, Brain_Frontal_Cortex_BA9, Liver, Minor_Salivary_Gland, Muscle_Skeletal, Skin_Sun_Exposed_Lower_leg, Esophagus_Gastroesophageal_Junction, Artery_Tibial, Uterus, Colon_Sigmoid, Brain_Spinal_cord_cervical_c.1, Cells_EBV.transformed_lymphocytes, Prostate, Brain_Nucleus_accumbens_basal_ganglia, Brain_Putamen_basal_ganglia, Brain_Substantia_nigra, Stomach, Small_Intestine_Terminal_Ileum, Brain_Hypothalamus, Skin_Not_Sun_Exposed_Suprapubic	30	0.291	0.943	0.00788
SIGLEC11	Minor_Salivary_Gland, Heart_Left_Ventricle, Pancreas, Liver, Adipose_Subcutaneous, Esophagus_Mucosa, Skin_Not_Sun_Exposed_Suprapubic, Pituitary, Thyroid, Brain_Cerebellar_Hemisphere, Vagina, Whole_Blood, Lung, Breast_Mammary_Tissue, Nerve_Tibial, Brain_Hypothalamus, Brain_Cerebellum, Artery_Aorta, Skin_Sun_Exposed_Lower_leg, Brain_Hippocampus, Artery_Coronary, Colon_Transverse, Esophagus_Muscularis, Muscle_Skeletal, Testis, Brain_Amygdala, Brain_Putamen_basal_ganglia	27	0.037	0.0142	0.00158
SIGLEC16	Pituitary, Heart_Left_Ventricle, Whole_Blood, Brain_Amygdala, Lung, Artery_Coronary, Ovary, Brain_Cerebellar_Hemisphere, Brain_Frontal_Cortex_BA9, Small_Intestine_Terminal_Ileum, Esophagus_Muscularis, Thyroid, Brain_Spinal_cord_cervical_c.1, Skin_Not_Sun_Exposed_Suprapubic, Nerve_Tibial, Artery_Tibial, Artery_Aorta, Pancreas, Stomach, Adrenal_Gland, Cells_Transformed_fibroblasts, Esophagus_Gastroesophageal_Junction, Esophagus_Mucosa, Prostate, Skin_Sun_Exposed_Lower_leg, Brain_Caudate_basal_ganglia, Breast_Mammary_Tissue, Heart_Atrial_Appendage, Adipose_Visceral_Omentum, Brain_Cerebellum, Cells_EBV.transformed_lymphocytes, Liver, Uterus, Spleen, Adipose_Subcutaneous, Brain_Nucleus_accumbens_basal_ganglia, Brain_Putamen_basal_ganglia, Colon_Sigmoid, Colon_Transverse, Minor_Salivary_Gland, Muscle_Skeletal, Testis, Vagina, Brain_Cortex, Brain_Hippocampus, Brain_Hypothalamus	46	0.061	4.3e-07	0.00997
EMC10	Lung, Brain_Putamen_basal_ganglia, Whole_Blood, Skin_Not_Sun_Exposed_Suprapubic, Thyroid, Nerve_Tibial, Adipose_Subcutaneous, Spleen, Brain_Hippocampus, Small_Intestine_Terminal_Ileum, Breast_Mammary_Tissue, Brain_Cerebellum, Pancreas, Artery_Tibial, Muscle_Skeletal, Ovary, Heart_Left_Ventricle, Brain_Anterior_cingulate_cortex_BA24, Minor_Salivary_Gland	19	9.79e-05	0.0174	6.16e-06
JOSD2	Artery_Tibial, Lung, Whole_Blood, Artery_Coronary, Liver, Skin_Not_Sun_Exposed_Suprapubic, Adipose_Subcutaneous, Esophagus_Muscularis	8	0.000863122	0.00654	0.000859
SYCE2	Brain_Cerebellar_Hemisphere, Whole_Blood, Testis, Liver, Skin_Not_Sun_Exposed_Suprapubic, Brain_Amygdala, Brain_Hypothalamus	7	0.708	0.0913	0.0693
SPC24	Ovary, Brain_Putamen_basal_ganglia, Adrenal_Gland, Heart_Atrial_Appendage, Heart_Left_Ventricle, Pituitary, Artery_Tibial, Cells_Transformed_fibroblasts, Breast_Mammary_Tissue, Lung, Pancreas, Brain_Cortex, Esophagus_Muscularis	13	0.179	0.0159	0.0017
WDR88	Heart_Left_Ventricle, Brain_Frontal_Cortex_BA9, Heart_Atrial_Appendage, Pituitary, Artery_Coronary, Vagina, Stomach, Esophagus_Gastroesophageal_Junction, Brain_Caudate_basal_ganglia	9	0.133	0.0346	0.00381
ZNF606	Brain_Putamen_basal_ganglia, Muscle_Skeletal, Artery_Aorta, Brain_Cerebellar_Hemisphere, Lung, Brain_Cerebellum, Testis, Esophagus_Muscularis, Adipose_Subcutaneous, Breast_Mammary_Tissue, Pituitary, Minor_Salivary_Gland, Skin_Sun_Exposed_Lower_leg, Whole_Blood, Cells_EBV.transformed_lymphocytes, Esophagus_Gastroesophageal_Junction, Thyroid, Skin_Not_Sun_Exposed_Suprapubic	18	0.0018	0.0542	0.000471
ZNF667-AS1	Brain_Amygdala, Pituitary, Brain_Putamen_basal_ganglia, Stomach, Whole_Blood, Adipose_Visceral_Omentum, Nerve_Tibial, Heart_Atrial_Appendage, Cells_Transformed_fibroblasts, Artery_Aorta, Brain_Cortex, Breast_Mammary_Tissue, Esophagus_Gastroesophageal_Junction, Esophagus_Mucosa, Thyroid, Muscle_Skeletal, Adipose_Subcutaneous, Heart_Left_Ventricle, Testis, Brain_Caudate_basal_ganglia	20	0.023	0.0497	2.84e-05
ZNF91	Skin_Not_Sun_Exposed_Suprapubic, Uterus, Colon_Transverse, Spleen, Heart_Left_Ventricle, Brain_Caudate_basal_ganglia, Brain_Spinal_cord_cervical_c.1, Whole_Blood, Muscle_Skeletal, Brain_Amygdala, Artery_Tibial	11	0.609	0.000568	0.0892
IRGQ	Esophagus_Muscularis, Uterus, Cells_Transformed_fibroblasts, Small_Intestine_Terminal_Ileum, Artery_Tibial, Skin_Not_Sun_Exposed_Suprapubic, Skin_Sun_Exposed_Lower_leg, Nerve_Tibial, Thyroid, Brain_Frontal_Cortex_BA9, Brain_Cerebellar_Hemisphere	11	0.217	0.617	0.0603
ZNF229	Brain_Hypothalamus, Brain_Cortex, Adrenal_Gland, Skin_Not_Sun_Exposed_Suprapubic, Lung, Skin_Sun_Exposed_Lower_leg, Colon_Transverse, Ovary, Artery_Coronary, Esophagus_Mucosa, Cells_Transformed_fibroblasts, Spleen, Nerve_Tibial, Artery_Tibial, Pituitary, Stomach	16	0.053	0.366	0.00526
ZNF180	Whole_Blood, Skin_Sun_Exposed_Lower_leg, Prostate, Artery_Tibial, Spleen, Colon_Transverse	6	0.686	NA	0.0769
TPM4	Colon_Sigmoid, Lung, Vagina, Cells_EBV.transformed_lymphocytes, Stomach, Brain_Caudate_basal_ganglia, Adipose_Subcutaneous, Artery_Tibial	8	0.000978938	0.00279	0.00146
RAB8A	Brain_Spinal_cord_cervical_c.1, Adipose_Subcutaneous, Brain_Cerebellum, Artery_Tibial, Esophagus_Muscularis, Nerve_Tibial, Cells_Transformed_fibroblasts, Testis, Minor_Salivary_Gland, Colon_Transverse, Ovary, Lung, Artery_Aorta, Whole_Blood, Esophagus_Mucosa, Liver	16	0.027	0.0156	0.00127
GPX4	Brain_Amygdala, Esophagus_Muscularis, Brain_Hippocampus, Prostate, Adipose_Subcutaneous, Nerve_Tibial, Cells_Transformed_fibroblasts, Skin_Sun_Exposed_Lower_leg, Liver, Skin_Not_Sun_Exposed_Suprapubic, Brain_Cerebellum	11	0.505	0.678	0.036
JSRP1	Brain_Cerebellar_Hemisphere, Brain_Nucleus_accumbens_basal_ganglia, Esophagus_Muscularis, Esophagus_Mucosa, Brain_Amygdala, Pancreas	6	0.535	0.0996	0.0277
KLHL26	Artery_Tibial, Pituitary, Esophagus_Gastroesophageal_Junction, Testis, Heart_Atrial_Appendage, Heart_Left_Ventricle, Liver, Skin_Not_Sun_Exposed_Suprapubic, Nerve_Tibial, Ovary, Brain_Nucleus_accumbens_basal_ganglia, Brain_Spinal_cord_cervical_c.1, Small_Intestine_Terminal_Ileum, Adipose_Visceral_Omentum, Brain_Anterior_cingulate_cortex_BA24, Esophagus_Mucosa	16	0.000269778	2.82e-25	1.33e-05
GATAD2A	Adrenal_Gland, Thyroid, Brain_Caudate_basal_ganglia, Brain_Hippocampus, Brain_Frontal_Cortex_BA9, Cells_EBV.transformed_lymphocytes, Lung, Muscle_Skeletal, Adipose_Visceral_Omentum, Whole_Blood, Esophagus_Gastroesophageal_Junction, Esophagus_Mucosa, Skin_Sun_Exposed_Lower_leg, Brain_Spinal_cord_cervical_c.1	14	0.000807413	2.66e-46	7.1e-05
ZNF610	Brain_Cortex, Esophagus_Gastroesophageal_Junction, Muscle_Skeletal, Nerve_Tibial, Thyroid, Adrenal_Gland, Heart_Left_Ventricle, Brain_Anterior_cingulate_cortex_BA24, Brain_Amygdala, Esophagus_Muscularis, Esophagus_Mucosa, Pancreas, Brain_Hippocampus	13	0.012	0.0407	0.0159
ZNF528	Whole_Blood	1	0.945	NA	0.431
ZNF701	Prostate, Spleen, Artery_Aorta, Brain_Cerebellar_Hemisphere, Brain_Cerebellum, Brain_Caudate_basal_ganglia, Artery_Tibial, Uterus	8	0.662	0.354	0.0525
SERTAD3	Pituitary, Brain_Amygdala, Brain_Cerebellar_Hemisphere, Esophagus_Muscularis, Artery_Tibial, Artery_Aorta, Lung, Skin_Sun_Exposed_Lower_leg, Adipose_Subcutaneous, Brain_Cerebellum, Heart_Atrial_Appendage, Artery_Coronary, Brain_Substantia_nigra, Thyroid, Heart_Left_Ventricle, Muscle_Skeletal, Breast_Mammary_Tissue	17	0.0047	2.28e-09	1.38e-05
RAB4B	Ovary, Brain_Amygdala, Brain_Hippocampus, Muscle_Skeletal, Brain_Putamen_basal_ganglia, Cells_EBV.transformed_lymphocytes, Heart_Left_Ventricle, Pancreas, Brain_Cerebellar_Hemisphere, Cells_Transformed_fibroblasts	10	0.402	0.069	0.026
C19orf55	Brain_Frontal_Cortex_BA9	1	0.573	0.0219	0.000522
AXL	Brain_Cerebellum, Thyroid, Brain_Cerebellar_Hemisphere, Brain_Caudate_basal_ganglia	4	0.865	NA	0.101
TMC4	Minor_Salivary_Gland, Spleen, Muscle_Skeletal, Colon_Sigmoid, Prostate, Thyroid, Cells_Transformed_fibroblasts, Esophagus_Muscularis, Artery_Coronary, Whole_Blood, Heart_Left_Ventricle, Brain_Hippocampus, Esophagus_Mucosa, Lung, Pancreas, Pituitary, Adipose_Subcutaneous, Adrenal_Gland, Brain_Spinal_cord_cervical_c.1, Breast_Mammary_Tissue, Cells_EBV.transformed_lymphocytes, Esophagus_Gastroesophageal_Junction, Skin_Not_Sun_Exposed_Suprapubic, Skin_Sun_Exposed_Lower_leg, Vagina, Brain_Anterior_cingulate_cortex_BA24, Stomach, Heart_Atrial_Appendage, Brain_Amygdala, Brain_Putamen_basal_ganglia, Artery_Aorta, Brain_Substantia_nigra, Adipose_Visceral_Omentum, Brain_Cortex, Brain_Nucleus_accumbens_basal_ganglia, Brain_Frontal_Cortex_BA9, Ovary, Brain_Cerebellar_Hemisphere, Brain_Hypothalamus, Nerve_Tibial, Brain_Caudate_basal_ganglia, Colon_Transverse, Testis, Uterus, Artery_Tibial	45	0.00107072	0.253	0.0016
TTYH1	Vagina, Small_Intestine_Terminal_Ileum, Brain_Spinal_cord_cervical_c.1, Brain_Hippocampus, Brain_Amygdala, Muscle_Skeletal, Brain_Substantia_nigra, Ovary, Adipose_Visceral_Omentum, Adipose_Subcutaneous, Cells_Transformed_fibroblasts	11	0.141	0.0137	0.0115
LENG8	Prostate, Small_Intestine_Terminal_Ileum, Whole_Blood, Colon_Transverse, Brain_Caudate_basal_ganglia, Esophagus_Gastroesophageal_Junction, Cells_EBV.transformed_lymphocytes, Artery_Coronary	8	0.114	0.346	0.000546
CDC42EP5	Brain_Frontal_Cortex_BA9, Spleen, Ovary, Lung, Pituitary, Adipose_Subcutaneous, Breast_Mammary_Tissue, Brain_Cerebellum	8	0.208	0.37	0.0081
TMEM145	Spleen, Brain_Putamen_basal_ganglia, Uterus, Brain_Cortex	4	0.041	0.0613	0.000694
ZNF146	Thyroid, Nerve_Tibial, Skin_Sun_Exposed_Lower_leg, Breast_Mammary_Tissue, Esophagus_Gastroesophageal_Junction, Brain_Spinal_cord_cervical_c.1, Brain_Cerebellum, Brain_Cerebellar_Hemisphere, Adrenal_Gland, Adipose_Subcutaneous	10	0.451	0.0498	0.077
ZNF283	Adipose_Visceral_Omentum, Brain_Cerebellum, Esophagus_Gastroesophageal_Junction, Colon_Transverse, Cells_Transformed_fibroblasts, Thyroid, Heart_Left_Ventricle, Skin_Sun_Exposed_Lower_leg, Heart_Atrial_Appendage, Artery_Tibial, Ovary, Artery_Aorta, Brain_Hippocampus, Small_Intestine_Terminal_Ileum, Brain_Nucleus_accumbens_basal_ganglia, Brain_Amygdala	16	0.193	0.406	0.0466
PPP1R14A	Prostate, Brain_Cerebellar_Hemisphere, Artery_Coronary, Small_Intestine_Terminal_Ileum, Artery_Aorta, Uterus, Pancreas, Breast_Mammary_Tissue, Artery_Tibial, Colon_Sigmoid, Nerve_Tibial, Lung, Muscle_Skeletal, Colon_Transverse, Esophagus_Gastroesophageal_Junction, Esophagus_Muscularis, Vagina, Esophagus_Mucosa, Skin_Sun_Exposed_Lower_leg, Brain_Substantia_nigra	20	0.013	2.35e-21	0.000845
SPINT2	Brain_Anterior_cingulate_cortex_BA24, Brain_Cerebellar_Hemisphere, Brain_Cerebellum, Heart_Left_Ventricle, Lung, Skin_Sun_Exposed_Lower_leg, Nerve_Tibial, Adipose_Subcutaneous, Testis, Minor_Salivary_Gland	10	0.04	0.0283	0.00279
C19orf33	Heart_Atrial_Appendage, Ovary, Liver, Skin_Sun_Exposed_Lower_leg, Brain_Hypothalamus, Minor_Salivary_Gland, Prostate, Brain_Anterior_cingulate_cortex_BA24, Adipose_Visceral_Omentum, Lung, Brain_Frontal_Cortex_BA9, Artery_Aorta, Colon_Transverse, Breast_Mammary_Tissue, Skin_Not_Sun_Exposed_Suprapubic, Thyroid, Testis, Brain_Hippocampus, Brain_Cerebellar_Hemisphere, Esophagus_Mucosa, Adipose_Subcutaneous, Brain_Amygdala, Pituitary, Vagina	24	0.095	0.486	7.16e-06
DNAAF3	Spleen, Colon_Sigmoid, Brain_Hippocampus, Esophagus_Gastroesophageal_Junction, Nerve_Tibial, Brain_Nucleus_accumbens_basal_ganglia	6	0.369	0.0226	0.00108
EEF2	Skin_Sun_Exposed_Lower_leg, Artery_Coronary, Artery_Aorta, Brain_Hypothalamus, Brain_Spinal_cord_cervical_c.1, Heart_Left_Ventricle, Spleen, Muscle_Skeletal, Small_Intestine_Terminal_Ileum, Thyroid, Brain_Cerebellum, Esophagus_Mucosa, Pancreas	13	0.067	0.00729	0.00393
TMIGD2	Brain_Spinal_cord_cervical_c.1, Cells_EBV.transformed_lymphocytes, Stomach, Liver, Small_Intestine_Terminal_Ileum, Whole_Blood, Colon_Sigmoid	7	0.012	3.3e-07	0.00239
CHAF1A	Liver, Minor_Salivary_Gland, Vagina, Brain_Cerebellum, Brain_Frontal_Cortex_BA9, Brain_Hippocampus, Brain_Putamen_basal_ganglia, Brain_Substantia_nigra, Pituitary, Prostate, Testis, Artery_Coronary, Brain_Amygdala, Brain_Anterior_cingulate_cortex_BA24, Brain_Cortex, Brain_Nucleus_accumbens_basal_ganglia, Skin_Sun_Exposed_Lower_leg, Spleen, Uterus, Heart_Left_Ventricle, Muscle_Skeletal, Brain_Hypothalamus, Skin_Not_Sun_Exposed_Suprapubic, Artery_Tibial, Colon_Sigmoid, Artery_Aorta, Brain_Cerebellar_Hemisphere, Brain_Caudate_basal_ganglia, Nerve_Tibial, Adipose_Visceral_Omentum, Heart_Atrial_Appendage, Esophagus_Muscularis, Thyroid, Lung, Colon_Transverse, Esophagus_Gastroesophageal_Junction, Breast_Mammary_Tissue, Cells_Transformed_fibroblasts, Adipose_Subcutaneous, Stomach, Adrenal_Gland, Pancreas	42	0.0019	4.96e-11	0.00138
UBXN6	Nerve_Tibial, Artery_Aorta, Breast_Mammary_Tissue, Colon_Sigmoid, Ovary, Lung, Thyroid, Artery_Tibial, Esophagus_Muscularis, Stomach, Heart_Atrial_Appendage, Colon_Transverse, Adipose_Subcutaneous, Heart_Left_Ventricle, Esophagus_Gastroesophageal_Junction, Minor_Salivary_Gland, Brain_Hypothalamus, Brain_Anterior_cingulate_cortex_BA24, Muscle_Skeletal, Brain_Nucleus_accumbens_basal_ganglia, Skin_Sun_Exposed_Lower_leg, Brain_Amygdala, Prostate, Adipose_Visceral_Omentum, Pituitary, Brain_Hippocampus, Small_Intestine_Terminal_Ileum, Adrenal_Gland, Brain_Cortex, Cells_EBV.transformed_lymphocytes, Testis, Whole_Blood, Skin_Not_Sun_Exposed_Suprapubic, Brain_Spinal_cord_cervical_c.1, Cells_Transformed_fibroblasts, Pancreas, Artery_Coronary, Esophagus_Mucosa, Brain_Frontal_Cortex_BA9	39	1.73e-05	3.78e-05	0.000153
HDGFRP2	Brain_Amygdala, Cells_EBV.transformed_lymphocytes, Breast_Mammary_Tissue, Brain_Anterior_cingulate_cortex_BA24, Testis	5	0.552	0.0206	0.0133
PLIN4	Brain_Anterior_cingulate_cortex_BA24, Small_Intestine_Terminal_Ileum, Brain_Frontal_Cortex_BA9, Artery_Tibial, Heart_Left_Ventricle, Brain_Cerebellum, Adrenal_Gland, Pituitary	8	0.334	0.0559	0.0282
ZNF444	Vagina, Brain_Nucleus_accumbens_basal_ganglia, Artery_Tibial, Skin_Sun_Exposed_Lower_leg, Cells_Transformed_fibroblasts	5	0.463	0.106	0.0604
HSD11B1L	Heart_Left_Ventricle, Vagina, Skin_Not_Sun_Exposed_Suprapubic, Pituitary, Uterus	5	0.605	0.16	0.0036
C19orf48	Brain_Putamen_basal_ganglia, Brain_Hypothalamus, Brain_Nucleus_accumbens_basal_ganglia	3	0.334	NA	0.00907
KLK1	Liver, Adipose_Subcutaneous, Brain_Cerebellum, Lung, Colon_Sigmoid, Brain_Frontal_Cortex_BA9, Brain_Anterior_cingulate_cortex_BA24, Small_Intestine_Terminal_Ileum, Breast_Mammary_Tissue	9	0.059	0.0221	0.000749
KLK4	Colon_Sigmoid	1	0.444	0.262	0.00668
AC018755.1	Esophagus_Mucosa, Skin_Sun_Exposed_Lower_leg, Skin_Not_Sun_Exposed_Suprapubic, Esophagus_Muscularis, Stomach	5	0.239	0.00264	0.00164
ZNF83	Whole_Blood, Brain_Amygdala, Cells_EBV.transformed_lymphocytes, Brain_Frontal_Cortex_BA9, Lung, Skin_Not_Sun_Exposed_Suprapubic, Spleen, Cells_Transformed_fibroblasts, Heart_Left_Ventricle, Pancreas, Stomach, Testis, Brain_Hippocampus, Minor_Salivary_Gland, Adrenal_Gland, Colon_Transverse, Pituitary, Brain_Substantia_nigra, Brain_Cortex, Muscle_Skeletal, Adipose_Subcutaneous, Adipose_Visceral_Omentum, Skin_Sun_Exposed_Lower_leg	23	0.329	0.744	0.0377
CD320	Adipose_Subcutaneous, Lung, Stomach, Artery_Aorta, Artery_Tibial, Pituitary, Heart_Atrial_Appendage, Artery_Coronary, Spleen, Muscle_Skeletal, Cells_Transformed_fibroblasts, Liver, Heart_Left_Ventricle, Minor_Salivary_Gland	14	0.15	0.0961	0.0339
ZNF558	Testis, Brain_Cerebellar_Hemisphere, Prostate, Vagina, Cells_Transformed_fibroblasts, Liver, Ovary, Skin_Not_Sun_Exposed_Suprapubic, Stomach, Esophagus_Gastroesophageal_Junction, Brain_Cerebellum	11	0.52	0.0542	0.0458
PRDX2	Heart_Left_Ventricle, Cells_EBV.transformed_lymphocytes, Prostate, Spleen, Minor_Salivary_Gland, Artery_Aorta, Lung, Muscle_Skeletal, Nerve_Tibial, Brain_Cortex, Brain_Cerebellum, Adipose_Subcutaneous, Skin_Sun_Exposed_Lower_leg, Breast_Mammary_Tissue, Ovary, Esophagus_Gastroesophageal_Junction, Brain_Hypothalamus	17	0.341	0.206	0.00603
ZNF30	Brain_Anterior_cingulate_cortex_BA24, Esophagus_Gastroesophageal_Junction, Brain_Hypothalamus, Colon_Sigmoid, Vagina, Brain_Cortex, Brain_Hippocampus, Brain_Caudate_basal_ganglia, Brain_Frontal_Cortex_BA9, Testis, Liver, Whole_Blood, Prostate, Adipose_Visceral_Omentum, Artery_Coronary, Brain_Cerebellar_Hemisphere, Brain_Cerebellum, Brain_Spinal_cord_cervical_c.1, Breast_Mammary_Tissue, Cells_Transformed_fibroblasts, Colon_Transverse, Esophagus_Mucosa, Heart_Atrial_Appendage, Lung, Minor_Salivary_Gland, Nerve_Tibial, Ovary, Pancreas, Pituitary, Skin_Not_Sun_Exposed_Suprapubic, Skin_Sun_Exposed_Lower_leg, Small_Intestine_Terminal_Ileum, Thyroid, Artery_Tibial, Muscle_Skeletal, Brain_Amygdala, Cells_EBV.transformed_lymphocytes, Adipose_Subcutaneous	38	0.246	0.557	0.0239
ZNF507	Liver, Brain_Caudate_basal_ganglia, Whole_Blood, Stomach, Brain_Anterior_cingulate_cortex_BA24, Cells_EBV.transformed_lymphocytes, Artery_Coronary	7	0.087	0.000253	1.65e-05
SIGLEC7	Brain_Hypothalamus, Thyroid, Testis	3	0.03	0.000975	8.54e-05
ATF5	Heart_Atrial_Appendage, Whole_Blood, Brain_Nucleus_accumbens_basal_ganglia, Pituitary, Uterus, Liver, Artery_Coronary, Prostate, Pancreas, Muscle_Skeletal, Vagina, Esophagus_Muscularis	12	0.098	0.133	0.000907
CPT1C	Heart_Left_Ventricle, Lung, Brain_Cerebellum, Vagina, Pituitary, Brain_Substantia_nigra, Brain_Hippocampus, Artery_Tibial, Artery_Aorta, Brain_Cerebellar_Hemisphere, Brain_Spinal_cord_cervical_c.1, Heart_Atrial_Appendage, Nerve_Tibial, Brain_Frontal_Cortex_BA9, Prostate, Brain_Amygdala, Brain_Hypothalamus, Esophagus_Mucosa, Small_Intestine_Terminal_Ileum, Cells_Transformed_fibroblasts, Brain_Nucleus_accumbens_basal_ganglia, Colon_Sigmoid, Esophagus_Gastroesophageal_Junction, Colon_Transverse, Esophagus_Muscularis	25	0.007	0.000522	0.00181
CCDC8	Artery_Aorta, Heart_Left_Ventricle, Adipose_Visceral_Omentum, Esophagus_Mucosa, Lung, Brain_Anterior_cingulate_cortex_BA24, Brain_Cerebellum, Brain_Hippocampus, Brain_Nucleus_accumbens_basal_ganglia, Brain_Putamen_basal_ganglia, Artery_Tibial, Brain_Caudate_basal_ganglia, Brain_Cerebellar_Hemisphere, Small_Intestine_Terminal_Ileum, Colon_Transverse, Stomach, Skin_Sun_Exposed_Lower_leg, Adipose_Subcutaneous, Brain_Cortex, Adrenal_Gland	20	0.017	0.0225	0.00183
IRF2BP1	Colon_Transverse, Nerve_Tibial, Heart_Atrial_Appendage, Vagina, Pituitary	5	0.167	0.0232	0.0107
ZNF296	Artery_Aorta, Brain_Frontal_Cortex_BA9, Stomach, Brain_Cerebellar_Hemisphere, Heart_Atrial_Appendage, Esophagus_Muscularis, Pancreas, Brain_Spinal_cord_cervical_c.1, Breast_Mammary_Tissue, Pituitary, Cells_Transformed_fibroblasts, Vagina, Brain_Cortex	13	0.124	0.00236	0.00889
LILRA3	Brain_Putamen_basal_ganglia, Brain_Caudate_basal_ganglia, Brain_Cortex, Cells_EBV.transformed_lymphocytes, Ovary, Brain_Hippocampus	6	0.539	0.0187	0.0963
RPS9	Brain_Hippocampus	1	0.867	NA	0.176
TSEN34	Brain_Nucleus_accumbens_basal_ganglia, Brain_Frontal_Cortex_BA9, Muscle_Skeletal, Artery_Tibial, Pancreas, Brain_Anterior_cingulate_cortex_BA24	6	0.473	0.000113	0.000243
NDUFA3	Brain_Anterior_cingulate_cortex_BA24	1	0.758	NA	0.0675
OSCAR	Adrenal_Gland, Adipose_Subcutaneous, Stomach, Brain_Cerebellar_Hemisphere, Esophagus_Mucosa, Whole_Blood, Pituitary, Breast_Mammary_Tissue, Liver	9	0.581	0.14	0.0374
ZNF160	Brain_Caudate_basal_ganglia, Brain_Cerebellum, Brain_Substantia_nigra, Brain_Nucleus_accumbens_basal_ganglia, Brain_Spinal_cord_cervical_c.1, Brain_Putamen_basal_ganglia, Brain_Hippocampus, Pituitary, Brain_Anterior_cingulate_cortex_BA24, Brain_Hypothalamus	10	0.296	0.266	0.00283
ZNF415	Testis, Heart_Atrial_Appendage, Liver, Thyroid, Brain_Nucleus_accumbens_basal_ganglia, Small_Intestine_Terminal_Ileum, Spleen, Adrenal_Gland, Heart_Left_Ventricle, Esophagus_Gastroesophageal_Junction, Brain_Caudate_basal_ganglia, Brain_Hippocampus, Brain_Putamen_basal_ganglia, Brain_Substantia_nigra, Minor_Salivary_Gland, Pancreas, Brain_Amygdala, Colon_Sigmoid	18	0.103	0.235	0.0162
FPR2	Liver, Brain_Nucleus_accumbens_basal_ganglia, Adipose_Visceral_Omentum, Adipose_Subcutaneous, Whole_Blood, Small_Intestine_Terminal_Ileum	6	0.027	0.00363	0.00744
FPR1	Minor_Salivary_Gland, Brain_Substantia_nigra, Brain_Hypothalamus	3	0.514	0.00366	0.0119
NRTN	Brain_Caudate_basal_ganglia, Artery_Coronary, Skin_Sun_Exposed_Lower_leg, Heart_Left_Ventricle, Skin_Not_Sun_Exposed_Suprapubic, Esophagus_Mucosa, Vagina, Lung	8	0.201	2.26e-07	0.051
LRG1	Prostate, Brain_Cerebellum, Heart_Atrial_Appendage, Brain_Cerebellar_Hemisphere	4	0.158	0.00179	0.0136
ZNF439	Brain_Frontal_Cortex_BA9, Breast_Mammary_Tissue, Brain_Cerebellum, Artery_Coronary, Brain_Spinal_cord_cervical_c.1, Nerve_Tibial, Brain_Putamen_basal_ganglia, Esophagus_Muscularis, Pancreas, Adrenal_Gland, Artery_Aorta, Esophagus_Mucosa	12	0.0035	5.74e-06	0.00739
ZNF440	Brain_Cerebellum, Pancreas, Thyroid, Brain_Frontal_Cortex_BA9, Artery_Tibial	5	0.563	0.388	0.0319
ZNF524	Adipose_Subcutaneous, Brain_Cerebellar_Hemisphere, Brain_Cerebellum, Brain_Spinal_cord_cervical_c.1, Spleen	5	0.017	0.0147	0.0135
ZNF562	Artery_Tibial, Skin_Sun_Exposed_Lower_leg, Prostate, Whole_Blood, Brain_Amygdala, Muscle_Skeletal, Stomach, Heart_Atrial_Appendage	8	0.313	0.00147	0.013
ZNF561	Esophagus_Mucosa, Whole_Blood, Colon_Transverse, Cells_Transformed_fibroblasts, Thyroid, Prostate, Artery_Coronary, Artery_Tibial, Esophagus_Muscularis, Nerve_Tibial, Pituitary, Small_Intestine_Terminal_Ileum, Spleen, Adipose_Subcutaneous, Colon_Sigmoid, Heart_Left_Ventricle, Brain_Cerebellar_Hemisphere, Brain_Cerebellum, Breast_Mammary_Tissue, Muscle_Skeletal, Brain_Anterior_cingulate_cortex_BA24, Adipose_Visceral_Omentum, Brain_Caudate_basal_ganglia, Skin_Not_Sun_Exposed_Suprapubic, Skin_Sun_Exposed_Lower_leg, Heart_Atrial_Appendage, Testis, Pancreas, Uterus, Adrenal_Gland, Artery_Aorta, Liver, Brain_Nucleus_accumbens_basal_ganglia, Brain_Frontal_Cortex_BA9, Lung, Brain_Hippocampus, Vagina, Cells_EBV.transformed_lymphocytes, Stomach	39	0.163	0.0948	0.0128
ZNF584	Brain_Putamen_basal_ganglia, Brain_Anterior_cingulate_cortex_BA24, Adipose_Visceral_Omentum, Brain_Caudate_basal_ganglia, Heart_Atrial_Appendage, Brain_Cerebellum, Skin_Sun_Exposed_Lower_leg, Muscle_Skeletal, Cells_Transformed_fibroblasts, Artery_Coronary, Uterus, Heart_Left_Ventricle, Artery_Tibial, Esophagus_Mucosa, Pituitary, Nerve_Tibial, Adrenal_Gland, Minor_Salivary_Gland, Pancreas, Testis, Brain_Substantia_nigra, Whole_Blood, Adipose_Subcutaneous, Colon_Transverse, Brain_Cortex, Artery_Aorta, Brain_Spinal_cord_cervical_c.1, Cells_EBV.transformed_lymphocytes, Lung, Ovary, Thyroid, Vagina, Breast_Mammary_Tissue, Small_Intestine_Terminal_Ileum, Brain_Nucleus_accumbens_basal_ganglia, Esophagus_Gastroesophageal_Junction, Liver, Esophagus_Muscularis, Prostate, Skin_Not_Sun_Exposed_Suprapubic, Colon_Sigmoid, Stomach, Brain_Hypothalamus, Spleen, Brain_Hippocampus, Brain_Frontal_Cortex_BA9	46	7.56e-05	2.95e-06	3.21e-06
ZNF274	Pancreas, Small_Intestine_Terminal_Ileum, Adrenal_Gland, Brain_Frontal_Cortex_BA9, Muscle_Skeletal, Colon_Sigmoid, Skin_Not_Sun_Exposed_Suprapubic, Vagina, Cells_Transformed_fibroblasts, Esophagus_Mucosa, Adipose_Subcutaneous, Brain_Cerebellum	12	1.1e-07	0.00739	0.00017
ZIK1	Pancreas, Artery_Aorta, Muscle_Skeletal, Esophagus_Gastroesophageal_Junction, Cells_Transformed_fibroblasts, Thyroid, Adrenal_Gland, Brain_Putamen_basal_ganglia, Heart_Left_Ventricle, Pituitary, Spleen, Brain_Caudate_basal_ganglia, Brain_Nucleus_accumbens_basal_ganglia, Nerve_Tibial, Esophagus_Muscularis, Minor_Salivary_Gland, Brain_Cortex, Lung, Brain_Amygdala, Breast_Mammary_Tissue, Heart_Atrial_Appendage, Skin_Not_Sun_Exposed_Suprapubic, Skin_Sun_Exposed_Lower_leg, Colon_Sigmoid, Adipose_Subcutaneous, Esophagus_Mucosa, Brain_Frontal_Cortex_BA9, Colon_Transverse, Artery_Tibial, Liver, Brain_Anterior_cingulate_cortex_BA24, Uterus, Brain_Cerebellum	33	0.134	0.516	0.0216
LGALS4	Lung, Stomach, Cells_EBV.transformed_lymphocytes, Uterus, Brain_Cortex, Small_Intestine_Terminal_Ileum, Thyroid, Esophagus_Gastroesophageal_Junction, Skin_Sun_Exposed_Lower_leg, Spleen, Breast_Mammary_Tissue, Colon_Sigmoid, Esophagus_Muscularis, Ovary	14	0.095	0.00127	0.00317
NXNL1	Breast_Mammary_Tissue	1	0.606	NA	0.0188
ZNF570	Thyroid, Brain_Frontal_Cortex_BA9, Testis, Lung	4	0.15	0.00205	0.0118
CYP4F11	Brain_Cerebellar_Hemisphere, Brain_Spinal_cord_cervical_c.1, Brain_Putamen_basal_ganglia	3	0.718	NA	0.0969
CYP4F22	Skin_Sun_Exposed_Lower_leg, Skin_Not_Sun_Exposed_Suprapubic, Vagina, Esophagus_Mucosa, Colon_Transverse	5	0.348	0.182	0.0463
ZNF57	Brain_Nucleus_accumbens_basal_ganglia, Colon_Sigmoid, Brain_Anterior_cingulate_cortex_BA24, Whole_Blood, Skin_Sun_Exposed_Lower_leg, Brain_Hypothalamus, Brain_Cerebellum, Liver, Brain_Cortex, Brain_Spinal_cord_cervical_c.1, Spleen	11	1.27e-07	6.98e-06	1.76e-05
ZNF554	Small_Intestine_Terminal_Ileum, Adipose_Subcutaneous, Skin_Not_Sun_Exposed_Suprapubic, Skin_Sun_Exposed_Lower_leg, Muscle_Skeletal, Artery_Aorta, Heart_Left_Ventricle, Lung, Spleen, Stomach, Testis, Whole_Blood, Cells_Transformed_fibroblasts, Esophagus_Mucosa, Artery_Tibial, Colon_Sigmoid, Colon_Transverse, Esophagus_Gastroesophageal_Junction, Esophagus_Muscularis, Heart_Atrial_Appendage, Liver, Breast_Mammary_Tissue, Cells_EBV.transformed_lymphocytes, Pituitary, Thyroid, Artery_Coronary, Pancreas, Vagina, Adipose_Visceral_Omentum, Adrenal_Gland, Brain_Cerebellum, Brain_Cerebellar_Hemisphere, Brain_Caudate_basal_ganglia	33	6.5e-05	1.03e-13	4.32e-06
THOP1	Liver, Brain_Hypothalamus, Brain_Amygdala, Heart_Left_Ventricle, Brain_Cortex, Thyroid, Esophagus_Muscularis, Colon_Transverse, Minor_Salivary_Gland, Brain_Cerebellar_Hemisphere, Esophagus_Mucosa, Pancreas, Breast_Mammary_Tissue, Adrenal_Gland, Brain_Spinal_cord_cervical_c.1, Adipose_Subcutaneous, Brain_Cerebellum, Heart_Atrial_Appendage, Muscle_Skeletal, Artery_Aorta, Brain_Caudate_basal_ganglia, Small_Intestine_Terminal_Ileum	22	9.44e-07	1.27e-16	1.95e-08
MOB3A	Colon_Sigmoid, Brain_Cortex, Brain_Cerebellar_Hemisphere, Testis, Pituitary, Colon_Transverse	6	0.00114378	0.00018	0.000227
ZNF738	Brain_Substantia_nigra, Esophagus_Gastroesophageal_Junction, Adipose_Subcutaneous, Artery_Aorta, Brain_Cortex, Esophagus_Muscularis, Heart_Left_Ventricle, Prostate, Artery_Tibial, Brain_Caudate_basal_ganglia, Adipose_Visceral_Omentum, Artery_Coronary, Heart_Atrial_Appendage, Pancreas, Skin_Sun_Exposed_Lower_leg, Brain_Nucleus_accumbens_basal_ganglia, Brain_Cerebellum, Vagina, Nerve_Tibial, Spleen, Adrenal_Gland, Small_Intestine_Terminal_Ileum	22	0.497	1.99e-20	0.198
ZNF417	Skin_Sun_Exposed_Lower_leg, Uterus, Esophagus_Mucosa, Esophagus_Muscularis, Spleen, Brain_Hypothalamus, Small_Intestine_Terminal_Ileum, Colon_Transverse, Skin_Not_Sun_Exposed_Suprapubic, Nerve_Tibial, Thyroid, Adipose_Subcutaneous, Colon_Sigmoid, Artery_Aorta, Artery_Coronary, Artery_Tibial, Esophagus_Gastroesophageal_Junction, Heart_Left_Ventricle, Pancreas, Stomach, Vagina, Brain_Putamen_basal_ganglia, Cells_Transformed_fibroblasts, Brain_Cortex, Brain_Spinal_cord_cervical_c.1, Muscle_Skeletal, Breast_Mammary_Tissue, Brain_Amygdala, Brain_Hippocampus, Minor_Salivary_Gland, Prostate, Lung, Brain_Anterior_cingulate_cortex_BA24, Brain_Caudate_basal_ganglia, Brain_Frontal_Cortex_BA9, Brain_Substantia_nigra, Brain_Nucleus_accumbens_basal_ganglia, Pituitary, Heart_Atrial_Appendage, Adrenal_Gland, Ovary, Liver	42	0.028	1.23e-20	0.00161
TDRD12	Skin_Sun_Exposed_Lower_leg, Brain_Amygdala, Cells_Transformed_fibroblasts, Esophagus_Gastroesophageal_Junction, Brain_Nucleus_accumbens_basal_ganglia, Ovary, Vagina, Colon_Sigmoid, Nerve_Tibial, Spleen, Adipose_Visceral_Omentum, Prostate, Thyroid, Adrenal_Gland, Uterus, Adipose_Subcutaneous, Brain_Anterior_cingulate_cortex_BA24	17	0.166	0.0968	0.0193
ZNF791	Thyroid, Esophagus_Mucosa, Vagina, Whole_Blood, Muscle_Skeletal, Pancreas, Brain_Spinal_cord_cervical_c.1	7	0.0053	0.0157	0.00468
SWSAP1	Adipose_Subcutaneous, Uterus, Pituitary, Cells_Transformed_fibroblasts, Small_Intestine_Terminal_Ileum, Brain_Cerebellar_Hemisphere	6	0.015	0.00323	0.00159
TTC9B	Uterus, Brain_Cerebellum, Testis, Nerve_Tibial, Brain_Cerebellar_Hemisphere, Brain_Nucleus_accumbens_basal_ganglia, Adipose_Subcutaneous, Brain_Anterior_cingulate_cortex_BA24, Colon_Sigmoid, Artery_Aorta, Artery_Tibial, Lung, Heart_Atrial_Appendage	13	0.047	3.64e-05	0.00109
ZNF497	Cells_EBV.transformed_lymphocytes, Prostate, Breast_Mammary_Tissue, Whole_Blood, Uterus, Brain_Cerebellar_Hemisphere, Small_Intestine_Terminal_Ileum, Brain_Cerebellum	8	0.108	1.49e-07	0.00149
ZNF266	Brain_Spinal_cord_cervical_c.1, Cells_Transformed_fibroblasts	2	0.627	NA	0.357
PCP2	Brain_Hippocampus, Esophagus_Gastroesophageal_Junction, Liver	3	0.384	NA	0.0065
EMR1	Testis, Pancreas, Breast_Mammary_Tissue, Adipose_Subcutaneous, Artery_Aorta	5	0.483	0.0212	0.01
NDUFA11	Brain_Anterior_cingulate_cortex_BA24, Liver, Adipose_Subcutaneous, Artery_Tibial, Stomach, Brain_Putamen_basal_ganglia, Vagina, Thyroid, Esophagus_Muscularis, Skin_Not_Sun_Exposed_Suprapubic, Brain_Cerebellar_Hemisphere, Esophagus_Mucosa, Artery_Aorta, Skin_Sun_Exposed_Lower_leg, Minor_Salivary_Gland, Brain_Amygdala, Adrenal_Gland, Adipose_Visceral_Omentum, Brain_Cerebellum, Whole_Blood, Nerve_Tibial, Lung, Breast_Mammary_Tissue	23	0.174	0.914	0.000838
C19orf70	Cells_Transformed_fibroblasts, Colon_Transverse, Skin_Not_Sun_Exposed_Suprapubic, Nerve_Tibial, Heart_Atrial_Appendage, Whole_Blood, Brain_Putamen_basal_ganglia, Brain_Hippocampus, Heart_Left_Ventricle	9	0.698	0.0793	0.0786
FUT1	Pancreas, Heart_Left_Ventricle, Artery_Coronary, Muscle_Skeletal, Nerve_Tibial, Lung, Adipose_Subcutaneous, Artery_Tibial, Esophagus_Mucosa, Prostate, Stomach, Thyroid, Brain_Hypothalamus, Skin_Sun_Exposed_Lower_leg	14	0.472	0.69	0.102
MED16	Breast_Mammary_Tissue, Adipose_Visceral_Omentum, Brain_Substantia_nigra, Brain_Nucleus_accumbens_basal_ganglia, Stomach, Nerve_Tibial, Brain_Caudate_basal_ganglia, Whole_Blood, Small_Intestine_Terminal_Ileum, Esophagus_Gastroesophageal_Junction	10	0.452	0.29	0.0214
LRRC25	Brain_Anterior_cingulate_cortex_BA24, Adrenal_Gland, Nerve_Tibial, Brain_Frontal_Cortex_BA9, Brain_Putamen_basal_ganglia, Skin_Not_Sun_Exposed_Suprapubic	6	0.34	0.293	0.00568
ZNF77	Brain_Putamen_basal_ganglia, Brain_Cerebellum, Artery_Coronary, Adrenal_Gland, Pancreas, Artery_Tibial, Testis, Adipose_Subcutaneous, Brain_Hypothalamus, Esophagus_Gastroesophageal_Junction, Liver, Thyroid, Brain_Caudate_basal_ganglia, Colon_Sigmoid	14	0.046	0.0589	0.00275
CTD-2369P2.2	Esophagus_Muscularis, Pituitary, Prostate, Brain_Cerebellum, Brain_Substantia_nigra, Breast_Mammary_Tissue	6	0.029	0.202	9.08e-06
ZNF613	Brain_Frontal_Cortex_BA9, Colon_Transverse, Brain_Cerebellum, Heart_Atrial_Appendage, Skin_Not_Sun_Exposed_Suprapubic, Breast_Mammary_Tissue, Muscle_Skeletal, Prostate, Skin_Sun_Exposed_Lower_leg, Artery_Aorta, Whole_Blood, Adipose_Visceral_Omentum, Brain_Cerebellar_Hemisphere, Small_Intestine_Terminal_Ileum	14	0.025	0.000374	0.00103
MYPOP	Ovary, Stomach, Adipose_Subcutaneous, Brain_Cerebellar_Hemisphere, Pancreas	5	0.819	0.0375	0.0877
ZNF404	Prostate, Minor_Salivary_Gland, Whole_Blood, Artery_Tibial, Nerve_Tibial, Thyroid, Brain_Cortex, Vagina, Brain_Cerebellar_Hemisphere, Liver, Lung, Cells_EBV.transformed_lymphocytes, Brain_Anterior_cingulate_cortex_BA24, Brain_Cerebellum, Brain_Hippocampus, Brain_Nucleus_accumbens_basal_ganglia, Adipose_Visceral_Omentum, Adrenal_Gland, Artery_Coronary, Brain_Amygdala, Brain_Caudate_basal_ganglia, Breast_Mammary_Tissue, Cells_Transformed_fibroblasts, Colon_Transverse, Esophagus_Gastroesophageal_Junction, Esophagus_Mucosa, Esophagus_Muscularis, Heart_Atrial_Appendage, Heart_Left_Ventricle, Ovary, Pancreas, Pituitary, Skin_Not_Sun_Exposed_Suprapubic, Spleen, Stomach, Artery_Aorta, Muscle_Skeletal, Adipose_Subcutaneous, Brain_Substantia_nigra, Testis, Brain_Spinal_cord_cervical_c.1, Brain_Putamen_basal_ganglia	42	0.409	0.712	0.104
ZNF135	Brain_Nucleus_accumbens_basal_ganglia, Pancreas, Minor_Salivary_Gland, Esophagus_Mucosa, Brain_Spinal_cord_cervical_c.1	5	0.238	0.00207	0.00033
EID2	Brain_Amygdala, Uterus, Brain_Nucleus_accumbens_basal_ganglia, Esophagus_Mucosa, Whole_Blood, Brain_Hypothalamus, Esophagus_Gastroesophageal_Junction, Brain_Cortex, Liver, Lung	10	0.00108186	0.000704	0.000277
EID2B	Liver, Adipose_Subcutaneous, Esophagus_Muscularis, Nerve_Tibial, Colon_Transverse, Muscle_Skeletal, Artery_Aorta, Esophagus_Mucosa, Brain_Anterior_cingulate_cortex_BA24, Brain_Cerebellum, Brain_Cortex, Colon_Sigmoid	12	0.291	0.639	0.0832
ZNF575	Esophagus_Gastroesophageal_Junction, Brain_Nucleus_accumbens_basal_ganglia, Brain_Frontal_Cortex_BA9, Brain_Cerebellar_Hemisphere, Uterus, Brain_Hypothalamus, Brain_Hippocampus, Breast_Mammary_Tissue, Artery_Coronary, Brain_Cerebellum, Adipose_Subcutaneous, Testis, Artery_Aorta, Esophagus_Mucosa, Nerve_Tibial, Ovary, Colon_Sigmoid, Colon_Transverse, Skin_Sun_Exposed_Lower_leg, Pancreas, Lung, Artery_Tibial, Thyroid, Cells_Transformed_fibroblasts, Heart_Atrial_Appendage, Small_Intestine_Terminal_Ileum, Spleen, Prostate, Pituitary, Esophagus_Muscularis, Stomach, Whole_Blood, Muscle_Skeletal, Cells_EBV.transformed_lymphocytes, Skin_Not_Sun_Exposed_Suprapubic, Liver, Adipose_Visceral_Omentum, Vagina, Minor_Salivary_Gland, Brain_Amygdala	40	0.168	2.1e-06	0.0143
PHLDB3	Artery_Aorta, Pituitary, Lung, Esophagus_Mucosa, Uterus, Cells_EBV.transformed_lymphocytes, Pancreas, Minor_Salivary_Gland, Breast_Mammary_Tissue, Esophagus_Gastroesophageal_Junction, Esophagus_Muscularis, Heart_Atrial_Appendage, Brain_Spinal_cord_cervical_c.1, Colon_Sigmoid, Stomach, Adipose_Subcutaneous, Whole_Blood, Small_Intestine_Terminal_Ileum, Skin_Not_Sun_Exposed_Suprapubic, Artery_Coronary, Testis, Adrenal_Gland	22	0.618	0.789	0.151
CTD-2368P22.1	Stomach, Whole_Blood, Uterus, Esophagus_Muscularis, Pancreas, Spleen, Adipose_Subcutaneous, Vagina, Esophagus_Gastroesophageal_Junction	9	0.403	0.00129	0.0276
ZNF285B	Adipose_Visceral_Omentum, Esophagus_Muscularis, Brain_Nucleus_accumbens_basal_ganglia, Pituitary, Small_Intestine_Terminal_Ileum, Cells_EBV.transformed_lymphocytes, Artery_Tibial, Brain_Putamen_basal_ganglia, Colon_Sigmoid, Breast_Mammary_Tissue, Lung, Minor_Salivary_Gland, Brain_Frontal_Cortex_BA9, Thyroid	14	0.204	8.3e-06	0.0424
MAMSTR	Brain_Hypothalamus, Prostate, Heart_Left_Ventricle, Esophagus_Muscularis, Nerve_Tibial, Adrenal_Gland, Brain_Nucleus_accumbens_basal_ganglia, Brain_Anterior_cingulate_cortex_BA24, Brain_Hippocampus, Brain_Frontal_Cortex_BA9, Thyroid, Heart_Atrial_Appendage, Cells_Transformed_fibroblasts, Stomach, Pancreas, Brain_Substantia_nigra, Muscle_Skeletal	17	0.15	0.356	0.0344
C19orf18	Brain_Cortex, Spleen, Pituitary, Brain_Anterior_cingulate_cortex_BA24, Brain_Substantia_nigra, Heart_Left_Ventricle, Colon_Sigmoid, Heart_Atrial_Appendage, Adrenal_Gland, Brain_Putamen_basal_ganglia, Esophagus_Gastroesophageal_Junction, Artery_Aorta, Brain_Caudate_basal_ganglia, Adipose_Subcutaneous, Stomach, Artery_Tibial, Pancreas, Brain_Hippocampus, Adipose_Visceral_Omentum, Brain_Frontal_Cortex_BA9, Liver, Brain_Cerebellar_Hemisphere, Lung, Ovary, Prostate, Muscle_Skeletal, Breast_Mammary_Tissue, Skin_Sun_Exposed_Lower_leg, Brain_Spinal_cord_cervical_c.1, Thyroid, Brain_Hypothalamus, Esophagus_Muscularis, Colon_Transverse	33	0.000261763	0.0369	4.28e-06
SIX5	Skin_Sun_Exposed_Lower_leg, Lung, Adipose_Visceral_Omentum, Ovary, Adrenal_Gland	5	0.531	0.314	0.067
FBXO46	Nerve_Tibial, Adipose_Visceral_Omentum	2	0.562	NA	0.0298
B3GNT8	Ovary, Pituitary, Heart_Left_Ventricle, Adipose_Subcutaneous, Artery_Aorta, Artery_Tibial, Esophagus_Muscularis, Heart_Atrial_Appendage, Nerve_Tibial, Skin_Sun_Exposed_Lower_leg, Testis, Lung, Colon_Transverse, Whole_Blood, Breast_Mammary_Tissue, Pancreas, Thyroid, Cells_Transformed_fibroblasts	18	0.062	0.321	0.0118
PPFIA3	Artery_Tibial, Brain_Cerebellar_Hemisphere, Prostate, Small_Intestine_Terminal_Ileum, Cells_Transformed_fibroblasts, Adrenal_Gland, Vagina	7	0.261	0.0659	0.0248
GPR4	Esophagus_Muscularis, Brain_Hippocampus, Brain_Putamen_basal_ganglia, Heart_Left_Ventricle, Pancreas, Adrenal_Gland	6	0.564	0.0534	0.0341
ZNF491	Skin_Sun_Exposed_Lower_leg, Muscle_Skeletal, Colon_Transverse, Brain_Cerebellum, Brain_Cerebellar_Hemisphere, Spleen, Brain_Frontal_Cortex_BA9	7	0.451	0.096	0.00827
STAP2	Colon_Transverse, Spleen, Pancreas, Stomach, Minor_Salivary_Gland, Liver, Skin_Sun_Exposed_Lower_leg, Thyroid	8	0.565	0.243	0.0375
TSSK6	Heart_Atrial_Appendage, Breast_Mammary_Tissue, Brain_Amygdala, Artery_Tibial, Esophagus_Mucosa, Pituitary, Adrenal_Gland, Minor_Salivary_Gland, Heart_Left_Ventricle, Brain_Cortex, Cells_EBV.transformed_lymphocytes, Stomach, Esophagus_Muscularis, Adipose_Subcutaneous, Lung, Skin_Not_Sun_Exposed_Suprapubic, Brain_Anterior_cingulate_cortex_BA24, Colon_Sigmoid, Ovary, Thyroid, Nerve_Tibial, Brain_Hippocampus, Uterus, Artery_Aorta, Brain_Cerebellar_Hemisphere, Whole_Blood, Muscle_Skeletal, Spleen, Colon_Transverse, Vagina, Skin_Sun_Exposed_Lower_leg	31	3.8e-05	8.17e-06	6.49e-10
ZNF114	Brain_Nucleus_accumbens_basal_ganglia, Brain_Anterior_cingulate_cortex_BA24, Colon_Sigmoid, Brain_Cortex, Brain_Cerebellum, Artery_Tibial, Esophagus_Gastroesophageal_Junction, Cells_EBV.transformed_lymphocytes, Prostate, Adipose_Subcutaneous, Lung, Pancreas, Adipose_Visceral_Omentum, Adrenal_Gland, Breast_Mammary_Tissue, Cells_Transformed_fibroblasts, Esophagus_Mucosa, Esophagus_Muscularis, Heart_Atrial_Appendage, Heart_Left_Ventricle, Nerve_Tibial	21	0.216	0.364	0.00625
VN1R1	Brain_Anterior_cingulate_cortex_BA24, Adipose_Subcutaneous, Nerve_Tibial, Testis, Brain_Hypothalamus, Colon_Sigmoid, Lung, Brain_Nucleus_accumbens_basal_ganglia, Esophagus_Gastroesophageal_Junction, Pituitary, Brain_Putamen_basal_ganglia, Breast_Mammary_Tissue	12	0.422	0.217	0.0519
TMPRSS9	Artery_Aorta, Brain_Putamen_basal_ganglia, Brain_Caudate_basal_ganglia, Adipose_Visceral_Omentum, Heart_Atrial_Appendage, Cells_EBV.transformed_lymphocytes, Small_Intestine_Terminal_Ileum, Colon_Sigmoid, Brain_Cerebellum, Adipose_Subcutaneous	10	0.081	6.58e-10	4.49e-05
ZNF223	Brain_Caudate_basal_ganglia, Esophagus_Gastroesophageal_Junction, Heart_Atrial_Appendage, Liver, Stomach, Minor_Salivary_Gland, Uterus, Adipose_Subcutaneous, Artery_Coronary, Artery_Tibial, Breast_Mammary_Tissue, Colon_Sigmoid, Esophagus_Mucosa, Pancreas, Skin_Sun_Exposed_Lower_leg, Vagina, Ovary, Small_Intestine_Terminal_Ileum, Adipose_Visceral_Omentum, Nerve_Tibial, Skin_Not_Sun_Exposed_Suprapubic, Pituitary, Spleen, Thyroid, Colon_Transverse, Prostate, Artery_Aorta, Heart_Left_Ventricle, Esophagus_Muscularis, Muscle_Skeletal, Lung	31	0.236	0.917	0.0324
CTXN1	Brain_Anterior_cingulate_cortex_BA24, Adipose_Visceral_Omentum, Brain_Putamen_basal_ganglia, Minor_Salivary_Gland, Brain_Cerebellum, Whole_Blood, Brain_Frontal_Cortex_BA9, Heart_Atrial_Appendage	8	7.12e-06	0.00995	0.00029
LGALS7B	Adipose_Visceral_Omentum, Heart_Left_Ventricle, Colon_Transverse, Cells_Transformed_fibroblasts, Lung, Minor_Salivary_Gland, Brain_Spinal_cord_cervical_c.1, Esophagus_Muscularis, Artery_Coronary, Muscle_Skeletal	10	0.262	0.192	0.00366
ZNF552	Brain_Hippocampus, Liver, Esophagus_Mucosa, Cells_Transformed_fibroblasts, Skin_Sun_Exposed_Lower_leg, Brain_Frontal_Cortex_BA9, Brain_Cerebellum, Stomach, Brain_Nucleus_accumbens_basal_ganglia, Esophagus_Muscularis, Prostate, Artery_Coronary, Muscle_Skeletal, Small_Intestine_Terminal_Ileum, Adipose_Subcutaneous, Ovary, Brain_Spinal_cord_cervical_c.1, Nerve_Tibial, Brain_Cortex, Testis, Brain_Hypothalamus	21	0.0022	3.54e-09	0.00169
ZBTB7A	Pituitary, Testis	2	0.947	NA	0.0965
SEPW1	Brain_Substantia_nigra, Uterus, Brain_Putamen_basal_ganglia, Brain_Caudate_basal_ganglia, Liver, Ovary, Stomach	7	0.224	0.456	0.00791
EIF3K	Adrenal_Gland, Brain_Hypothalamus, Brain_Spinal_cord_cervical_c.1, Brain_Substantia_nigra, Whole_Blood, Artery_Tibial, Ovary, Skin_Sun_Exposed_Lower_leg, Stomach, Thyroid, Skin_Not_Sun_Exposed_Suprapubic, Cells_EBV.transformed_lymphocytes, Esophagus_Muscularis, Cells_Transformed_fibroblasts, Colon_Transverse, Brain_Cerebellum, Liver, Lung, Brain_Cerebellar_Hemisphere	19	0.000481298	0.285	0.000612
FARSA	Adipose_Visceral_Omentum, Pancreas, Esophagus_Muscularis, Brain_Cerebellum, Muscle_Skeletal, Adipose_Subcutaneous, Brain_Caudate_basal_ganglia, Brain_Nucleus_accumbens_basal_ganglia, Skin_Not_Sun_Exposed_Suprapubic, Skin_Sun_Exposed_Lower_leg, Adrenal_Gland, Breast_Mammary_Tissue, Esophagus_Mucosa, Lung, Artery_Tibial, Cells_Transformed_fibroblasts, Stomach, Brain_Putamen_basal_ganglia, Brain_Hippocampus, Artery_Aorta, Cells_EBV.transformed_lymphocytes	21	0.016	0.0538	0.00835
SAMD4B	Small_Intestine_Terminal_Ileum, Thyroid, Adipose_Subcutaneous, Whole_Blood, Brain_Amygdala, Brain_Cerebellum, Heart_Atrial_Appendage, Testis, Skin_Not_Sun_Exposed_Suprapubic, Nerve_Tibial, Pancreas, Colon_Transverse, Brain_Hippocampus, Liver, Adrenal_Gland, Pituitary, Lung, Spleen	18	0.0036	0.0256	0.00305
GGN	Cells_EBV.transformed_lymphocytes, Colon_Sigmoid, Thyroid, Esophagus_Gastroesophageal_Junction, Testis, Brain_Nucleus_accumbens_basal_ganglia, Colon_Transverse, Brain_Anterior_cingulate_cortex_BA24, Artery_Coronary, Nerve_Tibial, Cells_Transformed_fibroblasts, Breast_Mammary_Tissue, Esophagus_Muscularis, Brain_Caudate_basal_ganglia, Muscle_Skeletal	15	0.000187411	1.63e-08	0.000227
CALR	Pancreas, Brain_Anterior_cingulate_cortex_BA24, Brain_Spinal_cord_cervical_c.1, Adrenal_Gland, Spleen, Prostate, Pituitary, Esophagus_Muscularis, Whole_Blood, Muscle_Skeletal, Colon_Transverse, Adipose_Visceral_Omentum, Brain_Hypothalamus, Brain_Substantia_nigra, Liver, Skin_Sun_Exposed_Lower_leg, Stomach, Brain_Hippocampus, Heart_Left_Ventricle, Artery_Aorta, Artery_Tibial, Brain_Cortex, Brain_Putamen_basal_ganglia, Esophagus_Gastroesophageal_Junction, Lung, Thyroid, Nerve_Tibial, Minor_Salivary_Gland, Brain_Cerebellum, Colon_Sigmoid, Adipose_Subcutaneous, Esophagus_Mucosa	32	0.003	2.6e-46	4.59e-07
RAD23A	Artery_Tibial, Heart_Left_Ventricle, Adrenal_Gland, Cells_Transformed_fibroblasts, Adipose_Visceral_Omentum, Brain_Putamen_basal_ganglia, Minor_Salivary_Gland, Skin_Not_Sun_Exposed_Suprapubic, Uterus, Brain_Caudate_basal_ganglia, Muscle_Skeletal	11	0.00150328	0.00324	0.00974
GADD45GIP1	Vagina, Testis, Thyroid, Brain_Hypothalamus, Prostate, Cells_EBV.transformed_lymphocytes, Artery_Tibial, Liver, Brain_Amygdala	9	0.0028	0.0144	0.008
DAND5	Brain_Hippocampus, Lung, Brain_Cerebellar_Hemisphere, Skin_Not_Sun_Exposed_Suprapubic, Brain_Putamen_basal_ganglia, Esophagus_Mucosa, Brain_Cerebellum, Heart_Atrial_Appendage, Testis, Small_Intestine_Terminal_Ileum, Thyroid, Skin_Sun_Exposed_Lower_leg, Brain_Amygdala	13	0.0034	0.2	0.00322
MYADM	Brain_Putamen_basal_ganglia, Adipose_Visceral_Omentum, Adipose_Subcutaneous, Brain_Cerebellar_Hemisphere, Brain_Caudate_basal_ganglia, Whole_Blood	6	0.119	0.0148	0.0104
NKPD1	Artery_Coronary, Brain_Nucleus_accumbens_basal_ganglia, Brain_Hypothalamus, Whole_Blood, Cells_Transformed_fibroblasts, Stomach, Colon_Transverse	7	0.85	0.134	0.154
GIPC3	Pancreas, Small_Intestine_Terminal_Ileum, Prostate, Adipose_Subcutaneous, Brain_Caudate_basal_ganglia, Muscle_Skeletal	6	0.677	0.103	0.0677
ZNF154	Esophagus_Muscularis, Adipose_Visceral_Omentum, Thyroid, Artery_Coronary, Prostate, Pancreas, Lung, Esophagus_Mucosa, Brain_Cerebellar_Hemisphere, Skin_Not_Sun_Exposed_Suprapubic, Colon_Transverse, Brain_Hypothalamus, Stomach	13	0.0026	0.0495	0.00185
B3GNT3	Minor_Salivary_Gland, Thyroid, Esophagus_Gastroesophageal_Junction, Prostate, Nerve_Tibial, Pancreas, Small_Intestine_Terminal_Ileum, Esophagus_Mucosa	8	0.361	0.212	0.0654
ZNF784	Colon_Sigmoid, Brain_Caudate_basal_ganglia, Small_Intestine_Terminal_Ileum, Brain_Nucleus_accumbens_basal_ganglia, Adipose_Visceral_Omentum, Minor_Salivary_Gland, Esophagus_Muscularis	7	0.418	0.0793	0.0798
SSC5D	Brain_Hippocampus, Esophagus_Muscularis, Breast_Mammary_Tissue, Muscle_Skeletal, Brain_Substantia_nigra, Colon_Sigmoid, Heart_Left_Ventricle, Skin_Not_Sun_Exposed_Suprapubic, Cells_Transformed_fibroblasts, Artery_Tibial, Small_Intestine_Terminal_Ileum, Adipose_Subcutaneous, Nerve_Tibial, Ovary, Artery_Coronary, Esophagus_Gastroesophageal_Junction	16	0.076	0.000559	0.000117
TMEM86B	Lung, Esophagus_Gastroesophageal_Junction, Colon_Sigmoid, Esophagus_Muscularis, Skin_Sun_Exposed_Lower_leg, Artery_Tibial, Cells_EBV.transformed_lymphocytes, Muscle_Skeletal, Prostate, Skin_Not_Sun_Exposed_Suprapubic, Colon_Transverse, Esophagus_Mucosa, Adipose_Subcutaneous, Artery_Aorta, Brain_Cerebellum, Spleen, Whole_Blood, Artery_Coronary, Testis	19	0.162	0.00352	0.0555
ZNF816	Liver, Heart_Atrial_Appendage, Uterus, Esophagus_Gastroesophageal_Junction	4	0.868	0.0653	0.137
CTD-2568A17.5	Artery_Coronary	1	0.412	NA	0.0047
HMHA1	Brain_Amygdala, Brain_Cortex, Brain_Cerebellum, Heart_Left_Ventricle, Brain_Cerebellar_Hemisphere, Colon_Transverse, Whole_Blood, Lung, Adipose_Visceral_Omentum, Colon_Sigmoid, Nerve_Tibial	11	0.309	0.118	0.0407
CTD-3064H18.4	Esophagus_Muscularis, Stomach, Heart_Atrial_Appendage, Adrenal_Gland, Esophagus_Gastroesophageal_Junction, Small_Intestine_Terminal_Ileum, Artery_Aorta, Artery_Coronary, Skin_Not_Sun_Exposed_Suprapubic, Skin_Sun_Exposed_Lower_leg, Brain_Hypothalamus, Brain_Cerebellum, Cells_Transformed_fibroblasts, Adipose_Subcutaneous, Brain_Frontal_Cortex_BA9	15	0.023	0.0977	0.00668
ZNF571	Lung, Prostate, Small_Intestine_Terminal_Ileum, Breast_Mammary_Tissue, Stomach, Pancreas, Nerve_Tibial, Brain_Cerebellar_Hemisphere, Skin_Sun_Exposed_Lower_leg, Ovary, Vagina, Esophagus_Gastroesophageal_Junction, Muscle_Skeletal, Colon_Sigmoid, Esophagus_Mucosa, Brain_Cerebellum, Uterus, Brain_Frontal_Cortex_BA9, Testis, Colon_Transverse, Heart_Left_Ventricle, Skin_Not_Sun_Exposed_Suprapubic, Thyroid	23	0.014	5.04e-20	0.00183
ZSCAN4	Small_Intestine_Terminal_Ileum, Cells_EBV.transformed_lymphocytes, Adipose_Subcutaneous, Stomach, Brain_Nucleus_accumbens_basal_ganglia, Skin_Sun_Exposed_Lower_leg, Skin_Not_Sun_Exposed_Suprapubic, Artery_Tibial, Adipose_Visceral_Omentum, Lung, Heart_Left_Ventricle	11	0.011	9.37e-05	0.00183
S1PR5	Brain_Hippocampus, Brain_Nucleus_accumbens_basal_ganglia, Esophagus_Mucosa, Nerve_Tibial, Prostate, Skin_Sun_Exposed_Lower_leg, Lung, Whole_Blood, Adipose_Subcutaneous, Ovary, Vagina, Heart_Atrial_Appendage, Cells_Transformed_fibroblasts	13	0.0019	0.000991	0.00665
CSNK1G2-AS1	Nerve_Tibial, Adrenal_Gland, Heart_Atrial_Appendage, Lung, Thyroid	5	0.857	0.0752	0.202
ZNF443	Brain_Anterior_cingulate_cortex_BA24, Brain_Hypothalamus, Minor_Salivary_Gland, Brain_Hippocampus, Brain_Cerebellum, Brain_Caudate_basal_ganglia, Brain_Nucleus_accumbens_basal_ganglia, Brain_Amygdala, Brain_Cerebellar_Hemisphere, Colon_Sigmoid, Brain_Substantia_nigra, Brain_Cortex, Brain_Putamen_basal_ganglia, Esophagus_Muscularis, Uterus, Testis	16	0.211	0.00158	0.00805
ZNF792	Ovary, Prostate, Colon_Sigmoid, Lung, Adipose_Visceral_Omentum, Skin_Not_Sun_Exposed_Suprapubic, Brain_Putamen_basal_ganglia, Cells_EBV.transformed_lymphocytes, Brain_Substantia_nigra	9	0.738	0.557	0.0835
ZFP82	Uterus, Skin_Sun_Exposed_Lower_leg, Colon_Transverse, Nerve_Tibial, Prostate, Stomach, Heart_Atrial_Appendage, Small_Intestine_Terminal_Ileum, Spleen, Esophagus_Mucosa, Muscle_Skeletal, Whole_Blood, Adipose_Visceral_Omentum, Testis, Brain_Frontal_Cortex_BA9, Adipose_Subcutaneous, Lung, Cells_Transformed_fibroblasts, Pancreas, Brain_Anterior_cingulate_cortex_BA24, Liver, Esophagus_Muscularis, Artery_Aorta, Skin_Not_Sun_Exposed_Suprapubic	24	0.0024	2.43e-17	0.000176
FKRP	Small_Intestine_Terminal_Ileum, Minor_Salivary_Gland, Brain_Amygdala, Adrenal_Gland, Nerve_Tibial, Esophagus_Mucosa, Esophagus_Gastroesophageal_Junction, Colon_Sigmoid, Thyroid, Muscle_Skeletal, Pituitary, Cells_Transformed_fibroblasts, Skin_Not_Sun_Exposed_Suprapubic, Brain_Substantia_nigra, Adipose_Visceral_Omentum, Artery_Tibial, Ovary, Adipose_Subcutaneous, Skin_Sun_Exposed_Lower_leg, Colon_Transverse, Esophagus_Muscularis, Testis, Uterus, Lung, Artery_Aorta, Pancreas, Brain_Cortex, Whole_Blood, Artery_Coronary, Brain_Caudate_basal_ganglia, Brain_Hypothalamus, Brain_Spinal_cord_cervical_c.1, Breast_Mammary_Tissue, Heart_Atrial_Appendage, Heart_Left_Ventricle, Liver, Prostate, Spleen, Stomach, Vagina, Brain_Cerebellar_Hemisphere, Brain_Anterior_cingulate_cortex_BA24, Brain_Putamen_basal_ganglia, Brain_Frontal_Cortex_BA9, Cells_EBV.transformed_lymphocytes, Brain_Cerebellum	46	0.000769099	0.0396	0.000174
SLC25A41	Spleen, Brain_Nucleus_accumbens_basal_ganglia, Lung, Adipose_Subcutaneous, Adipose_Visceral_Omentum, Adrenal_Gland, Artery_Aorta, Artery_Coronary, Artery_Tibial, Brain_Amygdala, Brain_Anterior_cingulate_cortex_BA24, Brain_Caudate_basal_ganglia, Brain_Cortex, Brain_Frontal_Cortex_BA9, Brain_Hippocampus, Brain_Putamen_basal_ganglia, Cells_EBV.transformed_lymphocytes, Cells_Transformed_fibroblasts, Colon_Transverse, Heart_Atrial_Appendage, Liver, Minor_Salivary_Gland, Muscle_Skeletal, Nerve_Tibial, Pancreas, Prostate, Small_Intestine_Terminal_Ileum, Stomach, Testis, Thyroid, Whole_Blood, Vagina, Esophagus_Gastroesophageal_Junction, Esophagus_Mucosa, Skin_Not_Sun_Exposed_Suprapubic, Skin_Sun_Exposed_Lower_leg, Pituitary, Brain_Cerebellar_Hemisphere, Esophagus_Muscularis, Brain_Cerebellum, Colon_Sigmoid, Breast_Mammary_Tissue, Uterus, Heart_Left_Ventricle, Ovary	45	0.024	0.26	0.0273
HKR1	Whole_Blood, Adrenal_Gland, Skin_Not_Sun_Exposed_Suprapubic, Brain_Hypothalamus, Pituitary, Artery_Aorta, Lung, Skin_Sun_Exposed_Lower_leg, Colon_Transverse, Pancreas, Adipose_Visceral_Omentum, Adipose_Subcutaneous, Uterus, Ovary, Nerve_Tibial, Artery_Tibial	16	0.095	0.0376	0.0165
ODF3L2	Cells_Transformed_fibroblasts, Artery_Tibial, Adipose_Visceral_Omentum, Lung, Brain_Cerebellar_Hemisphere, Heart_Atrial_Appendage, Adrenal_Gland, Esophagus_Muscularis, Brain_Putamen_basal_ganglia, Spleen, Pituitary, Thyroid	12	0.219	0.164	0.0235
ZNF329	Heart_Left_Ventricle, Colon_Sigmoid, Skin_Sun_Exposed_Lower_leg, Brain_Substantia_nigra, Stomach, Brain_Hypothalamus, Brain_Cortex, Adipose_Subcutaneous, Artery_Aorta, Minor_Salivary_Gland	10	0.000389338	0.000646	2.37e-06
ZNF101	Spleen, Whole_Blood, Brain_Caudate_basal_ganglia, Brain_Spinal_cord_cervical_c.1, Testis, Brain_Nucleus_accumbens_basal_ganglia, Adipose_Visceral_Omentum, Artery_Tibial, Brain_Cortex, Brain_Hippocampus, Nerve_Tibial, Pituitary, Brain_Cerebellum, Brain_Frontal_Cortex_BA9, Brain_Cerebellar_Hemisphere, Brain_Putamen_basal_ganglia, Colon_Sigmoid, Ovary, Skin_Not_Sun_Exposed_Suprapubic, Brain_Anterior_cingulate_cortex_BA24, Adipose_Subcutaneous, Brain_Substantia_nigra	22	4.45e-06	3.89e-05	6.61e-10
PNMAL1	Colon_Transverse, Ovary, Minor_Salivary_Gland, Nerve_Tibial, Adipose_Visceral_Omentum, Artery_Aorta, Artery_Coronary, Liver, Prostate, Whole_Blood, Brain_Hippocampus, Esophagus_Gastroesophageal_Junction, Uterus, Vagina, Esophagus_Mucosa, Adipose_Subcutaneous, Skin_Sun_Exposed_Lower_leg, Esophagus_Muscularis, Stomach, Cells_EBV.transformed_lymphocytes, Pituitary, Cells_Transformed_fibroblasts, Colon_Sigmoid, Artery_Tibial, Breast_Mammary_Tissue, Skin_Not_Sun_Exposed_Suprapubic, Muscle_Skeletal, Pancreas, Adrenal_Gland, Brain_Cerebellum	30	0.097	0.443	0.0327
TMEM259	Cells_EBV.transformed_lymphocytes, Brain_Anterior_cingulate_cortex_BA24, Brain_Caudate_basal_ganglia, Brain_Cerebellum, Brain_Cortex, Pituitary, Esophagus_Muscularis, Brain_Hypothalamus, Cells_Transformed_fibroblasts, Artery_Aorta, Prostate, Heart_Atrial_Appendage, Adipose_Visceral_Omentum, Adipose_Subcutaneous, Colon_Transverse, Brain_Cerebellar_Hemisphere, Minor_Salivary_Gland, Artery_Tibial, Small_Intestine_Terminal_Ileum	19	0.059	0.113	0.0102
ZNF708	Prostate, Brain_Substantia_nigra, Spleen, Ovary, Small_Intestine_Terminal_Ileum, Colon_Sigmoid, Skin_Not_Sun_Exposed_Suprapubic, Testis	8	0.915	0.0126	0.165
IZUMO1	Small_Intestine_Terminal_Ileum, Brain_Hypothalamus, Testis, Artery_Coronary, Uterus, Vagina, Brain_Frontal_Cortex_BA9, Adrenal_Gland, Brain_Spinal_cord_cervical_c.1	9	0.357	0.283	0.0176
LINC00085	Thyroid, Spleen, Brain_Putamen_basal_ganglia, Small_Intestine_Terminal_Ileum, Pancreas, Brain_Cerebellum, Brain_Spinal_cord_cervical_c.1, Minor_Salivary_Gland, Adipose_Visceral_Omentum	9	0.01	0.0266	0.00379
CAPN12	Vagina, Esophagus_Mucosa, Thyroid, Pancreas, Stomach, Artery_Coronary, Whole_Blood, Liver, Skin_Sun_Exposed_Lower_leg, Uterus, Lung, Colon_Transverse, Cells_EBV.transformed_lymphocytes, Artery_Tibial, Artery_Aorta, Minor_Salivary_Gland, Small_Intestine_Terminal_Ileum, Pituitary, Esophagus_Muscularis, Spleen, Heart_Atrial_Appendage, Ovary, Prostate, Brain_Cerebellar_Hemisphere, Breast_Mammary_Tissue, Brain_Spinal_cord_cervical_c.1, Brain_Cerebellum, Brain_Cortex, Heart_Left_Ventricle, Colon_Sigmoid	30	0.000798624	7.97e-05	0.000504
CLEC4G	Testis, Esophagus_Mucosa, Brain_Nucleus_accumbens_basal_ganglia, Colon_Transverse, Brain_Putamen_basal_ganglia, Colon_Sigmoid, Skin_Sun_Exposed_Lower_leg	7	0.0057	0.000375	1.47e-05
LENG9	Heart_Atrial_Appendage, Brain_Cerebellar_Hemisphere, Small_Intestine_Terminal_Ileum, Brain_Substantia_nigra, Brain_Nucleus_accumbens_basal_ganglia, Brain_Spinal_cord_cervical_c.1, Skin_Sun_Exposed_Lower_leg, Brain_Cerebellum	8	0.039	0.0252	0.00099
ZNF320	Esophagus_Gastroesophageal_Junction, Skin_Sun_Exposed_Lower_leg	2	0.878	NA	0.373
C19orf59	Colon_Transverse, Adipose_Visceral_Omentum, Skin_Not_Sun_Exposed_Suprapubic, Artery_Coronary, Pituitary	5	0.327	0.148	0.0466
C2CD4C	Adrenal_Gland, Artery_Tibial, Brain_Cerebellar_Hemisphere, Adipose_Subcutaneous, Muscle_Skeletal, Brain_Cerebellum, Liver, Breast_Mammary_Tissue, Esophagus_Mucosa, Esophagus_Muscularis, Lung, Brain_Cortex, Adipose_Visceral_Omentum, Spleen, Stomach	15	0.386	0.408	0.0523
RUVBL2	Lung	1	0.871	NA	0.0858
CTD-3193O13.9	Brain_Substantia_nigra, Brain_Caudate_basal_ganglia, Ovary, Adipose_Visceral_Omentum, Pancreas, Brain_Cerebellum, Artery_Tibial, Thyroid, Lung, Minor_Salivary_Gland, Artery_Aorta, Vagina	12	0.0077	0.0282	0.00248
C19orf71	Brain_Cerebellar_Hemisphere, Brain_Caudate_basal_ganglia, Vagina, Stomach, Minor_Salivary_Gland, Brain_Hypothalamus, Ovary, Cells_Transformed_fibroblasts, Prostate, Whole_Blood, Uterus, Colon_Transverse, Nerve_Tibial, Brain_Cerebellum, Brain_Nucleus_accumbens_basal_ganglia, Pancreas, Thyroid, Liver, Pituitary, Brain_Putamen_basal_ganglia, Lung, Esophagus_Mucosa, Colon_Sigmoid, Skin_Sun_Exposed_Lower_leg, Adipose_Visceral_Omentum, Esophagus_Muscularis, Skin_Not_Sun_Exposed_Suprapubic, Artery_Tibial	28	0.134	0.979	0.029
CCDC159	Artery_Coronary, Brain_Anterior_cingulate_cortex_BA24, Cells_Transformed_fibroblasts, Brain_Cortex, Brain_Frontal_Cortex_BA9, Adrenal_Gland, Brain_Cerebellum, Lung, Brain_Nucleus_accumbens_basal_ganglia, Skin_Not_Sun_Exposed_Suprapubic, Colon_Transverse	11	0.008	0.00243	0.0146
MRPL54	Minor_Salivary_Gland, Muscle_Skeletal, Brain_Nucleus_accumbens_basal_ganglia, Adipose_Visceral_Omentum, Whole_Blood, Adipose_Subcutaneous, Artery_Aorta, Artery_Coronary, Brain_Anterior_cingulate_cortex_BA24, Brain_Cerebellar_Hemisphere, Brain_Cerebellum, Brain_Cortex, Brain_Spinal_cord_cervical_c.1, Breast_Mammary_Tissue, Cells_Transformed_fibroblasts, Colon_Sigmoid, Colon_Transverse, Esophagus_Gastroesophageal_Junction, Esophagus_Mucosa, Esophagus_Muscularis, Heart_Atrial_Appendage, Heart_Left_Ventricle, Liver, Lung, Pancreas, Pituitary, Prostate, Skin_Not_Sun_Exposed_Suprapubic, Skin_Sun_Exposed_Lower_leg, Spleen, Stomach, Testis, Thyroid, Uterus, Vagina, Cells_EBV.transformed_lymphocytes, Nerve_Tibial, Adrenal_Gland, Ovary, Artery_Tibial, Small_Intestine_Terminal_Ileum, Brain_Caudate_basal_ganglia, Brain_Hypothalamus	43	0.093	0.602	0.0438
ZNF730	Colon_Sigmoid, Prostate, Testis, Brain_Nucleus_accumbens_basal_ganglia, Nerve_Tibial, Artery_Coronary, Esophagus_Muscularis, Brain_Cortex, Vagina, Cells_EBV.transformed_lymphocytes, Uterus	11	0.489	0.486	0.0764
ZNF93	Prostate, Uterus, Testis, Stomach, Spleen, Heart_Atrial_Appendage, Colon_Sigmoid, Artery_Aorta, Adipose_Subcutaneous, Brain_Cerebellar_Hemisphere, Esophagus_Gastroesophageal_Junction, Artery_Coronary, Heart_Left_Ventricle, Brain_Amygdala, Thyroid, Brain_Anterior_cingulate_cortex_BA24, Esophagus_Muscularis, Vagina, Nerve_Tibial, Adipose_Visceral_Omentum, Artery_Tibial, Brain_Putamen_basal_ganglia, Pituitary, Skin_Not_Sun_Exposed_Suprapubic, Adrenal_Gland, Muscle_Skeletal, Brain_Substantia_nigra, Esophagus_Mucosa, Colon_Transverse, Breast_Mammary_Tissue, Pancreas, Brain_Cerebellum, Minor_Salivary_Gland, Skin_Sun_Exposed_Lower_leg	34	2.63e-06	1.98e-08	4.42e-07
RAB11B	Artery_Aorta, Artery_Tibial, Skin_Sun_Exposed_Lower_leg, Brain_Anterior_cingulate_cortex_BA24, Brain_Hypothalamus	5	0.0013	0.00929	0.000475
TNFAIP8L1	Brain_Amygdala, Brain_Putamen_basal_ganglia, Minor_Salivary_Gland, Brain_Anterior_cingulate_cortex_BA24, Brain_Frontal_Cortex_BA9, Brain_Substantia_nigra, Nerve_Tibial, Prostate, Pancreas, Spleen	10	0.195	0.111	0.00798
C19orf68	Adipose_Subcutaneous, Ovary, Small_Intestine_Terminal_Ileum, Brain_Cerebellar_Hemisphere	4	0.509	0.198	0.0713
ADAMTSL5	Lung, Adipose_Visceral_Omentum, Small_Intestine_Terminal_Ileum, Brain_Spinal_cord_cervical_c.1, Colon_Transverse, Esophagus_Gastroesophageal_Junction, Uterus, Brain_Cerebellum	8	0.687	0.157	0.0663
NLRP9	Adipose_Subcutaneous, Pituitary, Cells_EBV.transformed_lymphocytes, Thyroid, Brain_Nucleus_accumbens_basal_ganglia, Adrenal_Gland, Skin_Sun_Exposed_Lower_leg, Adipose_Visceral_Omentum, Artery_Tibial, Brain_Frontal_Cortex_BA9, Uterus, Brain_Hypothalamus, Small_Intestine_Terminal_Ileum	13	0.05	0.000194	0.019
DMWD	Brain_Cerebellum, Adrenal_Gland, Pituitary, Muscle_Skeletal, Colon_Sigmoid, Vagina, Testis, Esophagus_Gastroesophageal_Junction, Brain_Cortex, Heart_Atrial_Appendage	10	0.578	0.0424	0.00229
ZNF829	Heart_Atrial_Appendage, Cells_Transformed_fibroblasts, Brain_Hypothalamus, Brain_Anterior_cingulate_cortex_BA24, Brain_Nucleus_accumbens_basal_ganglia, Brain_Cortex, Artery_Tibial, Brain_Amygdala, Small_Intestine_Terminal_Ileum, Brain_Substantia_nigra, Nerve_Tibial, Adrenal_Gland, Breast_Mammary_Tissue, Brain_Cerebellum, Heart_Left_Ventricle	15	0.062	2.54e-71	0.0103
FFAR3	Brain_Nucleus_accumbens_basal_ganglia, Nerve_Tibial, Brain_Putamen_basal_ganglia, Whole_Blood	4	0.579	0.217	0.0852
PLK5	Artery_Coronary, Artery_Aorta, Nerve_Tibial, Testis, Brain_Frontal_Cortex_BA9, Adipose_Subcutaneous, Adipose_Visceral_Omentum, Lung, Cells_Transformed_fibroblasts, Brain_Hypothalamus, Vagina, Spleen, Cells_EBV.transformed_lymphocytes, Brain_Spinal_cord_cervical_c.1, Breast_Mammary_Tissue, Prostate, Liver, Brain_Caudate_basal_ganglia	18	0.032	0.00927	0.00555
ZNF566	Adrenal_Gland, Prostate, Heart_Left_Ventricle, Artery_Tibial, Adipose_Visceral_Omentum, Nerve_Tibial, Testis, Colon_Sigmoid, Minor_Salivary_Gland, Lung, Colon_Transverse, Stomach, Esophagus_Gastroesophageal_Junction, Pituitary, Thyroid, Adipose_Subcutaneous, Esophagus_Muscularis, Artery_Coronary, Cells_Transformed_fibroblasts	19	0.0061	0.0316	0.000775
AC084219.4	Brain_Anterior_cingulate_cortex_BA24, Liver, Brain_Frontal_Cortex_BA9, Minor_Salivary_Gland	4	0.597	0.236	0.0458
ZNF529	Artery_Tibial, Artery_Coronary, Cells_Transformed_fibroblasts, Brain_Amygdala, Brain_Frontal_Cortex_BA9, Cells_EBV.transformed_lymphocytes, Skin_Sun_Exposed_Lower_leg, Nerve_Tibial, Brain_Caudate_basal_ganglia, Muscle_Skeletal, Liver, Brain_Hippocampus, Brain_Cerebellum, Brain_Anterior_cingulate_cortex_BA24, Spleen, Whole_Blood, Vagina, Brain_Putamen_basal_ganglia, Adipose_Subcutaneous, Skin_Not_Sun_Exposed_Suprapubic, Ovary, Adrenal_Gland, Brain_Hypothalamus, Brain_Cerebellar_Hemisphere, Brain_Nucleus_accumbens_basal_ganglia, Brain_Spinal_cord_cervical_c.1	26	0.06	3.2e-23	0.00354
ZNF284	Colon_Transverse, Stomach, Colon_Sigmoid, Prostate, Brain_Frontal_Cortex_BA9, Brain_Putamen_basal_ganglia, Artery_Tibial, Brain_Anterior_cingulate_cortex_BA24, Esophagus_Gastroesophageal_Junction, Heart_Atrial_Appendage, Cells_Transformed_fibroblasts, Whole_Blood, Esophagus_Muscularis, Esophagus_Mucosa, Lung, Skin_Not_Sun_Exposed_Suprapubic, Skin_Sun_Exposed_Lower_leg	17	0.194	0.0187	0.00119
PIP5K1C	Minor_Salivary_Gland, Thyroid, Skin_Sun_Exposed_Lower_leg, Brain_Cortex, Heart_Left_Ventricle, Muscle_Skeletal, Artery_Coronary	7	0.193	0.0962	0.0152
LILRP1	Cells_EBV.transformed_lymphocytes, Spleen, Small_Intestine_Terminal_Ileum	3	0.067	NA	0.000179
CYP4F12	Adipose_Subcutaneous, Skin_Not_Sun_Exposed_Suprapubic, Adipose_Visceral_Omentum, Muscle_Skeletal, Lung, Breast_Mammary_Tissue, Skin_Sun_Exposed_Lower_leg, Esophagus_Gastroesophageal_Junction, Pituitary, Whole_Blood, Brain_Hippocampus, Brain_Cerebellum, Artery_Coronary, Esophagus_Muscularis, Esophagus_Mucosa, Artery_Aorta	16	0.092	0.0999	0.0132
ZNF749	Cells_EBV.transformed_lymphocytes, Skin_Not_Sun_Exposed_Suprapubic, Ovary, Small_Intestine_Terminal_Ileum, Brain_Cortex, Spleen, Colon_Sigmoid, Adipose_Visceral_Omentum, Adrenal_Gland, Artery_Tibial, Brain_Amygdala, Brain_Anterior_cingulate_cortex_BA24, Brain_Caudate_basal_ganglia, Brain_Cerebellar_Hemisphere, Brain_Frontal_Cortex_BA9, Brain_Hypothalamus, Brain_Nucleus_accumbens_basal_ganglia, Brain_Putamen_basal_ganglia, Brain_Spinal_cord_cervical_c.1, Brain_Substantia_nigra, Breast_Mammary_Tissue, Cells_Transformed_fibroblasts, Colon_Transverse, Esophagus_Gastroesophageal_Junction, Esophagus_Muscularis, Heart_Atrial_Appendage, Heart_Left_Ventricle, Liver, Lung, Minor_Salivary_Gland, Nerve_Tibial, Pancreas, Pituitary, Prostate, Skin_Sun_Exposed_Lower_leg, Stomach, Testis, Thyroid, Uterus, Vagina, Whole_Blood, Esophagus_Mucosa, Brain_Cerebellum, Brain_Hippocampus, Artery_Aorta	45	0.427	0.594	0.124
ZNF17	Pancreas, Esophagus_Muscularis, Colon_Transverse, Spleen, Cells_Transformed_fibroblasts, Pituitary, Adipose_Subcutaneous, Testis, Liver, Stomach, Lung, Brain_Amygdala	12	0.238	0.000392	0.00366
ZNF555	Small_Intestine_Terminal_Ileum, Whole_Blood, Brain_Hippocampus, Prostate, Esophagus_Mucosa	5	0.078	0.00986	2.65e-05
RGS9BP	Brain_Anterior_cingulate_cortex_BA24, Cells_Transformed_fibroblasts, Testis, Brain_Cortex, Brain_Hippocampus, Brain_Frontal_Cortex_BA9, Heart_Atrial_Appendage, Brain_Caudate_basal_ganglia, Breast_Mammary_Tissue, Adipose_Subcutaneous, Nerve_Tibial, Adrenal_Gland	12	1.03e-05	0.00718	0.000619
FCAR	Skin_Not_Sun_Exposed_Suprapubic, Minor_Salivary_Gland, Skin_Sun_Exposed_Lower_leg, Adipose_Visceral_Omentum, Brain_Putamen_basal_ganglia, Brain_Amygdala, Artery_Coronary, Brain_Hypothalamus, Brain_Nucleus_accumbens_basal_ganglia	9	0.825	0.214	0.034
CYP4F3	Adipose_Visceral_Omentum, Skin_Sun_Exposed_Lower_leg, Heart_Atrial_Appendage, Muscle_Skeletal, Brain_Cerebellar_Hemisphere, Esophagus_Mucosa	6	0.828	0.0612	0.0226
CEACAM19	Esophagus_Mucosa, Skin_Not_Sun_Exposed_Suprapubic, Muscle_Skeletal, Adipose_Visceral_Omentum, Brain_Substantia_nigra, Heart_Left_Ventricle, Uterus, Heart_Atrial_Appendage, Brain_Caudate_basal_ganglia, Adipose_Subcutaneous, Lung, Cells_Transformed_fibroblasts, Pituitary, Ovary, Adrenal_Gland, Artery_Aorta, Artery_Coronary, Brain_Amygdala, Brain_Cerebellar_Hemisphere, Brain_Cerebellum, Brain_Frontal_Cortex_BA9, Brain_Hypothalamus, Brain_Spinal_cord_cervical_c.1, Breast_Mammary_Tissue, Colon_Sigmoid, Colon_Transverse, Esophagus_Gastroesophageal_Junction, Pancreas, Prostate, Small_Intestine_Terminal_Ileum, Spleen, Whole_Blood, Esophagus_Muscularis	33	0.197	0.017	0.000783
VSIG10L	Brain_Putamen_basal_ganglia, Lung, Muscle_Skeletal, Esophagus_Muscularis, Adrenal_Gland, Liver, Colon_Transverse, Heart_Left_Ventricle, Skin_Not_Sun_Exposed_Suprapubic, Skin_Sun_Exposed_Lower_leg, Cells_Transformed_fibroblasts, Adipose_Subcutaneous, Artery_Aorta, Artery_Tibial, Esophagus_Mucosa, Heart_Atrial_Appendage, Nerve_Tibial, Thyroid, Testis, Adipose_Visceral_Omentum	20	0.0015	0.0222	0.0025
LILRB4	Brain_Cortex, Testis, Thyroid, Artery_Coronary, Minor_Salivary_Gland, Pituitary, Uterus	7	0.55	0.186	0.0342
KANK3	Esophagus_Mucosa, Nerve_Tibial, Artery_Aorta, Testis, Brain_Cerebellar_Hemisphere, Brain_Cerebellum, Skin_Sun_Exposed_Lower_leg, Muscle_Skeletal, Artery_Coronary, Adipose_Subcutaneous, Brain_Hypothalamus, Esophagus_Gastroesophageal_Junction, Prostate, Cells_EBV.transformed_lymphocytes, Small_Intestine_Terminal_Ileum, Heart_Atrial_Appendage, Adipose_Visceral_Omentum, Artery_Tibial, Spleen, Brain_Hippocampus	20	0.014	0.127	0.00689
ZNF546	Nerve_Tibial, Brain_Caudate_basal_ganglia, Colon_Transverse, Skin_Sun_Exposed_Lower_leg, Adipose_Subcutaneous, Testis	6	0.0042	0.000856	0.0024
BCAM	Heart_Left_Ventricle, Prostate, Thyroid, Artery_Aorta, Adipose_Subcutaneous, Testis, Skin_Not_Sun_Exposed_Suprapubic, Skin_Sun_Exposed_Lower_leg, Cells_EBV.transformed_lymphocytes, Brain_Cerebellar_Hemisphere, Spleen	11	0.02	0.0143	0.00166
EPOR	Uterus, Brain_Putamen_basal_ganglia, Lung, Adipose_Subcutaneous, Esophagus_Muscularis, Brain_Cortex, Thyroid, Adipose_Visceral_Omentum, Artery_Tibial	9	0.033	0.00752	0.00521
FPR3	Esophagus_Muscularis, Brain_Hypothalamus, Whole_Blood, Brain_Cortex	4	0.07	0.0508	0.00184
VMAC	Spleen, Minor_Salivary_Gland, Prostate, Esophagus_Mucosa, Pancreas, Brain_Putamen_basal_ganglia, Brain_Spinal_cord_cervical_c.1	7	0.462	0.181	0.0308
HAPLN4	Esophagus_Mucosa, Brain_Hippocampus, Brain_Frontal_Cortex_BA9, Adipose_Visceral_Omentum, Ovary, Artery_Aorta, Artery_Tibial, Brain_Nucleus_accumbens_basal_ganglia, Artery_Coronary, Brain_Cerebellar_Hemisphere, Colon_Sigmoid, Spleen, Breast_Mammary_Tissue, Stomach, Adipose_Subcutaneous, Brain_Cerebellum, Lung, Skin_Not_Sun_Exposed_Suprapubic, Heart_Atrial_Appendage, Colon_Transverse, Heart_Left_Ventricle, Nerve_Tibial, Thyroid, Cells_Transformed_fibroblasts, Skin_Sun_Exposed_Lower_leg, Pituitary	26	6.72e-05	1.47e-06	5.91e-09
SHISA7	Vagina, Thyroid, Nerve_Tibial	3	0.619	0.12	0.0595
CLEC17A	Brain_Caudate_basal_ganglia, Adipose_Subcutaneous, Vagina, Spleen, Stomach, Nerve_Tibial, Uterus, Small_Intestine_Terminal_Ileum, Thyroid	9	0.0028	0.00386	0.00142
RINL	Spleen, Brain_Putamen_basal_ganglia, Whole_Blood, Brain_Cerebellum, Esophagus_Mucosa, Brain_Anterior_cingulate_cortex_BA24, Brain_Cortex, Skin_Not_Sun_Exposed_Suprapubic, Pancreas, Artery_Coronary, Cells_Transformed_fibroblasts, Lung, Skin_Sun_Exposed_Lower_leg, Small_Intestine_Terminal_Ileum	14	0.065	0.00967	0.0181
OR7D2	Prostate, Brain_Amygdala, Adipose_Visceral_Omentum, Brain_Cerebellar_Hemisphere, Brain_Hypothalamus, Brain_Cerebellum, Brain_Spinal_cord_cervical_c.1, Cells_Transformed_fibroblasts, Lung	9	0.411	0.683	0.0249
C19orf67	Lung, Artery_Coronary	2	0.755	NA	0.0366
ZNF490	Pituitary, Vagina, Whole_Blood, Muscle_Skeletal, Brain_Cerebellar_Hemisphere, Cells_Transformed_fibroblasts	6	0.068	0.00277	0.000249
TMEM221	Esophagus_Mucosa, Vagina, Brain_Hippocampus, Brain_Cortex, Heart_Left_Ventricle, Brain_Anterior_cingulate_cortex_BA24, Brain_Amygdala, Adipose_Visceral_Omentum, Adrenal_Gland, Artery_Aorta, Brain_Caudate_basal_ganglia, Breast_Mammary_Tissue, Colon_Sigmoid, Colon_Transverse, Esophagus_Muscularis, Heart_Atrial_Appendage, Lung, Muscle_Skeletal, Nerve_Tibial, Ovary, Adipose_Subcutaneous, Artery_Coronary	22	0.251	0.0121	0.00527
ZNF626	Minor_Salivary_Gland	1	0.818	NA	0.0343
ZNF793	Esophagus_Muscularis, Brain_Hippocampus, Heart_Atrial_Appendage, Brain_Frontal_Cortex_BA9, Esophagus_Gastroesophageal_Junction, Heart_Left_Ventricle, Adipose_Visceral_Omentum, Artery_Tibial, Thyroid, Muscle_Skeletal, Brain_Nucleus_accumbens_basal_ganglia, Brain_Caudate_basal_ganglia, Cells_EBV.transformed_lymphocytes, Pancreas, Uterus, Nerve_Tibial, Artery_Aorta, Breast_Mammary_Tissue, Cells_Transformed_fibroblasts, Skin_Not_Sun_Exposed_Suprapubic, Spleen, Brain_Putamen_basal_ganglia, Colon_Sigmoid, Adipose_Subcutaneous, Artery_Coronary, Small_Intestine_Terminal_Ileum, Stomach, Whole_Blood	28	0.072	1.06e-122	0.00357
ZNF383	Brain_Putamen_basal_ganglia, Minor_Salivary_Gland, Brain_Hypothalamus, Brain_Caudate_basal_ganglia, Brain_Nucleus_accumbens_basal_ganglia, Pancreas, Cells_EBV.transformed_lymphocytes, Cells_Transformed_fibroblasts, Colon_Transverse, Brain_Substantia_nigra, Adrenal_Gland, Thyroid	12	0.024	2.98e-10	0.00334
C19orf35	Artery_Aorta, Whole_Blood, Heart_Left_Ventricle, Heart_Atrial_Appendage, Vagina, Uterus, Artery_Coronary, Brain_Cortex, Brain_Cerebellum, Thyroid, Pancreas, Testis, Adrenal_Gland	13	0.043	0.000108	0.000247
ZNF559	Brain_Cortex	1	0.921	NA	0.719
C19orf54	Brain_Nucleus_accumbens_basal_ganglia, Brain_Cortex, Brain_Hippocampus, Adrenal_Gland, Brain_Putamen_basal_ganglia, Brain_Hypothalamus	6	0.417	0.00172	0.00168
ZNF177	Minor_Salivary_Gland	1	0.874	NA	0.476
ZNF548	Small_Intestine_Terminal_Ileum, Adrenal_Gland, Ovary, Skin_Sun_Exposed_Lower_leg, Colon_Transverse, Cells_Transformed_fibroblasts, Esophagus_Gastroesophageal_Junction, Esophagus_Mucosa, Heart_Left_Ventricle, Muscle_Skeletal, Nerve_Tibial, Pancreas, Spleen, Stomach, Cells_EBV.transformed_lymphocytes, Thyroid, Liver, Skin_Not_Sun_Exposed_Suprapubic, Esophagus_Muscularis, Brain_Nucleus_accumbens_basal_ganglia, Brain_Substantia_nigra, Minor_Salivary_Gland, Testis	23	0.014	0.00221	0.00236
ZNF563	Brain_Frontal_Cortex_BA9, Artery_Tibial, Brain_Caudate_basal_ganglia, Brain_Nucleus_accumbens_basal_ganglia, Artery_Aorta, Whole_Blood, Esophagus_Muscularis, Stomach, Colon_Sigmoid, Brain_Hippocampus, Brain_Spinal_cord_cervical_c.1	11	0.026	0.00846	0.0175
SBSN	Breast_Mammary_Tissue, Colon_Transverse, Brain_Substantia_nigra, Heart_Atrial_Appendage	4	0.643	0.00348	0.0172
ZNF567	Vagina, Cells_Transformed_fibroblasts, Stomach, Skin_Not_Sun_Exposed_Suprapubic, Colon_Sigmoid, Skin_Sun_Exposed_Lower_leg, Brain_Anterior_cingulate_cortex_BA24, Thyroid, Brain_Caudate_basal_ganglia, Breast_Mammary_Tissue, Cells_EBV.transformed_lymphocytes, Minor_Salivary_Gland, Muscle_Skeletal, Pancreas, Adipose_Subcutaneous, Artery_Tibial, Prostate, Ovary, Adipose_Visceral_Omentum, Adrenal_Gland, Nerve_Tibial, Lung, Esophagus_Gastroesophageal_Junction, Esophagus_Muscularis, Brain_Hypothalamus, Artery_Aorta	26	0.024	1.13e-55	0.00202
BLOC1S3	Ovary, Esophagus_Gastroesophageal_Junction, Artery_Tibial, Brain_Spinal_cord_cervical_c.1, Colon_Transverse, Brain_Cerebellum, Skin_Not_Sun_Exposed_Suprapubic	7	0.822	0.0449	0.0634
ZNF573	Brain_Hippocampus, Lung, Small_Intestine_Terminal_Ileum, Pituitary, Uterus, Testis, Brain_Spinal_cord_cervical_c.1, Colon_Sigmoid, Thyroid, Adipose_Visceral_Omentum, Spleen, Adrenal_Gland, Cells_Transformed_fibroblasts, Esophagus_Muscularis, Heart_Left_Ventricle, Cells_EBV.transformed_lymphocytes, Brain_Caudate_basal_ganglia, Heart_Atrial_Appendage, Nerve_Tibial	19	0.069	0.000156	0.00157
ZNF527	Esophagus_Muscularis, Brain_Putamen_basal_ganglia, Adrenal_Gland, Adipose_Visceral_Omentum, Liver, Brain_Spinal_cord_cervical_c.1, Cells_Transformed_fibroblasts	7	0.168	0.0596	0.0137
ZNF600	Brain_Nucleus_accumbens_basal_ganglia, Small_Intestine_Terminal_Ileum, Brain_Spinal_cord_cervical_c.1, Brain_Putamen_basal_ganglia, Brain_Caudate_basal_ganglia, Brain_Anterior_cingulate_cortex_BA24	6	0.873	NA	0.0892
ZNF724P	Esophagus_Gastroesophageal_Junction, Adipose_Subcutaneous, Brain_Cortex, Adrenal_Gland, Vagina, Brain_Anterior_cingulate_cortex_BA24, Brain_Caudate_basal_ganglia	7	0.212	0.397	0.029
ZNF699	Brain_Substantia_nigra	1	0.328	0.245	0.000754
RYR1	Nerve_Tibial, Artery_Coronary, Brain_Anterior_cingulate_cortex_BA24, Thyroid, Artery_Tibial, Brain_Amygdala, Breast_Mammary_Tissue, Brain_Nucleus_accumbens_basal_ganglia, Cells_EBV.transformed_lymphocytes, Skin_Sun_Exposed_Lower_leg, Adipose_Subcutaneous, Brain_Putamen_basal_ganglia, Small_Intestine_Terminal_Ileum	13	2.1e-06	4.2e-08	1.34e-07
SUPT5H	Lung, Vagina, Stomach, Colon_Sigmoid, Brain_Cerebellar_Hemisphere, Esophagus_Muscularis, Brain_Amygdala, Whole_Blood, Artery_Aorta, Heart_Atrial_Appendage, Brain_Cortex, Brain_Frontal_Cortex_BA9, Artery_Coronary, Artery_Tibial, Skin_Sun_Exposed_Lower_leg, Cells_Transformed_fibroblasts, Skin_Not_Sun_Exposed_Suprapubic, Small_Intestine_Terminal_Ileum, Adipose_Subcutaneous, Esophagus_Gastroesophageal_Junction, Spleen, Brain_Nucleus_accumbens_basal_ganglia, Brain_Anterior_cingulate_cortex_BA24	23	0.013	0.000407	0.00141
ZNF471	Brain_Putamen_basal_ganglia, Vagina, Adipose_Visceral_Omentum, Pancreas, Brain_Frontal_Cortex_BA9, Brain_Nucleus_accumbens_basal_ganglia, Brain_Anterior_cingulate_cortex_BA24, Breast_Mammary_Tissue, Esophagus_Gastroesophageal_Junction, Esophagus_Muscularis, Heart_Atrial_Appendage, Stomach, Uterus, Brain_Cerebellum, Heart_Left_Ventricle, Brain_Cerebellar_Hemisphere, Skin_Sun_Exposed_Lower_leg, Brain_Substantia_nigra, Cells_Transformed_fibroblasts, Colon_Sigmoid, Esophagus_Mucosa, Artery_Tibial, Adipose_Subcutaneous, Spleen, Artery_Aorta, Pituitary, Colon_Transverse, Adrenal_Gland	28	0.0011	0.0722	0.000113
ZNF836	Small_Intestine_Terminal_Ileum, Artery_Aorta, Vagina, Esophagus_Mucosa, Brain_Anterior_cingulate_cortex_BA24, Whole_Blood	6	0.162	0.0241	0.0103
ZNF493	Brain_Putamen_basal_ganglia, Thyroid, Brain_Cortex	3	0.97	NA	0.209
CGB7	Adipose_Visceral_Omentum, Adipose_Subcutaneous, Muscle_Skeletal, Uterus, Esophagus_Mucosa, Skin_Not_Sun_Exposed_Suprapubic, Skin_Sun_Exposed_Lower_leg, Testis, Pituitary, Esophagus_Gastroesophageal_Junction, Esophagus_Muscularis	11	0.288	2.69e-07	0.154
ZNF565	Minor_Salivary_Gland, Colon_Transverse, Brain_Nucleus_accumbens_basal_ganglia, Brain_Frontal_Cortex_BA9, Brain_Hypothalamus, Brain_Anterior_cingulate_cortex_BA24, Adipose_Subcutaneous, Ovary, Esophagus_Gastroesophageal_Junction, Liver, Cells_EBV.transformed_lymphocytes, Colon_Sigmoid, Heart_Left_Ventricle, Lung, Pancreas, Prostate, Adipose_Visceral_Omentum, Brain_Putamen_basal_ganglia, Breast_Mammary_Tissue, Esophagus_Mucosa, Esophagus_Muscularis, Skin_Sun_Exposed_Lower_leg, Thyroid, Brain_Caudate_basal_ganglia, Skin_Not_Sun_Exposed_Suprapubic, Spleen, Brain_Spinal_cord_cervical_c.1, Brain_Cerebellum, Stomach, Pituitary, Brain_Cerebellar_Hemisphere, Brain_Cortex	32	0.035	0.0318	6.33e-05
LONP1	Brain_Substantia_nigra, Uterus	2	0.557	NA	0.0312
ZNF781	Brain_Hippocampus, Artery_Coronary, Brain_Amygdala, Brain_Spinal_cord_cervical_c.1, Colon_Transverse, Uterus, Brain_Caudate_basal_ganglia, Ovary, Brain_Hypothalamus, Brain_Anterior_cingulate_cortex_BA24, Adrenal_Gland, Esophagus_Gastroesophageal_Junction, Heart_Left_Ventricle, Esophagus_Muscularis, Brain_Cortex, Brain_Cerebellar_Hemisphere, Esophagus_Mucosa, Adipose_Subcutaneous, Thyroid, Adipose_Visceral_Omentum, Pituitary, Brain_Frontal_Cortex_BA9, Brain_Substantia_nigra, Prostate, Stomach, Colon_Sigmoid, Lung, Small_Intestine_Terminal_Ileum, Vagina, Skin_Not_Sun_Exposed_Suprapubic, Skin_Sun_Exposed_Lower_leg, Breast_Mammary_Tissue, Cells_Transformed_fibroblasts, Artery_Aorta, Artery_Tibial, Brain_Putamen_basal_ganglia, Pancreas, Testis	38	0.022	3.45e-46	0.000174
PRTN3	Pituitary, Brain_Substantia_nigra, Lung, Brain_Anterior_cingulate_cortex_BA24, Brain_Hippocampus	5	0.063	0.0463	0.0157
ZNF765	Muscle_Skeletal, Artery_Coronary, Adipose_Subcutaneous, Lung	4	0.837	0.0484	0.0138
ZNF569	Breast_Mammary_Tissue, Pituitary, Artery_Aorta, Adrenal_Gland, Brain_Caudate_basal_ganglia, Skin_Sun_Exposed_Lower_leg, Heart_Atrial_Appendage, Stomach, Cells_Transformed_fibroblasts, Brain_Frontal_Cortex_BA9, Nerve_Tibial, Brain_Putamen_basal_ganglia, Esophagus_Gastroesophageal_Junction, Adipose_Subcutaneous	14	0.214	2.28e-28	0.0345
ZNF799	Muscle_Skeletal, Brain_Cerebellar_Hemisphere, Uterus, Brain_Hypothalamus, Brain_Cortex, Brain_Cerebellum, Brain_Spinal_cord_cervical_c.1, Skin_Not_Sun_Exposed_Suprapubic	8	0.019	6.16e-07	0.000893
ZNF846	Brain_Hypothalamus, Brain_Anterior_cingulate_cortex_BA24, Skin_Sun_Exposed_Lower_leg, Brain_Amygdala, Esophagus_Muscularis, Artery_Tibial, Esophagus_Gastroesophageal_Junction, Adipose_Visceral_Omentum, Cells_Transformed_fibroblasts, Small_Intestine_Terminal_Ileum, Colon_Sigmoid, Heart_Atrial_Appendage, Adrenal_Gland, Colon_Transverse, Lung, Pituitary, Stomach, Testis, Minor_Salivary_Gland, Thyroid, Brain_Spinal_cord_cervical_c.1, Brain_Cerebellum, Heart_Left_Ventricle, Artery_Aorta, Breast_Mammary_Tissue, Adipose_Subcutaneous	26	0.134	0.75	0.00863
ZNF136	Pancreas, Artery_Coronary, Ovary, Thyroid, Cells_EBV.transformed_lymphocytes, Colon_Transverse, Esophagus_Gastroesophageal_Junction, Spleen, Heart_Atrial_Appendage, Brain_Substantia_nigra, Brain_Cerebellar_Hemisphere, Skin_Not_Sun_Exposed_Suprapubic, Nerve_Tibial	13	0.00040857	0.0489	0.00276
HSH2D	Esophagus_Gastroesophageal_Junction, Artery_Coronary, Thyroid, Brain_Cerebellar_Hemisphere, Esophagus_Mucosa, Minor_Salivary_Gland, Lung, Muscle_Skeletal, Whole_Blood, Cells_EBV.transformed_lymphocytes, Pituitary	11	0.0061	0.00651	0.00626
ZNF431	Uterus, Esophagus_Gastroesophageal_Junction, Brain_Caudate_basal_ganglia, Brain_Amygdala, Brain_Putamen_basal_ganglia, Brain_Frontal_Cortex_BA9, Cells_Transformed_fibroblasts, Cells_EBV.transformed_lymphocytes, Vagina	9	0.864	0.447	0.0855
ZFP28	Muscle_Skeletal, Skin_Sun_Exposed_Lower_leg, Adipose_Visceral_Omentum, Brain_Cerebellum, Esophagus_Mucosa, Pancreas, Small_Intestine_Terminal_Ileum, Skin_Not_Sun_Exposed_Suprapubic, Vagina, Adipose_Subcutaneous, Cells_EBV.transformed_lymphocytes, Whole_Blood, Pituitary, Artery_Coronary, Cells_Transformed_fibroblasts, Esophagus_Gastroesophageal_Junction, Esophagus_Muscularis, Heart_Left_Ventricle, Breast_Mammary_Tissue, Spleen, Testis, Minor_Salivary_Gland, Colon_Transverse, Nerve_Tibial, Heart_Atrial_Appendage, Thyroid	26	0.0078	0.0409	0.00273
AP2A1	Vagina, Adrenal_Gland, Cells_Transformed_fibroblasts, Esophagus_Mucosa, Skin_Not_Sun_Exposed_Suprapubic, Cells_EBV.transformed_lymphocytes, Colon_Sigmoid, Esophagus_Muscularis, Brain_Putamen_basal_ganglia, Artery_Tibial, Brain_Spinal_cord_cervical_c.1, Colon_Transverse, Skin_Sun_Exposed_Lower_leg, Testis, Brain_Cerebellar_Hemisphere, Nerve_Tibial	16	0.025	7.11e-10	0.00235
ZNF585A	Brain_Frontal_Cortex_BA9, Brain_Spinal_cord_cervical_c.1, Muscle_Skeletal, Adipose_Visceral_Omentum, Whole_Blood, Prostate, Brain_Hippocampus, Brain_Amygdala, Brain_Cerebellar_Hemisphere, Brain_Cortex, Pituitary	11	0.166	0.169	0.0135
ZNF429	Brain_Spinal_cord_cervical_c.1	1	0.966	NA	0.209
ZNF470	Brain_Anterior_cingulate_cortex_BA24, Spleen, Artery_Aorta, Prostate, Brain_Amygdala, Cells_EBV.transformed_lymphocytes, Brain_Cortex, Brain_Frontal_Cortex_BA9, Cells_Transformed_fibroblasts, Thyroid, Testis, Skin_Not_Sun_Exposed_Suprapubic, Brain_Hypothalamus, Esophagus_Mucosa, Small_Intestine_Terminal_Ileum, Brain_Substantia_nigra, Brain_Caudate_basal_ganglia, Brain_Hippocampus, Artery_Coronary, Artery_Tibial	20	0.036	0.132	0.0029
ZNF100	Brain_Frontal_Cortex_BA9, Brain_Substantia_nigra, Cells_EBV.transformed_lymphocytes, Brain_Caudate_basal_ganglia, Brain_Anterior_cingulate_cortex_BA24, Testis, Brain_Hippocampus, Uterus, Liver, Esophagus_Mucosa, Brain_Nucleus_accumbens_basal_ganglia, Ovary, Adrenal_Gland, Pituitary, Esophagus_Gastroesophageal_Junction, Stomach, Artery_Tibial	17	0.271	0.358	0.00368
ZNF441	Pituitary, Brain_Amygdala, Cells_EBV.transformed_lymphocytes, Liver, Spleen, Cells_Transformed_fibroblasts, Artery_Tibial, Stomach, Thyroid, Small_Intestine_Terminal_Ileum, Brain_Cerebellum, Brain_Frontal_Cortex_BA9	12	0.1	0.501	0.000459
ZNF420	Adrenal_Gland, Adipose_Subcutaneous, Whole_Blood	3	0.381	0.12	0.0147
ZNF763	Brain_Substantia_nigra, Brain_Amygdala, Prostate, Artery_Coronary, Small_Intestine_Terminal_Ileum, Cells_EBV.transformed_lymphocytes, Brain_Cerebellar_Hemisphere, Artery_Tibial, Stomach, Thyroid, Whole_Blood, Heart_Atrial_Appendage, Heart_Left_Ventricle, Muscle_Skeletal, Brain_Hippocampus	15	0.442	0.352	0.0303
ZNF682	Esophagus_Muscularis, Heart_Atrial_Appendage, Testis, Brain_Frontal_Cortex_BA9, Muscle_Skeletal, Brain_Hippocampus, Pituitary, Esophagus_Gastroesophageal_Junction, Prostate, Heart_Left_Ventricle, Brain_Putamen_basal_ganglia, Uterus, Brain_Anterior_cingulate_cortex_BA24, Stomach, Liver, Adrenal_Gland, Brain_Caudate_basal_ganglia, Brain_Cerebellum, Brain_Hypothalamus, Cells_Transformed_fibroblasts, Brain_Substantia_nigra, Thyroid, Colon_Transverse, Minor_Salivary_Gland, Vagina, Esophagus_Mucosa, Pancreas, Nerve_Tibial, Brain_Cerebellar_Hemisphere, Adipose_Visceral_Omentum, Breast_Mammary_Tissue, Small_Intestine_Terminal_Ileum	32	0.0014	0.00133	4.04e-05
ZNF772	Heart_Left_Ventricle, Artery_Aorta, Nerve_Tibial, Brain_Frontal_Cortex_BA9, Heart_Atrial_Appendage, Colon_Sigmoid, Uterus, Liver, Prostate, Brain_Anterior_cingulate_cortex_BA24, Whole_Blood, Esophagus_Gastroesophageal_Junction, Brain_Hippocampus, Cells_Transformed_fibroblasts, Skin_Sun_Exposed_Lower_leg, Thyroid	16	0.458	0.514	0.0583
ZNF257	Brain_Cortex, Heart_Left_Ventricle, Prostate, Esophagus_Muscularis, Minor_Salivary_Gland, Pituitary, Pancreas, Adipose_Visceral_Omentum, Artery_Tibial, Artery_Aorta, Esophagus_Gastroesophageal_Junction, Adrenal_Gland, Colon_Sigmoid, Testis, Brain_Caudate_basal_ganglia, Ovary, Adipose_Subcutaneous, Brain_Anterior_cingulate_cortex_BA24	18	0.319	0.784	0.0746
KANK2	Uterus, Small_Intestine_Terminal_Ileum, Prostate, Brain_Amygdala, Muscle_Skeletal, Adrenal_Gland, Nerve_Tibial, Cells_Transformed_fibroblasts, Breast_Mammary_Tissue, Whole_Blood	10	0.51	0.00825	0.0231
ZNF675	Brain_Caudate_basal_ganglia, Cells_EBV.transformed_lymphocytes, Cells_Transformed_fibroblasts, Brain_Anterior_cingulate_cortex_BA24, Adipose_Visceral_Omentum, Artery_Coronary, Esophagus_Mucosa, Nerve_Tibial, Adipose_Subcutaneous, Skin_Not_Sun_Exposed_Suprapubic, Lung, Brain_Cerebellum, Pituitary, Adrenal_Gland	14	0.612	0.515	0.0455
C5AR1	Stomach	1	0.478	0.00815	0.00203
ZNF665	Muscle_Skeletal, Esophagus_Muscularis, Vagina, Cells_EBV.transformed_lymphocytes, Nerve_Tibial, Thyroid, Brain_Cerebellar_Hemisphere, Adipose_Visceral_Omentum, Adrenal_Gland, Artery_Coronary, Artery_Tibial, Brain_Cerebellum, Colon_Sigmoid, Esophagus_Gastroesophageal_Junction, Ovary, Skin_Not_Sun_Exposed_Suprapubic, Skin_Sun_Exposed_Lower_leg, Adipose_Subcutaneous, Brain_Caudate_basal_ganglia	19	0.15	0.926	0.0104
ELANE	Brain_Spinal_cord_cervical_c.1, Small_Intestine_Terminal_Ileum, Esophagus_Mucosa, Lung, Nerve_Tibial	5	0.179	0.145	0.00768
ZNF841	Testis, Liver	2	0.454	0.0112	0.0073
ZNF780A	Adrenal_Gland, Colon_Transverse, Brain_Hypothalamus, Prostate, Esophagus_Mucosa, Brain_Caudate_basal_ganglia, Brain_Cortex, Brain_Nucleus_accumbens_basal_ganglia	8	0.445	0.0133	0.0186
ZNF461	Heart_Atrial_Appendage, Brain_Amygdala, Artery_Aorta, Liver, Muscle_Skeletal, Brain_Spinal_cord_cervical_c.1, Pancreas, Brain_Putamen_basal_ganglia, Adrenal_Gland, Brain_Cerebellar_Hemisphere, Brain_Caudate_basal_ganglia, Brain_Cerebellum, Breast_Mammary_Tissue, Cells_Transformed_fibroblasts, Vagina	15	0.023	4.57e-06	0.00647
CTC-301O7.4	Muscle_Skeletal, Heart_Left_Ventricle, Thyroid, Colon_Transverse	4	0.457	0.0108	0.0174
ZNF181	Pancreas, Brain_Anterior_cingulate_cortex_BA24, Prostate, Cells_Transformed_fibroblasts	4	0.781	NA	0.345
ZNF44	Artery_Coronary, Whole_Blood, Pituitary, Brain_Frontal_Cortex_BA9, Testis	5	0.234	0.0319	0.00291
ZNF790	Lung, Prostate, Uterus, Adipose_Visceral_Omentum, Vagina, Nerve_Tibial, Skin_Sun_Exposed_Lower_leg, Adipose_Subcutaneous, Spleen, Brain_Cortex, Muscle_Skeletal, Small_Intestine_Terminal_Ileum, Esophagus_Mucosa, Whole_Blood, Brain_Anterior_cingulate_cortex_BA24, Stomach, Brain_Cerebellar_Hemisphere	17	0.0029	1.12e-15	0.00473
ZNF677	Pancreas, Whole_Blood, Brain_Nucleus_accumbens_basal_ganglia	3	0.772	NA	0.0395
ZNF823	Brain_Spinal_cord_cervical_c.1, Lung, Adrenal_Gland, Brain_Cortex	4	0.506	0.272	0.0337
ZNF347	Brain_Substantia_nigra, Skin_Sun_Exposed_Lower_leg, Brain_Spinal_cord_cervical_c.1, Brain_Hippocampus, Colon_Sigmoid, Brain_Cortex, Artery_Aorta, Thyroid	8	0.488	0.0277	0.00669
ZNF71	Brain_Frontal_Cortex_BA9, Brain_Putamen_basal_ganglia, Small_Intestine_Terminal_Ileum, Stomach, Spleen, Brain_Cortex, Uterus, Testis, Vagina, Cells_EBV.transformed_lymphocytes, Adipose_Visceral_Omentum, Esophagus_Mucosa, Nerve_Tibial, Pancreas, Thyroid, Cells_Transformed_fibroblasts, Liver, Skin_Sun_Exposed_Lower_leg, Adipose_Subcutaneous, Breast_Mammary_Tissue, Heart_Atrial_Appendage, Lung, Muscle_Skeletal, Ovary, Skin_Not_Sun_Exposed_Suprapubic, Esophagus_Gastroesophageal_Junction, Whole_Blood	27	0.01	0.0198	0.00181
ZNF121	Breast_Mammary_Tissue, Esophagus_Gastroesophageal_Junction, Nerve_Tibial, Prostate, Uterus, Stomach, Heart_Atrial_Appendage	7	0.0121	0.0309	7.76e-06
ZNF667	Small_Intestine_Terminal_Ileum, Adipose_Subcutaneous, Spleen, Thyroid, Muscle_Skeletal, Skin_Not_Sun_Exposed_Suprapubic, Brain_Cortex, Skin_Sun_Exposed_Lower_leg, Heart_Left_Ventricle, Uterus, Esophagus_Mucosa, Artery_Aorta, Breast_Mammary_Tissue, Pancreas, Artery_Coronary, Nerve_Tibial, Artery_Tibial, Heart_Atrial_Appendage, Brain_Anterior_cingulate_cortex_BA24, Minor_Salivary_Gland, Colon_Transverse, Brain_Cerebellum, Esophagus_Muscularis, Adrenal_Gland, Brain_Cerebellar_Hemisphere, Testis, Prostate, Stomach, Brain_Caudate_basal_ganglia, Brain_Frontal_Cortex_BA9, Brain_Nucleus_accumbens_basal_ganglia, Adipose_Visceral_Omentum	32	0.153	0.976	0.000721
CYP2A7	Nerve_Tibial, Ovary, Uterus, Vagina, Brain_Anterior_cingulate_cortex_BA24, Brain_Hypothalamus, Brain_Nucleus_accumbens_basal_ganglia, Small_Intestine_Terminal_Ileum, Brain_Caudate_basal_ganglia, Brain_Hippocampus, Brain_Substantia_nigra, Lung, Brain_Spinal_cord_cervical_c.1, Brain_Cortex, Adipose_Visceral_Omentum, Brain_Putamen_basal_ganglia	16	0.203	0.695	0.0872
ZNF649	Brain_Hypothalamus, Brain_Amygdala, Artery_Tibial, Brain_Putamen_basal_ganglia, Brain_Caudate_basal_ganglia, Brain_Hippocampus, Stomach, Skin_Sun_Exposed_Lower_leg, Esophagus_Gastroesophageal_Junction, Pancreas, Adipose_Subcutaneous, Nerve_Tibial, Esophagus_Mucosa, Brain_Frontal_Cortex_BA9, Brain_Cerebellum, Brain_Cortex, Esophagus_Muscularis, Brain_Nucleus_accumbens_basal_ganglia, Muscle_Skeletal, Adipose_Visceral_Omentum, Colon_Sigmoid, Pituitary, Thyroid, Testis, Brain_Anterior_cingulate_cortex_BA24, Breast_Mammary_Tissue, Whole_Blood, Heart_Atrial_Appendage, Brain_Substantia_nigra, Ovary	30	0.007	2.06e-13	0.000313
ZNF544	Brain_Caudate_basal_ganglia, Brain_Hypothalamus, Small_Intestine_Terminal_Ileum, Cells_Transformed_fibroblasts, Brain_Hippocampus, Adipose_Visceral_Omentum, Stomach, Artery_Tibial, Brain_Nucleus_accumbens_basal_ganglia, Skin_Not_Sun_Exposed_Suprapubic, Nerve_Tibial, Prostate, Heart_Atrial_Appendage, Brain_Putamen_basal_ganglia, Esophagus_Muscularis, Brain_Cerebellar_Hemisphere, Skin_Sun_Exposed_Lower_leg, Thyroid, Artery_Aorta, Esophagus_Gastroesophageal_Junction, Artery_Coronary, Adrenal_Gland, Breast_Mammary_Tissue, Pancreas, Spleen, Minor_Salivary_Gland, Heart_Left_Ventricle, Uterus, Brain_Cortex, Pituitary, Colon_Sigmoid, Esophagus_Mucosa, Brain_Cerebellum, Brain_Anterior_cingulate_cortex_BA24, Lung, Adipose_Subcutaneous	36	0.000154765	1.02e-16	4.14e-06
ZNF607	Lung, Spleen, Heart_Atrial_Appendage, Artery_Aorta, Adipose_Subcutaneous, Small_Intestine_Terminal_Ileum, Heart_Left_Ventricle, Colon_Sigmoid, Thyroid, Whole_Blood, Testis, Brain_Putamen_basal_ganglia, Prostate, Brain_Cortex, Esophagus_Muscularis, Pituitary, Brain_Substantia_nigra, Nerve_Tibial, Cells_EBV.transformed_lymphocytes, Cells_Transformed_fibroblasts, Artery_Tibial	21	0.26	6.81e-07	0.0313
PEG3	Colon_Sigmoid, Thyroid, Artery_Tibial, Colon_Transverse	4	0.031	0.228	0.00278
ZNF813	Thyroid, Brain_Cerebellum, Brain_Nucleus_accumbens_basal_ganglia, Colon_Transverse, Esophagus_Mucosa, Spleen, Testis, Liver	8	0.161	0.000683	0.00219
ASNA1	Esophagus_Mucosa, Thyroid, Cells_EBV.transformed_lymphocytes, Adipose_Visceral_Omentum, Lung, Uterus, Ovary	7	0.155	0.292	0.0392
ZNF69	Colon_Sigmoid, Skin_Sun_Exposed_Lower_leg, Brain_Anterior_cingulate_cortex_BA24, Brain_Putamen_basal_ganglia	4	0.274	0.0185	0.00739
ZNF583	Brain_Anterior_cingulate_cortex_BA24, Cells_Transformed_fibroblasts, Skin_Sun_Exposed_Lower_leg, Brain_Hippocampus, Small_Intestine_Terminal_Ileum, Esophagus_Mucosa, Esophagus_Gastroesophageal_Junction, Brain_Cortex, Minor_Salivary_Gland	9	0.00162189	0.0632	0.00278
ZNF568	Heart_Atrial_Appendage, Colon_Transverse, Artery_Coronary, Esophagus_Muscularis, Brain_Cerebellar_Hemisphere, Ovary, Pituitary, Nerve_Tibial, Spleen, Artery_Aorta, Breast_Mammary_Tissue, Brain_Hypothalamus, Cells_Transformed_fibroblasts, Artery_Tibial, Brain_Hippocampus, Minor_Salivary_Gland, Brain_Putamen_basal_ganglia, Lung, Brain_Anterior_cingulate_cortex_BA24, Prostate, Brain_Substantia_nigra, Brain_Frontal_Cortex_BA9, Brain_Nucleus_accumbens_basal_ganglia, Stomach, Skin_Not_Sun_Exposed_Suprapubic, Thyroid, Uterus, Adipose_Subcutaneous, Adipose_Visceral_Omentum, Brain_Cerebellum, Colon_Sigmoid, Brain_Cortex, Pancreas, Brain_Caudate_basal_ganglia, Muscle_Skeletal, Brain_Amygdala	36	0.158	3.46e-31	0.0194
ZNF480	Cells_Transformed_fibroblasts, Stomach, Whole_Blood, Muscle_Skeletal, Brain_Nucleus_accumbens_basal_ganglia, Thyroid, Lung, Uterus, Ovary, Brain_Cerebellar_Hemisphere, Esophagus_Mucosa	11	0.017	0.0923	0.00909
ZNF587	Cells_EBV.transformed_lymphocytes, Spleen, Brain_Spinal_cord_cervical_c.1, Pancreas, Ovary, Small_Intestine_Terminal_Ileum, Artery_Aorta, Brain_Anterior_cingulate_cortex_BA24, Thyroid, Colon_Sigmoid, Brain_Nucleus_accumbens_basal_ganglia, Muscle_Skeletal, Heart_Atrial_Appendage, Brain_Cerebellum, Uterus	15	0.065	0.0648	0.00229
ZNF43	Brain_Spinal_cord_cervical_c.1, Brain_Nucleus_accumbens_basal_ganglia, Brain_Caudate_basal_ganglia	3	0.814	NA	0.0853
ZNF28	Brain_Nucleus_accumbens_basal_ganglia, Colon_Transverse, Esophagus_Muscularis, Nerve_Tibial, Brain_Spinal_cord_cervical_c.1, Stomach, Brain_Caudate_basal_ganglia, Esophagus_Gastroesophageal_Junction, Brain_Cerebellar_Hemisphere, Adrenal_Gland	10	0.741	0.343	0.142
ZNF627	Cells_Transformed_fibroblasts, Artery_Coronary, Liver, Brain_Substantia_nigra, Brain_Hippocampus, Esophagus_Gastroesophageal_Junction, Brain_Hypothalamus, Skin_Not_Sun_Exposed_Suprapubic, Lung	9	0.362	0.0634	0.00739
ZNF534	Cells_Transformed_fibroblasts, Brain_Amygdala, Testis	3	0.964	NA	0.434
R3HDM4	Brain_Nucleus_accumbens_basal_ganglia, Skin_Sun_Exposed_Lower_leg, Prostate, Adrenal_Gland, Colon_Transverse	5	0.749	0.289	0.0544
SNORD35A	Heart_Atrial_Appendage, Esophagus_Muscularis, Ovary, Small_Intestine_Terminal_Ileum, Esophagus_Gastroesophageal_Junction, Cells_EBV.transformed_lymphocytes, Nerve_Tibial, Vagina	8	0.013	0.00017	0.00322
ZNF525	Ovary, Breast_Mammary_Tissue, Artery_Coronary, Uterus	4	0.809	0.0864	0.054
AC020907.2	Brain_Substantia_nigra, Adipose_Subcutaneous, Nerve_Tibial	3	0.761	NA	0.0515
ZNF814	Artery_Coronary, Lung, Esophagus_Muscularis, Brain_Hippocampus, Skin_Not_Sun_Exposed_Suprapubic, Small_Intestine_Terminal_Ileum, Cells_Transformed_fibroblasts, Nerve_Tibial, Liver, Brain_Frontal_Cortex_BA9, Pituitary, Adrenal_Gland, Colon_Transverse, Breast_Mammary_Tissue, Adipose_Visceral_Omentum, Pancreas, Brain_Cerebellum, Heart_Atrial_Appendage, Whole_Blood, Heart_Left_Ventricle, Cells_EBV.transformed_lymphocytes, Thyroid, Brain_Spinal_cord_cervical_c.1, Esophagus_Gastroesophageal_Junction, Stomach, Artery_Tibial, Brain_Nucleus_accumbens_basal_ganglia, Esophagus_Mucosa, Muscle_Skeletal, Skin_Sun_Exposed_Lower_leg, Spleen, Brain_Cortex, Brain_Putamen_basal_ganglia	33	0.01	5.03e-16	0.00071
ZNF805	Spleen, Artery_Coronary, Brain_Spinal_cord_cervical_c.1, Brain_Substantia_nigra, Heart_Atrial_Appendage, Muscle_Skeletal, Adipose_Visceral_Omentum, Brain_Hippocampus, Cells_EBV.transformed_lymphocytes, Artery_Aorta, Breast_Mammary_Tissue, Vagina	12	0.038	4.73e-06	0.0119
AC024580.1	Brain_Nucleus_accumbens_basal_ganglia, Esophagus_Muscularis, Esophagus_Gastroesophageal_Junction, Muscle_Skeletal, Uterus, Prostate, Adipose_Subcutaneous, Skin_Not_Sun_Exposed_Suprapubic, Brain_Cortex, Brain_Putamen_basal_ganglia, Nerve_Tibial, Brain_Hypothalamus, Brain_Cerebellar_Hemisphere	13	0.042	0.0411	0.0093
LILRB3	Uterus, Brain_Caudate_basal_ganglia, Brain_Anterior_cingulate_cortex_BA24, Liver	4	0.324	0.318	0.0029
ZNF468	Pituitary, Brain_Amygdala, Whole_Blood, Brain_Cerebellar_Hemisphere, Brain_Cerebellum, Small_Intestine_Terminal_Ileum, Brain_Anterior_cingulate_cortex_BA24, Prostate	8	0.923	0.24	0.0767
ZNF616	Brain_Putamen_basal_ganglia, Muscle_Skeletal, Artery_Coronary, Artery_Aorta, Adipose_Subcutaneous, Artery_Tibial, Uterus, Lung, Prostate, Whole_Blood, Brain_Cortex	11	0.049	0.000314	0.00348
ASPDH	Colon_Transverse, Brain_Cerebellum, Brain_Cortex, Brain_Amygdala, Thyroid, Cells_Transformed_fibroblasts, Adipose_Visceral_Omentum, Brain_Nucleus_accumbens_basal_ganglia, Esophagus_Muscularis, Lung, Stomach, Adipose_Subcutaneous, Pancreas, Artery_Aorta, Esophagus_Mucosa, Ovary, Heart_Atrial_Appendage, Breast_Mammary_Tissue, Colon_Sigmoid, Brain_Frontal_Cortex_BA9, Testis, Nerve_Tibial, Artery_Tibial, Pituitary, Whole_Blood, Brain_Putamen_basal_ganglia, Brain_Substantia_nigra, Skin_Sun_Exposed_Lower_leg, Brain_Hippocampus, Brain_Caudate_basal_ganglia, Cells_EBV.transformed_lymphocytes, Brain_Hypothalamus, Artery_Coronary, Brain_Anterior_cingulate_cortex_BA24, Prostate, Skin_Not_Sun_Exposed_Suprapubic, Uterus, Brain_Spinal_cord_cervical_c.1	38	5.28e-05	0.000483	8.17e-08
PNMAL2	Skin_Not_Sun_Exposed_Suprapubic, Brain_Cerebellum, Skin_Sun_Exposed_Lower_leg, Esophagus_Muscularis, Spleen, Nerve_Tibial, Whole_Blood, Heart_Atrial_Appendage, Adipose_Subcutaneous, Colon_Sigmoid, Small_Intestine_Terminal_Ileum, Prostate, Brain_Caudate_basal_ganglia, Adipose_Visceral_Omentum, Heart_Left_Ventricle, Muscle_Skeletal, Brain_Nucleus_accumbens_basal_ganglia, Brain_Cortex, Brain_Frontal_Cortex_BA9, Artery_Aorta, Brain_Hypothalamus, Cells_EBV.transformed_lymphocytes, Esophagus_Gastroesophageal_Junction, Lung, Colon_Transverse	25	0.000458583	0.000165	2.13e-06
ZNF155	Artery_Coronary, Uterus, Testis, Brain_Substantia_nigra, Skin_Not_Sun_Exposed_Suprapubic, Liver, Brain_Spinal_cord_cervical_c.1, Brain_Amygdala, Esophagus_Muscularis, Adrenal_Gland, Esophagus_Mucosa, Adipose_Visceral_Omentum, Breast_Mammary_Tissue, Brain_Hypothalamus, Brain_Cerebellum, Brain_Cerebellar_Hemisphere, Brain_Nucleus_accumbens_basal_ganglia, Brain_Putamen_basal_ganglia, Artery_Aorta, Small_Intestine_Terminal_Ileum	20	0.476	0.236	0.0128
AC006486.1	Colon_Transverse, Cells_EBV.transformed_lymphocytes, Cells_Transformed_fibroblasts, Brain_Caudate_basal_ganglia, Pituitary, Skin_Not_Sun_Exposed_Suprapubic, Nerve_Tibial, Skin_Sun_Exposed_Lower_leg	8	0.000141411	0.00843	0.000694
C19orf69	Breast_Mammary_Tissue, Pituitary, Brain_Cortex, Brain_Hippocampus, Skin_Not_Sun_Exposed_Suprapubic, Thyroid, Small_Intestine_Terminal_Ileum	7	0.128	1.31e-06	0.0145
CTC-425O23.2	Uterus, Brain_Amygdala, Brain_Cerebellar_Hemisphere, Brain_Anterior_cingulate_cortex_BA24, Brain_Cerebellum, Cells_Transformed_fibroblasts, Prostate	7	0.02	0.00377	0.0119
LGALS7	Small_Intestine_Terminal_Ileum, Adipose_Visceral_Omentum, Heart_Atrial_Appendage	3	0.136	0.00092	0.000185
AC016586.1	Esophagus_Mucosa, Adipose_Subcutaneous, Liver, Pituitary, Testis, Heart_Atrial_Appendage, Adrenal_Gland	7	0.036	0.0454	0.00349
PSENEN	Cells_EBV.transformed_lymphocytes, Adipose_Visceral_Omentum, Brain_Cerebellum, Stomach, Brain_Caudate_basal_ganglia, Heart_Left_Ventricle, Brain_Nucleus_accumbens_basal_ganglia, Spleen	8	0.015	0.101	0.0151
SCGB2B2	Breast_Mammary_Tissue, Heart_Left_Ventricle, Artery_Coronary, Esophagus_Gastroesophageal_Junction, Esophagus_Mucosa, Adipose_Subcutaneous, Colon_Transverse, Pancreas	8	0.593	0.49	0.00674
PRR22	Brain_Cerebellum, Cells_EBV.transformed_lymphocytes, Colon_Transverse, Brain_Hypothalamus, Testis, Brain_Substantia_nigra, Cells_Transformed_fibroblasts, Skin_Not_Sun_Exposed_Suprapubic, Adipose_Subcutaneous, Skin_Sun_Exposed_Lower_leg, Esophagus_Mucosa, Minor_Salivary_Gland, Thyroid, Artery_Tibial, Nerve_Tibial, Brain_Nucleus_accumbens_basal_ganglia, Breast_Mammary_Tissue	17	0.038	0.042	0.00799
ZNF580	Skin_Sun_Exposed_Lower_leg, Breast_Mammary_Tissue, Artery_Tibial, Brain_Caudate_basal_ganglia, Skin_Not_Sun_Exposed_Suprapubic, Adrenal_Gland, Cells_EBV.transformed_lymphocytes, Brain_Hypothalamus, Testis, Adipose_Subcutaneous, Esophagus_Muscularis, Colon_Sigmoid, Heart_Left_Ventricle, Brain_Cortex, Brain_Hippocampus, Thyroid, Brain_Putamen_basal_ganglia, Adipose_Visceral_Omentum, Nerve_Tibial, Brain_Nucleus_accumbens_basal_ganglia, Artery_Coronary, Brain_Amygdala	22	0.077	0.876	0.00968
ZNF611	Adipose_Subcutaneous, Adrenal_Gland, Vagina, Brain_Anterior_cingulate_cortex_BA24, Esophagus_Muscularis, Brain_Cerebellum	6	0.397	0.282	0.0509
NUP62	Testis, Cells_Transformed_fibroblasts, Brain_Amygdala, Esophagus_Mucosa, Minor_Salivary_Gland, Brain_Nucleus_accumbens_basal_ganglia, Brain_Hippocampus, Lung, Muscle_Skeletal, Whole_Blood, Small_Intestine_Terminal_Ileum, Adipose_Subcutaneous, Breast_Mammary_Tissue, Heart_Left_Ventricle, Nerve_Tibial, Artery_Tibial, Stomach, Adipose_Visceral_Omentum, Colon_Transverse, Thyroid, Esophagus_Muscularis, Spleen, Artery_Aorta, Heart_Atrial_Appendage	24	0.035	0.153	0.000793
ZNF254	Breast_Mammary_Tissue, Brain_Putamen_basal_ganglia, Artery_Aorta, Brain_Caudate_basal_ganglia, Esophagus_Gastroesophageal_Junction, Muscle_Skeletal, Skin_Not_Sun_Exposed_Suprapubic, Colon_Sigmoid, Artery_Tibial, Pituitary, Stomach, Esophagus_Muscularis, Skin_Sun_Exposed_Lower_leg, Esophagus_Mucosa, Brain_Anterior_cingulate_cortex_BA24, Testis, Cells_Transformed_fibroblasts, Nerve_Tibial, Lung, Whole_Blood, Brain_Cerebellum, Brain_Amygdala, Small_Intestine_Terminal_Ileum, Adrenal_Gland, Spleen	25	0.186	1.37e-06	0.078
PGK1P2	Vagina, Ovary, Adipose_Visceral_Omentum, Adrenal_Gland, Artery_Tibial, Brain_Amygdala, Brain_Anterior_cingulate_cortex_BA24, Brain_Caudate_basal_ganglia, Brain_Cerebellum, Brain_Cortex, Brain_Hippocampus, Brain_Hypothalamus, Brain_Spinal_cord_cervical_c.1, Brain_Substantia_nigra, Breast_Mammary_Tissue, Colon_Transverse, Esophagus_Mucosa, Esophagus_Muscularis, Heart_Atrial_Appendage, Heart_Left_Ventricle, Liver, Pancreas, Prostate, Skin_Sun_Exposed_Lower_leg, Spleen, Thyroid, Artery_Coronary, Brain_Frontal_Cortex_BA9	28	0.48	NA	0.262
RPL23AP79	Pituitary, Brain_Cerebellum, Skin_Sun_Exposed_Lower_leg, Minor_Salivary_Gland, Skin_Not_Sun_Exposed_Suprapubic, Breast_Mammary_Tissue, Adrenal_Gland, Muscle_Skeletal, Heart_Left_Ventricle, Pancreas, Nerve_Tibial, Brain_Amygdala, Cells_Transformed_fibroblasts, Vagina, Adipose_Subcutaneous, Thyroid, Ovary	17	0.049	3.88e-10	0.000453
ZNF134	Adipose_Subcutaneous, Stomach, Adrenal_Gland, Brain_Cerebellum, Heart_Left_Ventricle, Adipose_Visceral_Omentum	6	0.238	0.145	0.016
CTD-2224J9.8	Esophagus_Mucosa, Ovary, Spleen, Stomach, Esophagus_Gastroesophageal_Junction, Brain_Putamen_basal_ganglia, Brain_Cerebellar_Hemisphere	7	0.711	0.082	0.0884
ZNF888	Testis, Lung, Esophagus_Gastroesophageal_Junction	3	0.646	0.0904	0.0321
ZNF845	Lung, Colon_Transverse	2	0.46	0.0347	0.0153
PPM1N	Skin_Sun_Exposed_Lower_leg, Brain_Cerebellum, Artery_Coronary, Brain_Cortex, Minor_Salivary_Gland, Muscle_Skeletal, Brain_Putamen_basal_ganglia, Uterus, Esophagus_Gastroesophageal_Junction, Brain_Nucleus_accumbens_basal_ganglia, Skin_Not_Sun_Exposed_Suprapubic	11	0.681	0.536	0.0821
LIPE-AS1	Heart_Atrial_Appendage, Brain_Cortex, Artery_Tibial, Uterus, Brain_Caudate_basal_ganglia, Cells_Transformed_fibroblasts, Adipose_Visceral_Omentum, Adipose_Subcutaneous, Stomach, Minor_Salivary_Gland, Ovary, Adrenal_Gland, Brain_Amygdala, Heart_Left_Ventricle	14	4.71e-05	0.00187	0.000262
NUDT19	Brain_Frontal_Cortex_BA9, Brain_Cortex, Brain_Substantia_nigra, Vagina, Brain_Hippocampus, Brain_Hypothalamus, Brain_Putamen_basal_ganglia, Artery_Tibial, Brain_Caudate_basal_ganglia, Minor_Salivary_Gland, Whole_Blood, Artery_Aorta, Artery_Coronary, Nerve_Tibial, Esophagus_Muscularis, Colon_Sigmoid, Brain_Amygdala, Testis, Skin_Not_Sun_Exposed_Suprapubic, Adipose_Subcutaneous, Breast_Mammary_Tissue, Pancreas, Pituitary, Skin_Sun_Exposed_Lower_leg, Colon_Transverse, Heart_Atrial_Appendage, Brain_Nucleus_accumbens_basal_ganglia, Liver, Ovary, Brain_Anterior_cingulate_cortex_BA24, Esophagus_Mucosa, Thyroid, Esophagus_Gastroesophageal_Junction, Lung, Muscle_Skeletal, Uterus, Adipose_Visceral_Omentum, Cells_Transformed_fibroblasts, Heart_Left_Ventricle, Cells_EBV.transformed_lymphocytes	40	0.035	0.000492	0.00111
ZNF726	Brain_Amygdala, Ovary, Brain_Frontal_Cortex_BA9, Pituitary, Artery_Coronary, Cells_Transformed_fibroblasts, Brain_Caudate_basal_ganglia, Artery_Aorta, Skin_Sun_Exposed_Lower_leg, Brain_Cerebellar_Hemisphere, Thyroid, Adrenal_Gland, Brain_Cerebellum, Brain_Hippocampus, Brain_Putamen_basal_ganglia, Brain_Spinal_cord_cervical_c.1, Prostate, Brain_Cortex, Brain_Anterior_cingulate_cortex_BA24, Esophagus_Mucosa, Adipose_Visceral_Omentum, Heart_Atrial_Appendage, Nerve_Tibial, Whole_Blood	24	0.027	0.149	0.000932
RP11-15H20.6	Brain_Putamen_basal_ganglia, Artery_Tibial, Nerve_Tibial, Artery_Aorta, Breast_Mammary_Tissue, Brain_Nucleus_accumbens_basal_ganglia, Heart_Atrial_Appendage, Prostate, Muscle_Skeletal, Esophagus_Muscularis, Skin_Sun_Exposed_Lower_leg, Liver, Adipose_Visceral_Omentum, Brain_Cortex	14	0.097	0.169	0.0036
CTD-2561J22.2	Brain_Nucleus_accumbens_basal_ganglia, Esophagus_Mucosa	2	0.992	NA	0.312
ZNF90	Brain_Cerebellar_Hemisphere, Brain_Substantia_nigra, Prostate, Brain_Cortex, Uterus, Pituitary, Muscle_Skeletal, Colon_Sigmoid, Artery_Aorta, Brain_Cerebellum, Skin_Sun_Exposed_Lower_leg	11	0.102	2.13e-10	0.00351
TM6SF2	Artery_Tibial, Artery_Aorta, Small_Intestine_Terminal_Ileum, Colon_Sigmoid, Prostate, Brain_Putamen_basal_ganglia, Adrenal_Gland, Pituitary, Testis, Brain_Cerebellar_Hemisphere, Breast_Mammary_Tissue, Lung, Thyroid, Adipose_Subcutaneous, Cells_Transformed_fibroblasts, Nerve_Tibial, Skin_Sun_Exposed_Lower_leg, Brain_Cerebellum, Skin_Not_Sun_Exposed_Suprapubic, Heart_Atrial_Appendage, Adipose_Visceral_Omentum, Stomach, Vagina, Brain_Amygdala	24	0.000126459	4.6e-46	2.08e-07
MEF2B	Brain_Amygdala, Vagina, Lung, Brain_Hippocampus, Brain_Nucleus_accumbens_basal_ganglia, Muscle_Skeletal, Brain_Frontal_Cortex_BA9, Artery_Aorta, Skin_Sun_Exposed_Lower_leg, Testis, Artery_Tibial, Nerve_Tibial, Heart_Left_Ventricle	13	0.037	7.13e-10	2.55e-06
SMIM7	Skin_Not_Sun_Exposed_Suprapubic, Brain_Substantia_nigra, Brain_Amygdala, Brain_Frontal_Cortex_BA9, Brain_Spinal_cord_cervical_c.1, Minor_Salivary_Gland, Brain_Cerebellar_Hemisphere, Heart_Left_Ventricle, Vagina, Brain_Anterior_cingulate_cortex_BA24	10	0.531	3.6e-05	0.0436
ZNF788	Brain_Cerebellar_Hemisphere, Small_Intestine_Terminal_Ileum, Cells_Transformed_fibroblasts, Skin_Not_Sun_Exposed_Suprapubic, Prostate, Brain_Nucleus_accumbens_basal_ganglia, Artery_Aorta	7	0.031	0.0383	0.00213
IFI30	Brain_Cerebellar_Hemisphere, Small_Intestine_Terminal_Ileum, Nerve_Tibial, Brain_Anterior_cingulate_cortex_BA24, Brain_Substantia_nigra, Liver, Uterus, Skin_Not_Sun_Exposed_Suprapubic, Thyroid, Whole_Blood	10	0.0014	0.00202	0.00398
ZNF579	Cells_Transformed_fibroblasts, Brain_Cerebellum, Heart_Atrial_Appendage, Adrenal_Gland, Brain_Substantia_nigra, Lung, Brain_Frontal_Cortex_BA9	7	0.404	0.35	0.00861
CTD-2006C1.2	Brain_Amygdala, Thyroid, Artery_Aorta, Brain_Caudate_basal_ganglia, Brain_Cerebellum, Brain_Hippocampus, Colon_Sigmoid, Nerve_Tibial, Pancreas, Esophagus_Muscularis, Uterus, Ovary, Vagina, Brain_Cortex, Adipose_Visceral_Omentum, Heart_Left_Ventricle, Artery_Tibial, Skin_Not_Sun_Exposed_Suprapubic, Brain_Spinal_cord_cervical_c.1, Adipose_Subcutaneous, Adrenal_Gland, Brain_Cerebellar_Hemisphere, Brain_Frontal_Cortex_BA9, Brain_Nucleus_accumbens_basal_ganglia, Breast_Mammary_Tissue, Cells_Transformed_fibroblasts, Colon_Transverse, Esophagus_Mucosa, Heart_Atrial_Appendage, Liver, Lung, Muscle_Skeletal, Skin_Sun_Exposed_Lower_leg, Stomach, Testis, Whole_Blood, Artery_Coronary, Cells_EBV.transformed_lymphocytes, Esophagus_Gastroesophageal_Junction, Brain_Putamen_basal_ganglia, Small_Intestine_Terminal_Ileum	41	0.179	1.5e-06	0.0555
LINGO3	Prostate, Brain_Cerebellum, Brain_Spinal_cord_cervical_c.1, Brain_Amygdala, Brain_Cerebellar_Hemisphere, Spleen, Brain_Putamen_basal_ganglia, Adipose_Visceral_Omentum	8	0.0023	0.0217	0.00263
ZGLP1	Esophagus_Muscularis, Minor_Salivary_Gland, Artery_Coronary, Heart_Left_Ventricle, Stomach, Breast_Mammary_Tissue, Artery_Tibial, Brain_Hippocampus, Colon_Transverse, Brain_Amygdala, Brain_Cerebellum, Brain_Cortex, Artery_Aorta, Thyroid, Brain_Caudate_basal_ganglia, Uterus	16	0.096	0.000514	0.00595
SNORD23	Artery_Aorta, Skin_Not_Sun_Exposed_Suprapubic, Testis, Colon_Transverse, Adrenal_Gland, Liver, Prostate	7	0.000255067	1.81e-05	0.00057
ZNF880	Lung, Brain_Hippocampus, Colon_Sigmoid, Brain_Cortex, Colon_Transverse, Brain_Amygdala, Pancreas, Heart_Left_Ventricle, Adipose_Visceral_Omentum, Brain_Cerebellum, Artery_Tibial, Cells_EBV.transformed_lymphocytes, Esophagus_Gastroesophageal_Junction, Esophagus_Muscularis, Heart_Atrial_Appendage, Liver, Stomach, Esophagus_Mucosa, Brain_Anterior_cingulate_cortex_BA24, Brain_Substantia_nigra, Adipose_Subcutaneous, Adrenal_Gland, Artery_Aorta, Artery_Coronary, Nerve_Tibial, Prostate, Breast_Mammary_Tissue, Pituitary, Small_Intestine_Terminal_Ileum, Whole_Blood, Thyroid, Cells_Transformed_fibroblasts, Brain_Caudate_basal_ganglia, Brain_Cerebellar_Hemisphere, Brain_Frontal_Cortex_BA9, Brain_Nucleus_accumbens_basal_ganglia, Brain_Putamen_basal_ganglia, Vagina, Muscle_Skeletal, Skin_Sun_Exposed_Lower_leg, Testis	41	0.262	0.994	0.179
UBA52	Thyroid, Brain_Cerebellum, Adipose_Subcutaneous, Colon_Sigmoid, Artery_Tibial, Esophagus_Muscularis, Artery_Aorta, Lung, Nerve_Tibial, Colon_Transverse, Brain_Cortex, Esophagus_Mucosa, Skin_Sun_Exposed_Lower_leg, Prostate, Brain_Nucleus_accumbens_basal_ganglia, Muscle_Skeletal, Artery_Coronary, Brain_Anterior_cingulate_cortex_BA24, Breast_Mammary_Tissue, Esophagus_Gastroesophageal_Junction, Skin_Not_Sun_Exposed_Suprapubic, Adipose_Visceral_Omentum, Heart_Atrial_Appendage, Pancreas, Adrenal_Gland, Heart_Left_Ventricle, Stomach, Brain_Substantia_nigra, Minor_Salivary_Gland, Whole_Blood, Brain_Putamen_basal_ganglia, Cells_Transformed_fibroblasts	32	0.0056	1.27e-11	0.00156
TINCR	Breast_Mammary_Tissue, Esophagus_Mucosa, Brain_Hypothalamus, Adipose_Subcutaneous, Muscle_Skeletal, Brain_Spinal_cord_cervical_c.1, Uterus, Brain_Cerebellar_Hemisphere, Small_Intestine_Terminal_Ileum, Pancreas, Esophagus_Muscularis, Artery_Tibial, Spleen	13	0.038	0.000144	0.0204
CERS1	Colon_Sigmoid, Brain_Cerebellar_Hemisphere, Esophagus_Muscularis, Brain_Cerebellum, Brain_Amygdala, Brain_Frontal_Cortex_BA9, Brain_Hippocampus, Brain_Nucleus_accumbens_basal_ganglia, Brain_Spinal_cord_cervical_c.1, Brain_Substantia_nigra, Pituitary, Testis, Nerve_Tibial, Brain_Caudate_basal_ganglia, Brain_Anterior_cingulate_cortex_BA24, Thyroid, Skin_Not_Sun_Exposed_Suprapubic, Adrenal_Gland, Brain_Hypothalamus, Brain_Putamen_basal_ganglia, Heart_Left_Ventricle, Prostate, Adipose_Subcutaneous, Heart_Atrial_Appendage	24	0.000431347	5.36e-11	7.39e-07
WASH5P	Brain_Nucleus_accumbens_basal_ganglia, Liver, Prostate	3	0.614	0.168	0.044
AC016582.2	Vagina, Thyroid, Esophagus_Muscularis, Uterus, Adrenal_Gland, Colon_Transverse, Brain_Nucleus_accumbens_basal_ganglia, Small_Intestine_Terminal_Ileum, Pituitary	9	0.04	0.00402	0.0081
AC002398.5	Spleen, Pituitary, Pancreas, Brain_Nucleus_accumbens_basal_ganglia	4	0.495	0.0524	0.016
AC074138.3	Liver, Pituitary, Spleen, Cells_EBV.transformed_lymphocytes, Lung, Nerve_Tibial, Colon_Transverse, Testis, Stomach, Thyroid, Muscle_Skeletal, Minor_Salivary_Gland, Brain_Hypothalamus, Esophagus_Mucosa, Cells_Transformed_fibroblasts, Brain_Cerebellum, Heart_Atrial_Appendage, Artery_Aorta	18	0.01	1.04e-12	0.00124
AC012309.5	Skin_Sun_Exposed_Lower_leg, Stomach, Pancreas, Esophagus_Mucosa, Cells_Transformed_fibroblasts, Thyroid, Prostate, Lung, Skin_Not_Sun_Exposed_Suprapubic, Testis, Artery_Tibial, Ovary, Artery_Coronary, Brain_Amygdala, Brain_Cerebellar_Hemisphere, Brain_Cerebellum, Brain_Frontal_Cortex_BA9, Brain_Hypothalamus, Brain_Nucleus_accumbens_basal_ganglia, Colon_Sigmoid, Heart_Atrial_Appendage, Heart_Left_Ventricle, Adipose_Subcutaneous, Adipose_Visceral_Omentum, Adrenal_Gland, Artery_Aorta, Breast_Mammary_Tissue, Colon_Transverse, Esophagus_Muscularis, Muscle_Skeletal, Spleen, Uterus, Vagina, Brain_Putamen_basal_ganglia, Nerve_Tibial, Brain_Spinal_cord_cervical_c.1, Esophagus_Gastroesophageal_Junction, Cells_EBV.transformed_lymphocytes, Pituitary, Brain_Anterior_cingulate_cortex_BA24, Small_Intestine_Terminal_Ileum, Brain_Substantia_nigra, Brain_Caudate_basal_ganglia, Brain_Hippocampus, Minor_Salivary_Gland	45	0.027	0.0329	0.00436
LENG8-AS1	Brain_Cortex, Esophagus_Gastroesophageal_Junction, Brain_Nucleus_accumbens_basal_ganglia, Thyroid, Colon_Sigmoid, Brain_Caudate_basal_ganglia, Liver, Brain_Substantia_nigra, Brain_Spinal_cord_cervical_c.1, Brain_Cerebellar_Hemisphere, Adipose_Subcutaneous, Adipose_Visceral_Omentum, Muscle_Skeletal, Nerve_Tibial, Whole_Blood, Cells_EBV.transformed_lymphocytes, Brain_Putamen_basal_ganglia, Artery_Coronary, Artery_Tibial, Esophagus_Muscularis, Stomach, Testis	22	0.37	0.0973	0.00477
SRRM5	Heart_Left_Ventricle, Esophagus_Gastroesophageal_Junction, Ovary, Esophagus_Mucosa, Adipose_Visceral_Omentum, Esophagus_Muscularis, Spleen, Brain_Cortex, Heart_Atrial_Appendage, Skin_Sun_Exposed_Lower_leg, Artery_Aorta, Brain_Hypothalamus, Brain_Substantia_nigra	13	0.293	0.00978	0.0263
CACTIN-AS1	Spleen, Lung, Adipose_Subcutaneous, Prostate, Artery_Aorta, Whole_Blood	6	0.14	0.436	0.00374
SCAMP4	Brain_Cerebellar_Hemisphere, Brain_Nucleus_accumbens_basal_ganglia, Esophagus_Muscularis, Colon_Sigmoid, Adipose_Visceral_Omentum, Brain_Frontal_Cortex_BA9, Brain_Substantia_nigra, Prostate	8	0.363	0.034	0.000983
C19orf24	Brain_Hypothalamus	1	0.387	0.171	0.00301
CTD-2554C21.3	Heart_Left_Ventricle, Spleen, Pituitary, Colon_Sigmoid, Colon_Transverse, Esophagus_Muscularis, Brain_Frontal_Cortex_BA9, Heart_Atrial_Appendage, Uterus, Esophagus_Gastroesophageal_Junction, Muscle_Skeletal, Testis, Brain_Caudate_basal_ganglia, Artery_Tibial, Artery_Coronary, Thyroid, Brain_Anterior_cingulate_cortex_BA24, Ovary, Brain_Nucleus_accumbens_basal_ganglia, Breast_Mammary_Tissue, Cells_Transformed_fibroblasts, Lung, Brain_Cerebellum, Brain_Putamen_basal_ganglia, Brain_Cerebellar_Hemisphere, Nerve_Tibial, Brain_Hippocampus	27	0.038	5.88e-07	0.00209
ZNF492	Brain_Nucleus_accumbens_basal_ganglia, Nerve_Tibial, Colon_Transverse, Small_Intestine_Terminal_Ileum, Artery_Coronary, Cells_EBV.transformed_lymphocytes, Testis, Cells_Transformed_fibroblasts	8	0.838	NA	0.246
PET100	Breast_Mammary_Tissue, Nerve_Tibial, Liver, Thyroid, Skin_Sun_Exposed_Lower_leg, Adipose_Visceral_Omentum	6	0.595	0.215	0.0596
PPP5D1	Liver, Brain_Anterior_cingulate_cortex_BA24, Heart_Atrial_Appendage, Muscle_Skeletal, Ovary, Stomach, Esophagus_Gastroesophageal_Junction, Small_Intestine_Terminal_Ileum, Breast_Mammary_Tissue, Brain_Frontal_Cortex_BA9, Brain_Hippocampus	11	0.003	0.0015	0.000567
CEACAM22P	Colon_Transverse, Prostate, Brain_Cerebellar_Hemisphere, Uterus	4	0.397	0.101	0.0367
ZNF826P	Artery_Tibial, Uterus, Breast_Mammary_Tissue, Stomach, Brain_Cortex, Esophagus_Gastroesophageal_Junction, Brain_Hypothalamus, Minor_Salivary_Gland, Thyroid, Brain_Cerebellum	10	0.491	2.15e-07	0.103
CTD-2619J13.14	Testis, Brain_Cortex, Brain_Frontal_Cortex_BA9, Cells_EBV.transformed_lymphocytes, Artery_Aorta, Ovary, Adipose_Subcutaneous, Adipose_Visceral_Omentum, Cells_Transformed_fibroblasts, Heart_Left_Ventricle, Liver, Nerve_Tibial, Pituitary, Thyroid, Whole_Blood, Adrenal_Gland, Brain_Cerebellar_Hemisphere, Brain_Spinal_cord_cervical_c.1, Vagina, Esophagus_Gastroesophageal_Junction, Skin_Not_Sun_Exposed_Suprapubic, Muscle_Skeletal	22	0.0015	4.46e-36	0.000111
LINC00665	Artery_Tibial, Vagina, Esophagus_Gastroesophageal_Junction, Nerve_Tibial, Lung, Spleen, Cells_Transformed_fibroblasts, Adipose_Subcutaneous, Uterus, Small_Intestine_Terminal_Ileum, Artery_Aorta, Skin_Sun_Exposed_Lower_leg, Esophagus_Muscularis, Adrenal_Gland, Colon_Sigmoid, Adipose_Visceral_Omentum, Whole_Blood, Pancreas, Colon_Transverse, Esophagus_Mucosa, Pituitary, Brain_Caudate_basal_ganglia, Prostate, Brain_Cortex, Muscle_Skeletal, Brain_Anterior_cingulate_cortex_BA24, Brain_Hypothalamus, Brain_Cerebellum, Brain_Nucleus_accumbens_basal_ganglia, Brain_Spinal_cord_cervical_c.1, Stomach, Skin_Not_Sun_Exposed_Suprapubic, Brain_Cerebellar_Hemisphere, Brain_Putamen_basal_ganglia, Artery_Coronary, Brain_Frontal_Cortex_BA9, Minor_Salivary_Gland	37	0.011	0.0935	0.00313
SEC1P	Brain_Hippocampus, Brain_Cerebellar_Hemisphere, Pancreas, Lung, Brain_Hypothalamus, Artery_Coronary, Adrenal_Gland, Esophagus_Gastroesophageal_Junction, Thyroid, Minor_Salivary_Gland, Pituitary, Esophagus_Mucosa	12	0.495	0.697	0.0669
SNRPEP4	Artery_Tibial, Adipose_Visceral_Omentum, Adipose_Subcutaneous, Pituitary, Artery_Coronary, Uterus	6	0.31	0.216	0.0312
TMEM238	Brain_Putamen_basal_ganglia, Thyroid, Brain_Cerebellar_Hemisphere, Esophagus_Mucosa	4	0.04	0.0215	0.00313
AC092295.7	Cells_EBV.transformed_lymphocytes, Brain_Spinal_cord_cervical_c.1, Heart_Left_Ventricle, Thyroid, Brain_Hippocampus, Artery_Tibial, Artery_Aorta, Lung, Breast_Mammary_Tissue, Brain_Hypothalamus, Minor_Salivary_Gland, Brain_Anterior_cingulate_cortex_BA24, Prostate, Esophagus_Mucosa, Adipose_Subcutaneous, Artery_Coronary, Stomach, Brain_Amygdala, Brain_Substantia_nigra, Heart_Atrial_Appendage, Pituitary, Skin_Sun_Exposed_Lower_leg, Skin_Not_Sun_Exposed_Suprapubic, Brain_Putamen_basal_ganglia, Brain_Frontal_Cortex_BA9, Brain_Caudate_basal_ganglia, Esophagus_Gastroesophageal_Junction, Cells_Transformed_fibroblasts, Brain_Cerebellum, Brain_Cortex, Esophagus_Muscularis, Brain_Nucleus_accumbens_basal_ganglia, Nerve_Tibial, Adipose_Visceral_Omentum, Liver, Adrenal_Gland	36	0.039	0.101	0.0026
RP11-255H23.2	Brain_Substantia_nigra, Vagina, Colon_Transverse, Brain_Amygdala, Muscle_Skeletal, Brain_Hypothalamus, Artery_Tibial, Breast_Mammary_Tissue, Esophagus_Muscularis, Small_Intestine_Terminal_Ileum, Lung, Colon_Sigmoid, Skin_Not_Sun_Exposed_Suprapubic, Adipose_Subcutaneous, Adipose_Visceral_Omentum, Artery_Aorta, Artery_Coronary, Esophagus_Gastroesophageal_Junction, Heart_Atrial_Appendage, Nerve_Tibial, Pancreas, Prostate, Skin_Sun_Exposed_Lower_leg, Stomach, Thyroid, Brain_Cerebellar_Hemisphere, Heart_Left_Ventricle, Uterus, Brain_Hippocampus, Brain_Cerebellum, Minor_Salivary_Gland, Brain_Spinal_cord_cervical_c.1	32	0.118	9.87e-33	0.0117
RPS28	Cells_EBV.transformed_lymphocytes, Artery_Coronary, Adipose_Visceral_Omentum, Lung, Muscle_Skeletal, Breast_Mammary_Tissue, Adipose_Subcutaneous, Skin_Sun_Exposed_Lower_leg, Artery_Tibial, Uterus, Brain_Putamen_basal_ganglia, Heart_Left_Ventricle, Esophagus_Mucosa, Skin_Not_Sun_Exposed_Suprapubic, Brain_Cerebellar_Hemisphere, Brain_Frontal_Cortex_BA9, Brain_Hypothalamus, Brain_Substantia_nigra, Cells_Transformed_fibroblasts, Esophagus_Gastroesophageal_Junction, Esophagus_Muscularis, Ovary, Pancreas, Prostate, Small_Intestine_Terminal_Ileum, Spleen, Vagina, Artery_Aorta, Thyroid, Pituitary, Stomach, Brain_Cerebellum, Brain_Hippocampus, Testis, Nerve_Tibial, Liver, Whole_Blood, Heart_Atrial_Appendage	38	0.168	0.13	0.0588
PINLYP	Heart_Atrial_Appendage, Brain_Frontal_Cortex_BA9, Colon_Transverse, Adipose_Subcutaneous, Breast_Mammary_Tissue, Adipose_Visceral_Omentum, Brain_Caudate_basal_ganglia, Artery_Aorta, Brain_Putamen_basal_ganglia, Esophagus_Gastroesophageal_Junction, Heart_Left_Ventricle, Nerve_Tibial, Lung, Prostate, Small_Intestine_Terminal_Ileum, Thyroid, Brain_Cortex, Brain_Nucleus_accumbens_basal_ganglia, Esophagus_Mucosa, Uterus, Colon_Sigmoid, Cells_Transformed_fibroblasts, Spleen, Artery_Coronary, Brain_Cerebellum, Vagina, Stomach, Cells_EBV.transformed_lymphocytes, Skin_Sun_Exposed_Lower_leg, Artery_Tibial, Brain_Hypothalamus, Brain_Anterior_cingulate_cortex_BA24, Brain_Hippocampus, Esophagus_Muscularis, Ovary	35	0.115	0.119	0.0271
CTD-2666L21.2	Lung, Artery_Tibial, Brain_Nucleus_accumbens_basal_ganglia, Artery_Coronary, Minor_Salivary_Gland, Stomach	6	0.032	0.055	0.00276
CTD-2666L21.1	Cells_Transformed_fibroblasts, Brain_Spinal_cord_cervical_c.1, Lung, Heart_Atrial_Appendage, Nerve_Tibial, Brain_Hypothalamus, Minor_Salivary_Gland, Skin_Not_Sun_Exposed_Suprapubic, Brain_Putamen_basal_ganglia, Adipose_Subcutaneous, Esophagus_Muscularis	11	0.01	4.3e-07	0.0023
AC010492.2	Vagina, Adipose_Visceral_Omentum, Lung, Ovary, Cells_EBV.transformed_lymphocytes, Pancreas, Uterus, Prostate, Thyroid	9	0.768	0.406	0.095
AC008746.5	Esophagus_Mucosa, Brain_Anterior_cingulate_cortex_BA24, Brain_Putamen_basal_ganglia, Brain_Caudate_basal_ganglia, Pancreas, Cells_Transformed_fibroblasts	6	0.498	0.0099	0.0222
AC012314.8	Brain_Substantia_nigra, Brain_Caudate_basal_ganglia, Pancreas, Minor_Salivary_Gland, Cells_EBV.transformed_lymphocytes, Brain_Hippocampus	6	0.225	0.0506	0.0209
ZNF737	Brain_Cerebellum, Brain_Cortex, Stomach, Pancreas	4	0.523	0.179	0.00403
RPS4XP22	Brain_Substantia_nigra, Adipose_Subcutaneous, Esophagus_Mucosa, Skin_Sun_Exposed_Lower_leg, Brain_Anterior_cingulate_cortex_BA24, Brain_Hippocampus	6	0.274	0.0117	0.00169
LILRA4	Brain_Anterior_cingulate_cortex_BA24, Skin_Not_Sun_Exposed_Suprapubic, Skin_Sun_Exposed_Lower_leg, Breast_Mammary_Tissue, Brain_Cerebellum, Testis, Brain_Amygdala	7	0.487	0.0135	0.0864
LILRA2	Brain_Substantia_nigra, Lung, Adrenal_Gland, Adipose_Visceral_Omentum, Artery_Aorta, Colon_Transverse, Nerve_Tibial, Breast_Mammary_Tissue, Skin_Sun_Exposed_Lower_leg, Brain_Anterior_cingulate_cortex_BA24, Muscle_Skeletal, Stomach, Spleen, Adipose_Subcutaneous, Brain_Caudate_basal_ganglia, Heart_Left_Ventricle, Colon_Sigmoid, Esophagus_Muscularis, Thyroid, Heart_Atrial_Appendage, Artery_Tibial, Vagina, Whole_Blood, Brain_Cerebellar_Hemisphere, Minor_Salivary_Gland, Brain_Nucleus_accumbens_basal_ganglia	26	0.0023	0.448	0.000899
ZNF542	Lung, Breast_Mammary_Tissue, Brain_Cerebellum, Brain_Cortex, Whole_Blood	5	0.185	0.197	0.00808
RPL7AP10	Cells_EBV.transformed_lymphocytes, Brain_Cortex, Brain_Hippocampus	3	0.923	0.344	0.159
AD000092.3	Brain_Spinal_cord_cervical_c.1, Pancreas, Adipose_Subcutaneous, Heart_Atrial_Appendage, Thyroid, Brain_Nucleus_accumbens_basal_ganglia, Artery_Tibial	7	0.144	8.3e-07	0.000249
TPM3P9	Adipose_Subcutaneous, Liver, Colon_Sigmoid, Testis, Spleen	5	0.844	NA	0.275
ZNF702P	Minor_Salivary_Gland, Prostate, Brain_Substantia_nigra, Stomach, Adipose_Subcutaneous, Colon_Sigmoid	6	0.752	0.00452	0.0133
ZNF709	Liver, Lung, Nerve_Tibial, Testis, Skin_Not_Sun_Exposed_Suprapubic, Skin_Sun_Exposed_Lower_leg, Pancreas, Vagina, Brain_Amygdala, Brain_Cortex, Whole_Blood, Artery_Coronary, Breast_Mammary_Tissue, Artery_Aorta, Esophagus_Muscularis, Brain_Spinal_cord_cervical_c.1, Esophagus_Mucosa, Prostate, Adipose_Visceral_Omentum, Brain_Cerebellum	20	0.459	0.4	0.05
P2RY11	Brain_Caudate_basal_ganglia, Skin_Not_Sun_Exposed_Suprapubic, Ovary	3	0.83	0.162	0.07
LILRA6	Brain_Substantia_nigra, Brain_Putamen_basal_ganglia, Colon_Transverse	3	0.382	0.3	0.00326
DACT3-AS1	Adipose_Subcutaneous, Skin_Sun_Exposed_Lower_leg, Brain_Amygdala, Brain_Cortex, Brain_Hypothalamus, Skin_Not_Sun_Exposed_Suprapubic, Whole_Blood, Artery_Aorta, Artery_Tibial, Testis, Brain_Putamen_basal_ganglia, Brain_Nucleus_accumbens_basal_ganglia, Lung, Adrenal_Gland, Artery_Coronary, Esophagus_Muscularis, Brain_Spinal_cord_cervical_c.1	17	0.0036	0.204	0.00683
ZNF585B	Whole_Blood, Brain_Amygdala, Skin_Sun_Exposed_Lower_leg, Pituitary, Brain_Cerebellum, Testis, Small_Intestine_Terminal_Ileum, Skin_Not_Sun_Exposed_Suprapubic, Brain_Substantia_nigra, Stomach, Brain_Putamen_basal_ganglia, Colon_Sigmoid, Adrenal_Gland, Spleen, Adipose_Visceral_Omentum, Brain_Hippocampus, Prostate, Uterus	18	0.363	1.17e-31	0.00972
BCKDHA	Brain_Cerebellar_Hemisphere, Brain_Cerebellum, Testis, Artery_Aorta, Skin_Sun_Exposed_Lower_leg, Pituitary, Adipose_Subcutaneous, Adrenal_Gland, Cells_Transformed_fibroblasts, Colon_Sigmoid, Esophagus_Mucosa, Esophagus_Muscularis, Heart_Atrial_Appendage, Nerve_Tibial, Ovary, Pancreas, Prostate, Skin_Not_Sun_Exposed_Suprapubic, Cells_EBV.transformed_lymphocytes, Thyroid, Adipose_Visceral_Omentum, Heart_Left_Ventricle, Breast_Mammary_Tissue, Stomach, Artery_Tibial, Liver, Muscle_Skeletal	27	0.058	0.000636	0.0145
INSL3	Skin_Not_Sun_Exposed_Suprapubic, Small_Intestine_Terminal_Ileum, Cells_EBV.transformed_lymphocytes, Prostate, Skin_Sun_Exposed_Lower_leg	5	0.308	0.00312	0.0133
CTD-3105H18.4	Brain_Caudate_basal_ganglia, Brain_Spinal_cord_cervical_c.1, Vagina, Skin_Not_Sun_Exposed_Suprapubic, Whole_Blood, Stomach, Brain_Hypothalamus	7	0.435	0.219	0.0242
ZNF807	Thyroid, Cells_Transformed_fibroblasts, Brain_Cortex	3	0.631	NA	0.0662
HAUS5	Small_Intestine_Terminal_Ileum, Esophagus_Muscularis, Skin_Sun_Exposed_Lower_leg	3	0.502	0.139	0.036
ZNF564	Brain_Putamen_basal_ganglia, Liver, Brain_Substantia_nigra, Adipose_Subcutaneous, Adipose_Visceral_Omentum, Skin_Sun_Exposed_Lower_leg, Nerve_Tibial, Colon_Transverse, Skin_Not_Sun_Exposed_Suprapubic, Spleen, Thyroid, Colon_Sigmoid	12	0.051	0.0758	0.00106
YJEFN3	Adipose_Subcutaneous, Heart_Left_Ventricle, Nerve_Tibial, Lung, Artery_Coronary, Brain_Cerebellar_Hemisphere, Prostate, Esophagus_Gastroesophageal_Junction, Skin_Sun_Exposed_Lower_leg, Esophagus_Mucosa, Artery_Aorta, Liver, Stomach, Breast_Mammary_Tissue, Adipose_Visceral_Omentum, Colon_Transverse, Colon_Sigmoid, Skin_Not_Sun_Exposed_Suprapubic, Pancreas, Small_Intestine_Terminal_Ileum, Spleen, Thyroid, Vagina, Cells_EBV.transformed_lymphocytes, Minor_Salivary_Gland, Artery_Tibial, Uterus, Esophagus_Muscularis	28	3.58e-05	1.37e-27	1.19e-10
TPM3P6	Brain_Anterior_cingulate_cortex_BA24, Brain_Hypothalamus, Ovary	3	0.498	NA	0.0265
ZNF345	Adipose_Visceral_Omentum, Muscle_Skeletal, Artery_Aorta, Artery_Tibial, Stomach, Brain_Spinal_cord_cervical_c.1, Colon_Transverse, Skin_Sun_Exposed_Lower_leg, Whole_Blood, Testis, Pituitary, Brain_Nucleus_accumbens_basal_ganglia, Adipose_Subcutaneous, Esophagus_Mucosa, Lung, Skin_Not_Sun_Exposed_Suprapubic	16	0.0034	3.1e-14	0.00282
ZNF550	Ovary, Brain_Caudate_basal_ganglia, Brain_Nucleus_accumbens_basal_ganglia, Brain_Amygdala, Vagina, Stomach, Minor_Salivary_Gland, Artery_Coronary	8	0.474	0.0414	0.0316
ZNF260	Adipose_Visceral_Omentum, Pancreas, Muscle_Skeletal, Brain_Putamen_basal_ganglia, Brain_Cerebellum, Adipose_Subcutaneous, Ovary, Skin_Sun_Exposed_Lower_leg, Brain_Frontal_Cortex_BA9, Artery_Aorta, Colon_Transverse, Prostate, Brain_Anterior_cingulate_cortex_BA24, Brain_Hippocampus, Brain_Spinal_cord_cervical_c.1	15	0.253	1.33e-27	0.0106
SIGLEC14	Ovary, Brain_Cerebellum, Brain_Anterior_cingulate_cortex_BA24, Uterus	4	0.483	NA	0.0427
CTD-2521M24.4	Cells_EBV.transformed_lymphocytes, Ovary, Brain_Anterior_cingulate_cortex_BA24, Brain_Caudate_basal_ganglia	4	0.148	NA	0.0305
SIGLEC12	Skin_Not_Sun_Exposed_Suprapubic, Liver, Testis, Skin_Sun_Exposed_Lower_leg, Heart_Left_Ventricle, Brain_Spinal_cord_cervical_c.1, Stomach, Lung, Adrenal_Gland, Spleen, Colon_Transverse, Esophagus_Muscularis, Esophagus_Mucosa, Colon_Sigmoid, Heart_Atrial_Appendage, Small_Intestine_Terminal_Ileum, Brain_Hypothalamus, Whole_Blood, Breast_Mammary_Tissue, Pituitary, Nerve_Tibial, Esophagus_Gastroesophageal_Junction, Uterus, Artery_Aorta, Brain_Amygdala, Pancreas, Prostate, Adipose_Visceral_Omentum, Artery_Tibial, Vagina, Thyroid, Adipose_Subcutaneous, Artery_Coronary, Minor_Salivary_Gland	34	0.08	0.23	0.0202
MPV17L2	Brain_Anterior_cingulate_cortex_BA24, Whole_Blood, Brain_Caudate_basal_ganglia, Adipose_Visceral_Omentum, Nerve_Tibial, Breast_Mammary_Tissue, Pituitary, Artery_Aorta, Colon_Transverse, Adipose_Subcutaneous	10	0.491	0.0113	0.0252
MEF2BNB	Brain_Anterior_cingulate_cortex_BA24, Vagina, Brain_Cerebellar_Hemisphere, Prostate, Colon_Sigmoid, Brain_Caudate_basal_ganglia, Adrenal_Gland, Small_Intestine_Terminal_Ileum, Skin_Sun_Exposed_Lower_leg, Esophagus_Gastroesophageal_Junction, Colon_Transverse, Esophagus_Mucosa, Breast_Mammary_Tissue, Adipose_Subcutaneous, Adipose_Visceral_Omentum, Artery_Aorta, Nerve_Tibial, Pituitary, Skin_Not_Sun_Exposed_Suprapubic, Thyroid, Esophagus_Muscularis, Brain_Cerebellum, Brain_Nucleus_accumbens_basal_ganglia, Brain_Spinal_cord_cervical_c.1, Brain_Substantia_nigra, Ovary, Pancreas, Testis, Brain_Putamen_basal_ganglia, Lung, Whole_Blood, Minor_Salivary_Gland, Heart_Left_Ventricle, Spleen, Brain_Amygdala, Cells_Transformed_fibroblasts	36	0.033	0.0402	2.99e-05
CYP2A6	Lung, Brain_Substantia_nigra, Adipose_Subcutaneous, Brain_Hypothalamus, Liver, Uterus, Breast_Mammary_Tissue, Esophagus_Gastroesophageal_Junction, Muscle_Skeletal, Esophagus_Muscularis, Ovary, Adrenal_Gland, Skin_Sun_Exposed_Lower_leg	13	0.166	0.00965	0.0254
TRAPPC2P1	Pancreas, Testis, Artery_Aorta, Cells_EBV.transformed_lymphocytes, Ovary, Lung	6	0.181	0.0377	0.0102
ZNF432	Testis, Small_Intestine_Terminal_Ileum, Brain_Cerebellar_Hemisphere, Ovary, Prostate, Thyroid, Adipose_Visceral_Omentum, Artery_Tibial, Esophagus_Gastroesophageal_Junction, Brain_Hippocampus, Muscle_Skeletal, Nerve_Tibial, Artery_Coronary, Adrenal_Gland, Brain_Nucleus_accumbens_basal_ganglia, Colon_Sigmoid, Esophagus_Muscularis, Liver, Brain_Caudate_basal_ganglia, Cells_Transformed_fibroblasts, Pituitary, Stomach, Brain_Putamen_basal_ganglia, Lung, Spleen, Heart_Left_Ventricle, Vagina, Adipose_Subcutaneous, Uterus, Brain_Cerebellum, Brain_Substantia_nigra	31	0.107	0.127	0.0111
ZNF486	Brain_Nucleus_accumbens_basal_ganglia, Brain_Caudate_basal_ganglia, Brain_Substantia_nigra, Minor_Salivary_Gland, Artery_Coronary, Spleen, Pituitary, Nerve_Tibial, Adipose_Subcutaneous, Pancreas, Vagina	11	0.0016	0.00106	9.24e-06
ZNF225	Liver, Lung, Brain_Substantia_nigra, Colon_Sigmoid, Testis, Brain_Spinal_cord_cervical_c.1	6	0.202	0.0671	0.00555
AC020910.2	Spleen, Adrenal_Gland, Small_Intestine_Terminal_Ileum, Whole_Blood, Brain_Substantia_nigra, Brain_Hippocampus, Artery_Coronary, Pancreas, Testis	9	0.655	0.19	0.0261
CYP2B7P1	Brain_Cortex, Artery_Tibial, Small_Intestine_Terminal_Ileum, Cells_EBV.transformed_lymphocytes, Brain_Cerebellar_Hemisphere, Cells_Transformed_fibroblasts, Heart_Left_Ventricle, Whole_Blood, Brain_Hippocampus, Pancreas, Esophagus_Mucosa, Prostate, Adrenal_Gland, Artery_Aorta, Colon_Sigmoid, Spleen, Adipose_Subcutaneous, Colon_Transverse, Skin_Not_Sun_Exposed_Suprapubic, Nerve_Tibial, Brain_Putamen_basal_ganglia, Adipose_Visceral_Omentum	22	0.511	0.0723	0.0627
ZNF350	Prostate, Lung, Brain_Hippocampus, Brain_Cerebellar_Hemisphere, Artery_Aorta, Thyroid, Skin_Not_Sun_Exposed_Suprapubic, Colon_Transverse, Stomach, Artery_Tibial	10	0.024	0.185	0.00442
ZNF253	Liver, Brain_Substantia_nigra, Brain_Frontal_Cortex_BA9, Adrenal_Gland, Brain_Putamen_basal_ganglia, Brain_Hypothalamus, Brain_Cortex, Heart_Atrial_Appendage, Artery_Aorta, Thyroid, Brain_Cerebellum, Pancreas, Cells_Transformed_fibroblasts, Skin_Sun_Exposed_Lower_leg, Ovary, Brain_Cerebellar_Hemisphere, Cells_EBV.transformed_lymphocytes, Esophagus_Mucosa, Nerve_Tibial, Prostate, Skin_Not_Sun_Exposed_Suprapubic, Colon_Transverse, Adipose_Visceral_Omentum, Esophagus_Muscularis, Heart_Left_Ventricle, Testis, Adipose_Subcutaneous, Colon_Sigmoid, Artery_Coronary, Artery_Tibial, Brain_Nucleus_accumbens_basal_ganglia, Pituitary	32	0.00051516	1.78e-05	3.28e-05
ZNF625	Cells_Transformed_fibroblasts, Artery_Tibial, Cells_EBV.transformed_lymphocytes, Esophagus_Mucosa, Thyroid, Pituitary, Artery_Aorta, Muscle_Skeletal, Uterus, Esophagus_Muscularis, Brain_Amygdala, Brain_Caudate_basal_ganglia	12	0.0018	0.000474	0.00145
PRR24	Adipose_Subcutaneous, Prostate, Pituitary, Artery_Aorta, Artery_Tibial, Brain_Cerebellar_Hemisphere, Brain_Cerebellum, Whole_Blood, Brain_Substantia_nigra, Esophagus_Mucosa, Skin_Not_Sun_Exposed_Suprapubic, Stomach, Brain_Nucleus_accumbens_basal_ganglia, Brain_Frontal_Cortex_BA9, Colon_Transverse, Esophagus_Gastroesophageal_Junction, Adrenal_Gland, Uterus, Cells_EBV.transformed_lymphocytes	19	0.0054	4.98e-18	0.000382
ZNF578	Brain_Hippocampus, Colon_Transverse, Prostate, Brain_Caudate_basal_ganglia, Minor_Salivary_Gland, Heart_Atrial_Appendage, Brain_Anterior_cingulate_cortex_BA24	7	0.43	0.306	0.054
AC074212.5	Brain_Substantia_nigra, Artery_Tibial, Stomach, Colon_Sigmoid, Breast_Mammary_Tissue, Adipose_Subcutaneous, Brain_Cerebellum, Cells_Transformed_fibroblasts, Esophagus_Mucosa, Ovary	10	0.695	0.239	0.0968
CTC-471J1.2	Brain_Caudate_basal_ganglia, Brain_Frontal_Cortex_BA9, Colon_Transverse, Vagina, Heart_Left_Ventricle, Brain_Cerebellar_Hemisphere, Adipose_Subcutaneous	7	0.136	0.00811	0.00221
ZNF865	Uterus, Prostate, Pancreas, Brain_Frontal_Cortex_BA9, Artery_Aorta, Brain_Cortex	6	0.108	0.0238	0.0227
CTB-31O20.2	Brain_Spinal_cord_cervical_c.1, Skin_Not_Sun_Exposed_Suprapubic, Testis, Thyroid, Heart_Left_Ventricle, Artery_Coronary, Brain_Caudate_basal_ganglia, Brain_Cortex	8	0.707	0.268	0.114
CTC-523E23.1	Pituitary, Heart_Left_Ventricle, Thyroid, Lung, Uterus, Artery_Tibial, Brain_Spinal_cord_cervical_c.1	7	0.717	0.408	0.14
CTC-459F4.1	Whole_Blood, Uterus, Esophagus_Mucosa, Heart_Left_Ventricle, Nerve_Tibial, Heart_Atrial_Appendage, Artery_Tibial, Pituitary	8	0.658	NA	0.224
LINC00662	Spleen, Cells_EBV.transformed_lymphocytes, Brain_Cerebellum, Artery_Coronary, Brain_Spinal_cord_cervical_c.1, Lung, Brain_Cerebellar_Hemisphere, Colon_Transverse	8	0.586	0.0752	0.0127
MIA	Brain_Frontal_Cortex_BA9, Colon_Sigmoid, Heart_Left_Ventricle, Heart_Atrial_Appendage, Brain_Anterior_cingulate_cortex_BA24, Whole_Blood	6	0.187	0.198	0.00046
CTC-360G5.1	Brain_Hypothalamus, Pancreas, Brain_Anterior_cingulate_cortex_BA24, Brain_Nucleus_accumbens_basal_ganglia, Brain_Spinal_cord_cervical_c.1, Nerve_Tibial, Brain_Frontal_Cortex_BA9, Muscle_Skeletal, Heart_Atrial_Appendage	9	0.000114619	0.0154	8.85e-05
ZNF234	Brain_Hypothalamus, Heart_Left_Ventricle, Brain_Cerebellum, Brain_Spinal_cord_cervical_c.1, Breast_Mammary_Tissue, Artery_Coronary	6	0.536	2e-05	0.0123
CTB-171A8.1	Minor_Salivary_Gland, Nerve_Tibial, Cells_Transformed_fibroblasts, Esophagus_Muscularis, Colon_Transverse, Vagina, Brain_Cerebellar_Hemisphere, Brain_Cerebellum, Brain_Cortex, Artery_Coronary, Liver, Ovary, Brain_Substantia_nigra	13	0.536	0.538	0.0642
LINC00663	Spleen, Adrenal_Gland, Cells_Transformed_fibroblasts, Brain_Cerebellum, Cells_EBV.transformed_lymphocytes, Brain_Cerebellar_Hemisphere, Whole_Blood, Brain_Substantia_nigra, Testis, Heart_Left_Ventricle, Uterus, Lung, Artery_Aorta, Colon_Sigmoid, Esophagus_Muscularis, Artery_Tibial, Ovary, Nerve_Tibial, Stomach	19	0.2	0.000126	0.0249
AC006116.22	Brain_Nucleus_accumbens_basal_ganglia, Cells_Transformed_fibroblasts, Small_Intestine_Terminal_Ileum, Brain_Caudate_basal_ganglia, Brain_Spinal_cord_cervical_c.1, Adipose_Visceral_Omentum	6	0.133	0.0101	0.00974
CTD-2085J24.4	Liver, Artery_Coronary, Brain_Caudate_basal_ganglia, Prostate, Brain_Hypothalamus, Brain_Nucleus_accumbens_basal_ganglia, Minor_Salivary_Gland, Pancreas, Heart_Left_Ventricle, Breast_Mammary_Tissue, Esophagus_Gastroesophageal_Junction, Esophagus_Mucosa, Skin_Not_Sun_Exposed_Suprapubic	13	0.185	0.0718	0.00095
AC005775.2	Skin_Not_Sun_Exposed_Suprapubic, Adipose_Visceral_Omentum, Brain_Caudate_basal_ganglia, Adipose_Subcutaneous, Adrenal_Gland, Artery_Aorta, Artery_Coronary, Artery_Tibial, Brain_Cortex, Brain_Frontal_Cortex_BA9, Brain_Hippocampus, Brain_Hypothalamus, Brain_Substantia_nigra, Breast_Mammary_Tissue, Cells_Transformed_fibroblasts, Colon_Sigmoid, Colon_Transverse, Esophagus_Mucosa, Esophagus_Muscularis, Liver, Minor_Salivary_Gland, Nerve_Tibial, Ovary, Pituitary, Skin_Sun_Exposed_Lower_leg, Vagina, Whole_Blood, Thyroid, Brain_Amygdala, Lung, Brain_Cerebellar_Hemisphere, Testis, Brain_Putamen_basal_ganglia, Heart_Left_Ventricle	34	0.197	0.991	0.0712
CTC-232P5.1	Whole_Blood, Artery_Coronary, Artery_Aorta, Adipose_Subcutaneous, Brain_Cortex, Brain_Nucleus_accumbens_basal_ganglia, Testis, Brain_Amygdala, Esophagus_Mucosa	9	0.231	0.114	0.0743
CTB-50L17.16	Brain_Frontal_Cortex_BA9, Brain_Nucleus_accumbens_basal_ganglia, Testis	3	0.000847469	0.0038	3.41e-05
ZNF850	Adrenal_Gland, Testis, Esophagus_Muscularis, Adipose_Subcutaneous, Brain_Caudate_basal_ganglia, Brain_Cerebellum, Brain_Amygdala, Artery_Tibial, Pancreas, Heart_Left_Ventricle, Breast_Mammary_Tissue, Prostate, Liver	13	0.016	4.61e-06	0.00298
AC002398.13	Brain_Cerebellum, Testis, Nerve_Tibial, Brain_Amygdala, Adipose_Subcutaneous, Artery_Tibial, Vagina, Esophagus_Gastroesophageal_Junction, Ovary, Colon_Transverse	10	0.397	0.847	0.00575
RP11-15A1.3	Pituitary, Artery_Coronary, Spleen, Brain_Cortex, Brain_Hypothalamus, Heart_Left_Ventricle, Brain_Cerebellar_Hemisphere, Brain_Nucleus_accumbens_basal_ganglia, Pancreas, Brain_Putamen_basal_ganglia, Prostate	11	0.146	0.00238	0.00119
CTC-510F12.2	Ovary, Colon_Transverse, Esophagus_Muscularis, Adipose_Subcutaneous, Colon_Sigmoid, Esophagus_Gastroesophageal_Junction, Cells_EBV.transformed_lymphocytes, Artery_Tibial, Heart_Left_Ventricle, Artery_Aorta, Skin_Not_Sun_Exposed_Suprapubic, Heart_Atrial_Appendage	12	0.171	0.199	0.00641
ILF3-AS1	Whole_Blood, Artery_Tibial, Brain_Cortex, Adipose_Visceral_Omentum, Liver, Brain_Hypothalamus, Skin_Not_Sun_Exposed_Suprapubic, Brain_Substantia_nigra, Colon_Sigmoid, Nerve_Tibial, Breast_Mammary_Tissue, Lung, Thyroid, Esophagus_Muscularis, Esophagus_Mucosa, Skin_Sun_Exposed_Lower_leg, Ovary, Pituitary, Spleen, Brain_Caudate_basal_ganglia, Brain_Hippocampus, Cells_Transformed_fibroblasts	22	0.000251656	6.86e-33	4.71e-05
C19orf82	Brain_Frontal_Cortex_BA9, Testis, Vagina, Skin_Not_Sun_Exposed_Suprapubic, Lung, Whole_Blood, Brain_Cerebellar_Hemisphere, Pancreas	8	0.817	0.333	0.104
AC011526.1	Brain_Substantia_nigra, Pituitary	2	0.365	0.000563	0.00104
AC010525.4	Adipose_Subcutaneous, Whole_Blood, Small_Intestine_Terminal_Ileum, Artery_Aorta, Pancreas, Brain_Nucleus_accumbens_basal_ganglia, Spleen, Adipose_Visceral_Omentum, Esophagus_Muscularis, Brain_Cerebellar_Hemisphere, Testis	11	0.338	0.0799	0.0645
AC004490.1	Muscle_Skeletal, Artery_Aorta, Brain_Nucleus_accumbens_basal_ganglia, Small_Intestine_Terminal_Ileum	4	0.027	NA	0.000983
CTD-2540B15.9	Minor_Salivary_Gland, Muscle_Skeletal, Brain_Hypothalamus, Thyroid, Nerve_Tibial, Skin_Not_Sun_Exposed_Suprapubic	6	0.17	0.0714	0.00823
CTD-2528L19.6	Brain_Substantia_nigra, Liver, Colon_Sigmoid, Cells_Transformed_fibroblasts, Brain_Cerebellum, Brain_Cortex, Small_Intestine_Terminal_Ileum, Pituitary, Lung, Brain_Anterior_cingulate_cortex_BA24, Esophagus_Muscularis, Nerve_Tibial	12	0.238	1.61e-05	0.0283
AC084219.3	Ovary, Muscle_Skeletal, Brain_Amygdala, Small_Intestine_Terminal_Ileum, Nerve_Tibial, Skin_Not_Sun_Exposed_Suprapubic, Vagina	7	0.197	0.000195	0.0119
CTB-55O6.12	Cells_Transformed_fibroblasts, Breast_Mammary_Tissue, Esophagus_Gastroesophageal_Junction, Prostate, Muscle_Skeletal, Whole_Blood, Spleen	7	0.031	NA	0.00211
CTC-510F12.4	Heart_Atrial_Appendage, Brain_Hippocampus	2	0.467	0.0622	0.0188
CTC-429L19.3	Vagina, Breast_Mammary_Tissue, Spleen, Whole_Blood, Artery_Coronary, Cells_EBV.transformed_lymphocytes, Thyroid, Brain_Cerebellum, Pituitary	9	2.94e-05	5.15e-25	1.25e-05
AC005954.4	Adipose_Subcutaneous, Whole_Blood, Prostate, Colon_Sigmoid, Brain_Frontal_Cortex_BA9, Skin_Not_Sun_Exposed_Suprapubic	6	0.458	1.79e-05	0.0725
AC007773.2	Nerve_Tibial, Colon_Transverse, Liver, Small_Intestine_Terminal_Ileum, Brain_Hippocampus, Brain_Substantia_nigra, Uterus, Vagina, Artery_Coronary, Brain_Amygdala, Pituitary	11	0.377	0.00426	0.00153
CTB-31O20.4	Ovary, Adipose_Subcutaneous, Artery_Coronary, Artery_Tibial, Brain_Cerebellum, Brain_Frontal_Cortex_BA9, Lung, Testis, Heart_Atrial_Appendage, Brain_Cerebellar_Hemisphere, Esophagus_Gastroesophageal_Junction, Nerve_Tibial, Pancreas, Brain_Nucleus_accumbens_basal_ganglia, Brain_Hypothalamus, Whole_Blood, Breast_Mammary_Tissue, Thyroid, Vagina, Colon_Sigmoid, Esophagus_Muscularis, Cells_Transformed_fibroblasts, Artery_Aorta, Adipose_Visceral_Omentum, Adrenal_Gland, Brain_Cortex, Muscle_Skeletal, Prostate, Spleen	29	0.303	0.792	0.033
CTD-2162K18.5	Spleen, Adipose_Subcutaneous, Brain_Cortex, Ovary, Testis, Muscle_Skeletal, Brain_Spinal_cord_cervical_c.1, Lung, Artery_Coronary, Liver, Cells_EBV.transformed_lymphocytes, Heart_Atrial_Appendage, Brain_Hippocampus, Artery_Aorta, Cells_Transformed_fibroblasts, Esophagus_Muscularis, Colon_Transverse, Skin_Not_Sun_Exposed_Suprapubic	18	0.01	0.00591	0.00934
CTC-459F4.6	Brain_Hippocampus, Vagina, Skin_Not_Sun_Exposed_Suprapubic	3	0.438	0.000325	0.0171
CTC-550B14.7	Testis, Brain_Frontal_Cortex_BA9, Nerve_Tibial, Uterus, Whole_Blood, Spleen, Small_Intestine_Terminal_Ileum, Esophagus_Muscularis, Adipose_Visceral_Omentum, Cells_EBV.transformed_lymphocytes, Ovary, Skin_Not_Sun_Exposed_Suprapubic, Pituitary, Brain_Caudate_basal_ganglia, Thyroid, Artery_Aorta, Lung, Brain_Cortex, Colon_Transverse, Artery_Coronary, Muscle_Skeletal	21	0.072	0.0796	0.0217
CTD-2006C1.12	Colon_Transverse, Brain_Hippocampus, Cells_EBV.transformed_lymphocytes, Thyroid, Pituitary, Artery_Coronary	6	0.017	0.0753	0.00469
AC005306.3	Artery_Aorta, Esophagus_Muscularis, Brain_Caudate_basal_ganglia, Heart_Atrial_Appendage, Heart_Left_Ventricle, Artery_Coronary, Prostate, Small_Intestine_Terminal_Ileum, Cells_EBV.transformed_lymphocytes, Adipose_Subcutaneous	10	0.261	0.0292	0.0116
CTD-2623N2.11	Artery_Aorta, Brain_Spinal_cord_cervical_c.1, Adipose_Subcutaneous, Brain_Amygdala, Brain_Nucleus_accumbens_basal_ganglia, Colon_Sigmoid, Colon_Transverse, Esophagus_Muscularis, Lung, Brain_Anterior_cingulate_cortex_BA24, Brain_Caudate_basal_ganglia, Brain_Cerebellum, Brain_Frontal_Cortex_BA9, Brain_Hippocampus, Brain_Hypothalamus, Brain_Putamen_basal_ganglia, Brain_Substantia_nigra, Nerve_Tibial, Ovary, Testis, Spleen, Cells_EBV.transformed_lymphocytes	22	0.04	8.03e-06	0.00554
CEBPA-AS1	Colon_Transverse, Brain_Frontal_Cortex_BA9, Brain_Cerebellum, Muscle_Skeletal, Thyroid, Adipose_Subcutaneous, Adipose_Visceral_Omentum, Breast_Mammary_Tissue, Liver, Pancreas, Skin_Not_Sun_Exposed_Suprapubic, Esophagus_Gastroesophageal_Junction, Nerve_Tibial, Skin_Sun_Exposed_Lower_leg, Small_Intestine_Terminal_Ileum, Esophagus_Muscularis, Brain_Nucleus_accumbens_basal_ganglia, Brain_Cortex, Artery_Aorta, Brain_Spinal_cord_cervical_c.1, Lung	21	0.024	0.132	0.000692
CTD-2630F21.1	Colon_Transverse, Ovary, Spleen, Colon_Sigmoid, Brain_Cerebellum, Whole_Blood, Adipose_Visceral_Omentum, Brain_Putamen_basal_ganglia	8	0.209	0.0363	0.0203
CTB-179K24.3	Adipose_Subcutaneous, Testis, Cells_EBV.transformed_lymphocytes, Brain_Amygdala, Brain_Cerebellum, Uterus, Lung, Cells_Transformed_fibroblasts, Nerve_Tibial, Skin_Sun_Exposed_Lower_leg	10	0.539	0.000899	0.0208
CTD-2623N2.3	Prostate, Stomach, Esophagus_Gastroesophageal_Junction, Testis, Cells_EBV.transformed_lymphocytes, Uterus, Cells_Transformed_fibroblasts, Colon_Sigmoid, Liver, Heart_Left_Ventricle, Colon_Transverse, Esophagus_Muscularis, Thyroid, Esophagus_Mucosa, Brain_Cerebellar_Hemisphere, Adipose_Subcutaneous, Artery_Aorta, Skin_Not_Sun_Exposed_Suprapubic	18	0.171	2.01e-27	0.0488
AC005330.2	Brain_Cerebellum, Liver, Small_Intestine_Terminal_Ileum, Brain_Hypothalamus	4	0.684	0.0722	0.0711
CTD-2086O20.3	Brain_Caudate_basal_ganglia, Esophagus_Mucosa, Brain_Cerebellum, Pituitary, Prostate, Nerve_Tibial, Whole_Blood, Artery_Aorta	8	0.249	0.103	0.0438
CTC-260E6.6	Testis, Brain_Substantia_nigra, Minor_Salivary_Gland, Brain_Cerebellum, Brain_Hypothalamus, Brain_Amygdala, Cells_Transformed_fibroblasts, Lung, Stomach, Thyroid, Adipose_Subcutaneous, Adipose_Visceral_Omentum, Esophagus_Muscularis, Breast_Mammary_Tissue, Artery_Coronary	15	0.185	3.21e-63	0.00341
AC074212.6	Testis, Adrenal_Gland, Stomach, Artery_Tibial, Pancreas	5	0.179	3.86e-13	0.000187
CTC-559E9.6	Small_Intestine_Terminal_Ileum, Brain_Amygdala, Brain_Spinal_cord_cervical_c.1, Adrenal_Gland, Esophagus_Muscularis, Brain_Hippocampus, Colon_Sigmoid, Brain_Putamen_basal_ganglia, Stomach, Heart_Left_Ventricle, Esophagus_Mucosa, Brain_Nucleus_accumbens_basal_ganglia, Artery_Tibial, Heart_Atrial_Appendage, Thyroid, Breast_Mammary_Tissue, Nerve_Tibial, Artery_Aorta, Prostate, Minor_Salivary_Gland, Adipose_Subcutaneous, Skin_Sun_Exposed_Lower_leg, Adipose_Visceral_Omentum, Skin_Not_Sun_Exposed_Suprapubic, Esophagus_Gastroesophageal_Junction, Cells_Transformed_fibroblasts, Colon_Transverse, Artery_Coronary, Lung	29	0.0047	2.41e-10	1.17e-08
CTC-503J8.6	Stomach, Adipose_Subcutaneous	2	0.134	0.00225	0.00129
AC006116.15	Uterus, Adrenal_Gland, Nerve_Tibial, Brain_Anterior_cingulate_cortex_BA24	4	0.822	0.247	0.193
AC002398.11	Skin_Not_Sun_Exposed_Suprapubic, Colon_Transverse, Brain_Cortex	3	0.259	0.00436	0.00575
AC004791.2	Uterus, Nerve_Tibial, Stomach, Prostate, Esophagus_Mucosa, Whole_Blood, Colon_Transverse, Artery_Aorta, Skin_Sun_Exposed_Lower_leg, Esophagus_Muscularis, Colon_Sigmoid, Adipose_Visceral_Omentum, Artery_Coronary, Breast_Mammary_Tissue, Esophagus_Gastroesophageal_Junction, Minor_Salivary_Gland, Skin_Not_Sun_Exposed_Suprapubic, Small_Intestine_Terminal_Ileum, Spleen, Testis, Vagina, Adipose_Subcutaneous, Lung	23	0.126	0.977	0.0728
ZNF582-AS1	Uterus, Brain_Amygdala, Pancreas, Liver	4	0.489	0.0571	0.0387
ZNF571-AS1	Brain_Substantia_nigra, Brain_Anterior_cingulate_cortex_BA24, Whole_Blood, Esophagus_Mucosa, Artery_Aorta, Heart_Atrial_Appendage, Lung, Brain_Frontal_Cortex_BA9, Colon_Transverse, Spleen, Adrenal_Gland, Artery_Coronary, Brain_Caudate_basal_ganglia, Cells_Transformed_fibroblasts	14	0.214	2.69e-11	0.00538
AC005789.11	Cells_Transformed_fibroblasts, Brain_Caudate_basal_ganglia, Prostate, Uterus, Brain_Frontal_Cortex_BA9, Artery_Tibial, Testis, Artery_Aorta, Brain_Hypothalamus, Liver, Brain_Putamen_basal_ganglia	11	0.000183262	0.000436	4.14e-06
CTD-2538C1.2	Brain_Nucleus_accumbens_basal_ganglia, Artery_Aorta, Adipose_Subcutaneous, Spleen, Brain_Caudate_basal_ganglia, Lung, Skin_Sun_Exposed_Lower_leg, Thyroid, Artery_Tibial, Esophagus_Mucosa, Esophagus_Muscularis, Vagina, Nerve_Tibial, Skin_Not_Sun_Exposed_Suprapubic, Testis, Whole_Blood, Colon_Sigmoid	17	0.088	0.735	0.000403
CTC-559E9.5	Artery_Aorta, Stomach, Adipose_Subcutaneous, Adipose_Visceral_Omentum, Brain_Cerebellum, Adrenal_Gland, Liver, Vagina, Spleen, Cells_Transformed_fibroblasts, Colon_Transverse, Cells_EBV.transformed_lymphocytes	12	0.0033	4.44e-07	3.48e-06
CTD-2006C1.6	Adrenal_Gland, Artery_Tibial, Esophagus_Muscularis, Spleen, Brain_Cerebellar_Hemisphere, Brain_Cerebellum, Pancreas	7	0.872	0.24	0.174
ZNF285	Pancreas, Ovary, Brain_Frontal_Cortex_BA9	3	0.548	0.0329	0.012
AC006273.5	Breast_Mammary_Tissue, Prostate, Brain_Spinal_cord_cervical_c.1, Brain_Putamen_basal_ganglia, Pituitary	5	0.185	0.0236	0.0226
S1PR2	Colon_Transverse, Thyroid, Brain_Caudate_basal_ganglia, Prostate, Cells_EBV.transformed_lymphocytes, Stomach, Nerve_Tibial, Brain_Frontal_Cortex_BA9	8	0.0024	5.55e-08	0.000238
CTC-559E9.8	Thyroid, Artery_Coronary, Ovary, Brain_Cerebellar_Hemisphere, Adipose_Subcutaneous, Brain_Cerebellum, Brain_Putamen_basal_ganglia, Esophagus_Muscularis, Esophagus_Mucosa, Nerve_Tibial, Pancreas, Skin_Sun_Exposed_Lower_leg, Prostate, Testis, Muscle_Skeletal, Brain_Amygdala, Esophagus_Gastroesophageal_Junction, Heart_Atrial_Appendage, Brain_Nucleus_accumbens_basal_ganglia, Brain_Substantia_nigra, Adrenal_Gland	21	4.71e-05	0	1.78e-07
AC104532.4	Spleen, Thyroid, Brain_Amygdala, Pituitary, Small_Intestine_Terminal_Ileum, Skin_Sun_Exposed_Lower_leg, Pancreas, Stomach, Esophagus_Gastroesophageal_Junction, Breast_Mammary_Tissue, Brain_Substantia_nigra, Esophagus_Mucosa, Ovary, Adipose_Subcutaneous, Colon_Transverse, Brain_Nucleus_accumbens_basal_ganglia	16	0.014	9.82e-06	0.00916
CTC-459F4.3	Minor_Salivary_Gland, Brain_Amygdala, Whole_Blood, Brain_Substantia_nigra, Artery_Coronary, Uterus, Brain_Hypothalamus, Testis	8	0.628	0.291	0.0455
CYP4F24P	Small_Intestine_Terminal_Ileum, Skin_Not_Sun_Exposed_Suprapubic, Skin_Sun_Exposed_Lower_leg, Esophagus_Mucosa, Colon_Transverse, Liver, Minor_Salivary_Gland, Adrenal_Gland, Artery_Coronary, Nerve_Tibial, Vagina, Adipose_Subcutaneous, Pancreas, Breast_Mammary_Tissue, Lung, Colon_Sigmoid, Esophagus_Gastroesophageal_Junction, Ovary, Brain_Anterior_cingulate_cortex_BA24, Brain_Amygdala, Brain_Caudate_basal_ganglia, Brain_Hypothalamus, Brain_Substantia_nigra, Prostate, Spleen, Uterus, Brain_Cerebellum, Brain_Putamen_basal_ganglia, Adipose_Visceral_Omentum, Brain_Spinal_cord_cervical_c.1, Esophagus_Muscularis, Muscle_Skeletal, Heart_Atrial_Appendage, Stomach, Thyroid, Brain_Nucleus_accumbens_basal_ganglia, Testis, Artery_Tibial, Heart_Left_Ventricle, Pituitary, Brain_Frontal_Cortex_BA9, Brain_Cortex, Artery_Aorta, Brain_Hippocampus, Brain_Cerebellar_Hemisphere	45	0.084	0.0215	0.0211
CTD-3220F14.1	Breast_Mammary_Tissue, Adipose_Visceral_Omentum, Lung, Thyroid, Brain_Cerebellum, Colon_Transverse, Skin_Sun_Exposed_Lower_leg, Artery_Tibial, Brain_Cortex, Brain_Frontal_Cortex_BA9	10	0.033	0.00285	0.00236
CTD-3116E22.7	Colon_Transverse, Brain_Hypothalamus, Pancreas, Nerve_Tibial, Adipose_Visceral_Omentum, Lung, Skin_Sun_Exposed_Lower_leg	7	0.61	6.58e-12	0.0586
AC022153.1	Esophagus_Muscularis, Spleen, Esophagus_Gastroesophageal_Junction, Brain_Amygdala, Prostate, Pituitary, Brain_Putamen_basal_ganglia	7	0.536	0.727	0.00703
CTD-2554C21.2	Spleen, Muscle_Skeletal, Testis, Artery_Aorta, Thyroid, Lung, Brain_Hypothalamus, Heart_Left_Ventricle, Esophagus_Gastroesophageal_Junction, Nerve_Tibial, Brain_Putamen_basal_ganglia	11	0.215	0.168	0.0243
ZNF224	Small_Intestine_Terminal_Ileum, Esophagus_Gastroesophageal_Junction, Brain_Anterior_cingulate_cortex_BA24, Cells_Transformed_fibroblasts, Adipose_Subcutaneous	5	0.454	0.000101	0.0228
CTD-3220F14.2	Pancreas, Breast_Mammary_Tissue, Cells_EBV.transformed_lymphocytes, Thyroid, Adrenal_Gland, Stomach, Lung, Brain_Cerebellar_Hemisphere, Small_Intestine_Terminal_Ileum, Esophagus_Muscularis	10	0.046	0.111	0.0109
UBE2L4	Brain_Spinal_cord_cervical_c.1	1	0.019	0.000244	2.57e-05
AC009005.2	Cells_EBV.transformed_lymphocytes, Pituitary, Brain_Hypothalamus	3	0.6	NA	0.0914
AC006132.1	Brain_Putamen_basal_ganglia, Stomach, Adipose_Subcutaneous, Adipose_Visceral_Omentum, Artery_Aorta, Artery_Tibial, Breast_Mammary_Tissue, Cells_EBV.transformed_lymphocytes, Cells_Transformed_fibroblasts, Colon_Transverse, Esophagus_Mucosa, Heart_Atrial_Appendage, Liver, Lung, Nerve_Tibial, Pancreas, Skin_Not_Sun_Exposed_Suprapubic, Skin_Sun_Exposed_Lower_leg, Small_Intestine_Terminal_Ileum, Whole_Blood, Spleen, Adrenal_Gland, Thyroid, Minor_Salivary_Gland	24	0.185	0.932	0.0398
CTB-50L17.9	Vagina, Brain_Cerebellum, Brain_Caudate_basal_ganglia, Brain_Cortex, Esophagus_Muscularis, Brain_Frontal_Cortex_BA9, Brain_Amygdala, Brain_Nucleus_accumbens_basal_ganglia, Brain_Putamen_basal_ganglia, Skin_Not_Sun_Exposed_Suprapubic, Ovary, Adipose_Visceral_Omentum, Small_Intestine_Terminal_Ileum, Prostate, Brain_Substantia_nigra, Esophagus_Mucosa, Artery_Coronary, Whole_Blood, Skin_Sun_Exposed_Lower_leg, Adipose_Subcutaneous, Adrenal_Gland, Artery_Aorta, Artery_Tibial, Brain_Anterior_cingulate_cortex_BA24, Brain_Cerebellar_Hemisphere, Brain_Hippocampus, Brain_Hypothalamus, Brain_Spinal_cord_cervical_c.1, Breast_Mammary_Tissue, Cells_EBV.transformed_lymphocytes, Cells_Transformed_fibroblasts, Colon_Sigmoid, Heart_Atrial_Appendage, Heart_Left_Ventricle, Liver, Lung, Minor_Salivary_Gland, Muscle_Skeletal, Nerve_Tibial, Pancreas, Pituitary, Spleen, Stomach, Uterus, Thyroid, Esophagus_Gastroesophageal_Junction, Colon_Transverse, Testis	48	0.000879447	0.0138	0.000864
LIN37	Colon_Transverse, Lung, Whole_Blood, Brain_Cerebellum, Brain_Hypothalamus, Heart_Left_Ventricle, Brain_Amygdala, Brain_Cortex	8	0.377	4.29e-06	0.00142
NDUFV2P1	Pancreas, Brain_Anterior_cingulate_cortex_BA24, Brain_Frontal_Cortex_BA9	3	0.218	0.0267	0.00546
AC008746.12	Brain_Frontal_Cortex_BA9, Brain_Anterior_cingulate_cortex_BA24, Brain_Hypothalamus, Brain_Spinal_cord_cervical_c.1, Brain_Substantia_nigra, Brain_Cortex, Prostate	7	0.638	0.159	0.148
CTB-133G6.2	Brain_Hippocampus, Uterus, Brain_Anterior_cingulate_cortex_BA24, Skin_Sun_Exposed_Lower_leg, Esophagus_Muscularis	5	0.291	0.0131	0.0186
NDUFA7	Nerve_Tibial, Adipose_Visceral_Omentum, Esophagus_Mucosa, Lung, Muscle_Skeletal, Brain_Frontal_Cortex_BA9, Colon_Transverse, Skin_Sun_Exposed_Lower_leg, Small_Intestine_Terminal_Ileum, Ovary, Brain_Substantia_nigra, Artery_Tibial, Cells_Transformed_fibroblasts, Pituitary, Whole_Blood, Brain_Cerebellum, Spleen, Stomach, Testis, Thyroid, Brain_Caudate_basal_ganglia	21	0.0093	0.322	0.00357
CTC-444N24.6	Skin_Not_Sun_Exposed_Suprapubic, Brain_Caudate_basal_ganglia, Colon_Sigmoid, Esophagus_Muscularis, Pituitary, Artery_Tibial, Brain_Nucleus_accumbens_basal_ganglia, Artery_Aorta, Lung, Brain_Cortex, Brain_Cerebellar_Hemisphere, Thyroid, Brain_Amygdala, Brain_Cerebellum, Brain_Substantia_nigra, Breast_Mammary_Tissue, Skin_Sun_Exposed_Lower_leg, Prostate, Esophagus_Mucosa, Heart_Left_Ventricle, Testis, Adipose_Subcutaneous	22	0.014	0.0494	0.00238
CTD-2527I21.9	Colon_Sigmoid, Testis, Adrenal_Gland, Brain_Substantia_nigra, Brain_Putamen_basal_ganglia	5	0.364	0.0844	0.0439
CTD-2540F13.2	Colon_Transverse, Muscle_Skeletal, Adipose_Visceral_Omentum, Esophagus_Muscularis, Skin_Not_Sun_Exposed_Suprapubic, Spleen, Testis, Minor_Salivary_Gland, Nerve_Tibial, Uterus, Vagina, Brain_Putamen_basal_ganglia, Thyroid, Pancreas, Skin_Sun_Exposed_Lower_leg, Prostate, Pituitary, Breast_Mammary_Tissue, Heart_Left_Ventricle, Stomach, Cells_EBV.transformed_lymphocytes, Adipose_Subcutaneous, Brain_Hypothalamus, Heart_Atrial_Appendage, Esophagus_Gastroesophageal_Junction, Esophagus_Mucosa, Brain_Caudate_basal_ganglia, Liver, Lung	29	0.000174856	0.000752	4.65e-08
CTD-2639E6.9	Brain_Amygdala, Esophagus_Gastroesophageal_Junction, Nerve_Tibial, Esophagus_Mucosa	4	0.828	NA	0.0805
CTC-429P9.5	Spleen, Heart_Atrial_Appendage, Skin_Sun_Exposed_Lower_leg, Breast_Mammary_Tissue, Cells_Transformed_fibroblasts, Esophagus_Gastroesophageal_Junction, Brain_Substantia_nigra, Small_Intestine_Terminal_Ileum, Minor_Salivary_Gland, Esophagus_Mucosa, Stomach, Brain_Anterior_cingulate_cortex_BA24, Colon_Transverse, Colon_Sigmoid, Ovary, Pancreas, Esophagus_Muscularis, Muscle_Skeletal, Adipose_Visceral_Omentum, Brain_Cerebellar_Hemisphere	20	0.078	0.682	0.00821
CTD-2325M2.1	Cells_Transformed_fibroblasts, Brain_Hypothalamus, Brain_Caudate_basal_ganglia, Brain_Amygdala, Lung, Brain_Frontal_Cortex_BA9, Liver, Testis, Brain_Putamen_basal_ganglia, Minor_Salivary_Gland, Adipose_Visceral_Omentum, Skin_Sun_Exposed_Lower_leg, Adipose_Subcutaneous, Stomach, Vagina, Breast_Mammary_Tissue, Brain_Cerebellar_Hemisphere, Prostate, Thyroid, Spleen, Brain_Cerebellum, Esophagus_Gastroesophageal_Junction, Esophagus_Muscularis, Brain_Anterior_cingulate_cortex_BA24, Artery_Tibial, Brain_Nucleus_accumbens_basal_ganglia, Brain_Substantia_nigra, Colon_Sigmoid, Muscle_Skeletal, Pancreas, Pituitary, Skin_Not_Sun_Exposed_Suprapubic, Brain_Hippocampus, Artery_Aorta, Adrenal_Gland, Colon_Transverse	36	0.124	0.994	0.0433
AC007292.6	Brain_Anterior_cingulate_cortex_BA24, Brain_Substantia_nigra, Cells_EBV.transformed_lymphocytes, Uterus, Artery_Coronary, Brain_Frontal_Cortex_BA9, Brain_Hippocampus, Esophagus_Muscularis, Heart_Left_Ventricle, Muscle_Skeletal, Skin_Not_Sun_Exposed_Suprapubic, Pancreas, Brain_Spinal_cord_cervical_c.1, Spleen, Brain_Cerebellum, Colon_Sigmoid, Esophagus_Gastroesophageal_Junction, Lung, Small_Intestine_Terminal_Ileum, Vagina, Artery_Aorta, Cells_Transformed_fibroblasts, Brain_Cerebellar_Hemisphere, Adipose_Subcutaneous, Breast_Mammary_Tissue, Nerve_Tibial, Brain_Cortex, Brain_Putamen_basal_ganglia, Colon_Transverse, Ovary, Prostate, Adipose_Visceral_Omentum, Testis, Skin_Sun_Exposed_Lower_leg, Artery_Tibial	35	0.000991518	0.00125	0.00174
AC130469.2	Brain_Hypothalamus, Adipose_Subcutaneous, Adipose_Visceral_Omentum, Artery_Coronary, Artery_Tibial, Brain_Cortex, Breast_Mammary_Tissue, Colon_Sigmoid, Colon_Transverse, Esophagus_Gastroesophageal_Junction, Esophagus_Muscularis, Heart_Atrial_Appendage, Nerve_Tibial, Ovary, Skin_Sun_Exposed_Lower_leg, Whole_Blood, Lung, Brain_Frontal_Cortex_BA9	18	0.023	0.0209	0.0103
CTC-241F20.3	Testis, Artery_Tibial, Brain_Spinal_cord_cervical_c.1	3	0.894	0.24	0.0589
PTOV1-AS1	Whole_Blood, Artery_Coronary, Colon_Transverse, Brain_Substantia_nigra, Skin_Sun_Exposed_Lower_leg, Esophagus_Mucosa, Colon_Sigmoid, Heart_Left_Ventricle, Minor_Salivary_Gland, Brain_Cerebellar_Hemisphere, Pituitary, Breast_Mammary_Tissue, Adipose_Subcutaneous	13	0.374	0.376	0.0783
CTD-2525I3.3	Brain_Cerebellum, Brain_Hypothalamus, Spleen, Skin_Not_Sun_Exposed_Suprapubic, Stomach	5	0.408	0.165	0.0395
AC005253.2	Adipose_Visceral_Omentum, Brain_Hippocampus, Vagina, Esophagus_Mucosa, Brain_Cerebellum, Brain_Cortex, Ovary, Brain_Cerebellar_Hemisphere, Cells_EBV.transformed_lymphocytes, Skin_Not_Sun_Exposed_Suprapubic, Pituitary, Thyroid, Brain_Nucleus_accumbens_basal_ganglia, Esophagus_Muscularis, Prostate, Nerve_Tibial, Uterus, Spleen, Cells_Transformed_fibroblasts	19	0.0086	4.99e-07	0.000333
CTB-52I2.4	Breast_Mammary_Tissue, Brain_Caudate_basal_ganglia, Brain_Hippocampus, Pituitary, Brain_Spinal_cord_cervical_c.1, Esophagus_Mucosa, Adipose_Subcutaneous, Uterus	8	0.017	0.000767	0.0169
AC005795.1	Brain_Amygdala, Brain_Anterior_cingulate_cortex_BA24, Cells_Transformed_fibroblasts, Breast_Mammary_Tissue, Brain_Hippocampus	5	0.569	0.246	0.0913
CTD-2575K13.6	Vagina, Nerve_Tibial, Esophagus_Muscularis, Brain_Putamen_basal_ganglia, Colon_Transverse	5	0.214	0.275	0.00299
AC018766.6	Brain_Cerebellar_Hemisphere, Pituitary, Prostate, Thyroid, Colon_Sigmoid, Lung, Nerve_Tibial, Brain_Hypothalamus, Brain_Anterior_cingulate_cortex_BA24, Adipose_Visceral_Omentum, Brain_Nucleus_accumbens_basal_ganglia	11	0.154	0.0019	0.0137
CTD-2619J13.9	Testis, Pituitary, Muscle_Skeletal, Ovary, Breast_Mammary_Tissue, Brain_Frontal_Cortex_BA9, Heart_Left_Ventricle, Colon_Sigmoid, Esophagus_Gastroesophageal_Junction, Lung, Brain_Cortex, Cells_Transformed_fibroblasts	12	0.0012	1.45e-06	1.68e-05
NAPA-AS1	Brain_Cerebellum, Brain_Hippocampus, Heart_Atrial_Appendage, Brain_Cerebellar_Hemisphere, Artery_Tibial, Colon_Transverse, Brain_Anterior_cingulate_cortex_BA24, Adipose_Visceral_Omentum, Adipose_Subcutaneous, Prostate, Brain_Amygdala	11	3.12e-07	8.57e-07	1.56e-07
RP11-678G14.2	Brain_Anterior_cingulate_cortex_BA24, Artery_Aorta, Brain_Hippocampus, Brain_Frontal_Cortex_BA9, Brain_Cortex	5	0.669	0.521	0.0852
AC022154.7	Lung, Adipose_Visceral_Omentum, Brain_Cortex	3	0.527	NA	0.0711
CTD-2561J22.5	Brain_Substantia_nigra, Minor_Salivary_Gland	2	0.952	NA	0.316
CTC-471F3.6	Adipose_Subcutaneous, Cells_EBV.transformed_lymphocytes, Adrenal_Gland, Brain_Substantia_nigra, Stomach, Adipose_Visceral_Omentum, Minor_Salivary_Gland, Brain_Anterior_cingulate_cortex_BA24	8	0.261	0.0232	0.038
SMIM17	Adrenal_Gland, Pituitary, Brain_Hippocampus, Artery_Coronary, Heart_Atrial_Appendage, Skin_Not_Sun_Exposed_Suprapubic	6	0.092	0.0822	0.01
AC005785.2	Brain_Cerebellum, Spleen, Adipose_Subcutaneous, Ovary, Lung, Brain_Amygdala	6	0.028	0.0461	0.00324
CTD-3214H19.6	Nerve_Tibial, Vagina, Adipose_Subcutaneous, Artery_Coronary	4	0.885	NA	0.1
CTC-444N24.11	Adipose_Visceral_Omentum, Esophagus_Mucosa, Skin_Sun_Exposed_Lower_leg, Prostate, Adipose_Subcutaneous, Colon_Transverse, Artery_Tibial, Muscle_Skeletal, Skin_Not_Sun_Exposed_Suprapubic, Thyroid, Stomach, Nerve_Tibial, Uterus	13	0.144	0.0546	0.0128
CTD-2331H12.5	Spleen, Brain_Anterior_cingulate_cortex_BA24, Lung	3	0.984	NA	0.379
AC006129.1	Spleen, Adipose_Subcutaneous, Testis, Brain_Nucleus_accumbens_basal_ganglia, Brain_Hypothalamus, Skin_Not_Sun_Exposed_Suprapubic, Cells_Transformed_fibroblasts, Brain_Spinal_cord_cervical_c.1	8	0.888	0.331	0.207
VN1R81P	Adipose_Subcutaneous, Brain_Caudate_basal_ganglia, Colon_Transverse, Heart_Atrial_Appendage, Brain_Anterior_cingulate_cortex_BA24, Skin_Not_Sun_Exposed_Suprapubic	6	0.869	0.00588	0.164
CTD-2017D11.1	Brain_Hippocampus, Brain_Anterior_cingulate_cortex_BA24, Cells_Transformed_fibroblasts, Whole_Blood, Esophagus_Muscularis, Minor_Salivary_Gland, Muscle_Skeletal, Pituitary, Artery_Tibial, Artery_Aorta, Liver, Lung, Colon_Transverse, Thyroid, Brain_Substantia_nigra, Brain_Spinal_cord_cervical_c.1, Stomach, Heart_Atrial_Appendage, Spleen, Uterus, Adrenal_Gland, Heart_Left_Ventricle, Nerve_Tibial, Adipose_Subcutaneous, Esophagus_Gastroesophageal_Junction, Skin_Not_Sun_Exposed_Suprapubic, Brain_Nucleus_accumbens_basal_ganglia, Pancreas, Adipose_Visceral_Omentum, Brain_Amygdala, Brain_Caudate_basal_ganglia, Cells_EBV.transformed_lymphocytes, Breast_Mammary_Tissue, Brain_Putamen_basal_ganglia, Esophagus_Mucosa, Prostate, Small_Intestine_Terminal_Ileum, Artery_Coronary, Brain_Cortex, Colon_Sigmoid, Skin_Sun_Exposed_Lower_leg, Brain_Hypothalamus, Vagina, Testis	44	0.076	0.178	0.0195
CTC-492K19.4	Adrenal_Gland, Artery_Tibial, Testis, Skin_Not_Sun_Exposed_Suprapubic, Pancreas, Liver, Prostate	7	0.139	0.000621	0.00186
CTC-360J11.4	Vagina, Stomach, Pituitary, Minor_Salivary_Gland	4	0.89	0.0767	0.248
CTC-344H19.4	Thyroid, Brain_Frontal_Cortex_BA9, Brain_Nucleus_accumbens_basal_ganglia, Brain_Cerebellum, Brain_Anterior_cingulate_cortex_BA24, Brain_Cerebellar_Hemisphere, Brain_Hippocampus, Brain_Putamen_basal_ganglia, Esophagus_Gastroesophageal_Junction, Pituitary, Prostate, Skin_Not_Sun_Exposed_Suprapubic, Skin_Sun_Exposed_Lower_leg, Testis, Esophagus_Muscularis, Brain_Hypothalamus, Lung, Brain_Cortex, Brain_Substantia_nigra	19	0.072	0.0357	0.0165
AC011551.3	Brain_Hypothalamus, Breast_Mammary_Tissue, Adipose_Subcutaneous, Testis, Brain_Amygdala, Vagina	6	0.0024	0.00122	0.00705
HAVCR1P1	Spleen, Brain_Hippocampus, Pancreas, Uterus, Vagina, Ovary, Esophagus_Gastroesophageal_Junction, Testis, Muscle_Skeletal	9	0.513	0.122	0.0395
AC006262.6	Brain_Nucleus_accumbens_basal_ganglia, Colon_Sigmoid, Ovary, Breast_Mammary_Tissue, Vagina, Colon_Transverse, Heart_Atrial_Appendage, Esophagus_Mucosa	8	0.383	0.237	0.0069
CTD-2587H19.2	Brain_Cerebellum, Skin_Sun_Exposed_Lower_leg, Adipose_Subcutaneous, Brain_Hypothalamus, Colon_Sigmoid	5	0.096	NA	0.00535
CTD-3138B18.5	Heart_Left_Ventricle, Brain_Hippocampus, Artery_Coronary, Esophagus_Gastroesophageal_Junction, Heart_Atrial_Appendage, Adipose_Subcutaneous, Adipose_Visceral_Omentum, Lung, Minor_Salivary_Gland, Thyroid, Nerve_Tibial, Pancreas, Whole_Blood, Cells_Transformed_fibroblasts, Stomach, Liver, Adrenal_Gland, Colon_Sigmoid, Colon_Transverse, Artery_Tibial, Brain_Spinal_cord_cervical_c.1, Esophagus_Mucosa, Pituitary, Skin_Not_Sun_Exposed_Suprapubic, Skin_Sun_Exposed_Lower_leg, Small_Intestine_Terminal_Ileum, Vagina, Artery_Aorta, Brain_Cerebellar_Hemisphere, Brain_Cerebellum, Breast_Mammary_Tissue, Spleen, Esophagus_Muscularis, Cells_EBV.transformed_lymphocytes, Muscle_Skeletal, Prostate	36	0.01	5.29e-19	2.82e-06
CTD-2545M3.8	Artery_Tibial, Whole_Blood, Minor_Salivary_Gland, Heart_Atrial_Appendage, Testis, Heart_Left_Ventricle, Esophagus_Gastroesophageal_Junction, Brain_Nucleus_accumbens_basal_ganglia, Brain_Cortex, Adipose_Visceral_Omentum, Esophagus_Mucosa, Colon_Transverse, Artery_Coronary, Lung, Brain_Hippocampus, Adipose_Subcutaneous, Colon_Sigmoid, Pancreas, Brain_Anterior_cingulate_cortex_BA24, Brain_Amygdala, Brain_Spinal_cord_cervical_c.1	21	0.0011	0.00086	0.00158
VN1R83P	Heart_Atrial_Appendage, Adipose_Visceral_Omentum, Ovary, Brain_Frontal_Cortex_BA9	4	0.742	0.25	0.0896
RP11-678G14.3	Brain_Caudate_basal_ganglia	1	0.98	NA	0.512
CTC-453G23.8	Uterus, Heart_Atrial_Appendage, Brain_Spinal_cord_cervical_c.1	3	0.564	NA	0.0388
CTD-2611O12.6	Brain_Nucleus_accumbens_basal_ganglia, Esophagus_Gastroesophageal_Junction, Heart_Left_Ventricle, Breast_Mammary_Tissue, Pancreas, Thyroid, Brain_Cortex, Adipose_Visceral_Omentum, Brain_Hypothalamus, Skin_Sun_Exposed_Lower_leg, Testis, Brain_Substantia_nigra, Nerve_Tibial, Uterus, Esophagus_Mucosa, Adrenal_Gland, Esophagus_Muscularis, Heart_Atrial_Appendage, Brain_Cerebellum, Spleen, Brain_Cerebellar_Hemisphere, Pituitary, Colon_Sigmoid, Cells_Transformed_fibroblasts	24	0.045	0.0253	0.00236
CTD-2620I22.7	Brain_Hypothalamus, Esophagus_Muscularis, Whole_Blood, Brain_Caudate_basal_ganglia, Adipose_Subcutaneous, Testis, Artery_Tibial, Brain_Putamen_basal_ganglia, Brain_Spinal_cord_cervical_c.1, Colon_Sigmoid	10	0.026	0.02	0.00293
LINC00664	Vagina, Thyroid	2	0.905	NA	0.136
CTC-444N24.13	Colon_Sigmoid, Skin_Sun_Exposed_Lower_leg, Colon_Transverse, Heart_Atrial_Appendage, Ovary, Cells_EBV.transformed_lymphocytes, Brain_Cortex	7	0.714	0.666	0.169
AC010524.2	Esophagus_Mucosa, Brain_Frontal_Cortex_BA9, Brain_Hypothalamus, Pancreas, Stomach, Brain_Hippocampus, Minor_Salivary_Gland, Artery_Tibial, Nerve_Tibial, Colon_Sigmoid, Brain_Anterior_cingulate_cortex_BA24, Brain_Nucleus_accumbens_basal_ganglia, Spleen, Lung, Skin_Sun_Exposed_Lower_leg, Skin_Not_Sun_Exposed_Suprapubic, Brain_Cerebellar_Hemisphere	17	0.548	0.811	0.0943
CTB-61M7.2	Heart_Atrial_Appendage, Brain_Spinal_cord_cervical_c.1, Brain_Cortex, Testis, Adrenal_Gland, Brain_Caudate_basal_ganglia, Spleen	7	0.242	0.000248	0.00236
SCGB1B2P	Skin_Not_Sun_Exposed_Suprapubic, Adrenal_Gland, Adipose_Visceral_Omentum, Brain_Amygdala, Brain_Substantia_nigra	5	0.859	0.29	0.0503
AC104534.2	Small_Intestine_Terminal_Ileum, Brain_Cerebellar_Hemisphere, Testis, Whole_Blood, Prostate, Brain_Frontal_Cortex_BA9, Brain_Spinal_cord_cervical_c.1, Uterus, Brain_Substantia_nigra	9	0.0019	0.000946	0.000446
EMR4P	Brain_Caudate_basal_ganglia, Brain_Frontal_Cortex_BA9, Brain_Hypothalamus, Minor_Salivary_Gland, Pituitary, Heart_Atrial_Appendage, Breast_Mammary_Tissue, Nerve_Tibial, Esophagus_Muscularis, Ovary, Brain_Nucleus_accumbens_basal_ganglia, Brain_Hippocampus, Brain_Cortex, Lung, Brain_Substantia_nigra, Brain_Anterior_cingulate_cortex_BA24, Brain_Spinal_cord_cervical_c.1, Brain_Cerebellum, Adipose_Visceral_Omentum, Spleen, Brain_Amygdala, Artery_Tibial, Esophagus_Gastroesophageal_Junction, Artery_Coronary	24	0.013	0.000114	0.000578
AC027307.3	Adipose_Subcutaneous, Brain_Cerebellum, Brain_Cerebellar_Hemisphere, Muscle_Skeletal, Skin_Not_Sun_Exposed_Suprapubic, Brain_Hippocampus	6	0.569	0.0253	0.0207
CTD-2587H19.1	Esophagus_Mucosa, Brain_Substantia_nigra, Heart_Left_Ventricle, Spleen, Brain_Frontal_Cortex_BA9, Adipose_Subcutaneous, Esophagus_Muscularis, Lung, Pancreas, Adipose_Visceral_Omentum, Whole_Blood, Brain_Spinal_cord_cervical_c.1	12	0.666	0.23	0.0552
AC007193.9	Artery_Tibial, Pancreas, Colon_Sigmoid, Adipose_Subcutaneous, Cells_Transformed_fibroblasts, Colon_Transverse, Whole_Blood, Esophagus_Muscularis, Adipose_Visceral_Omentum, Nerve_Tibial, Skin_Not_Sun_Exposed_Suprapubic, Stomach, Adrenal_Gland	13	0.058	0.0457	0.000629
SIGLEC22P	Colon_Transverse, Ovary	2	0.219	NA	0.00963
A1BG-AS1	Testis, Brain_Hippocampus, Ovary, Vagina, Brain_Putamen_basal_ganglia, Brain_Spinal_cord_cervical_c.1, Esophagus_Gastroesophageal_Junction	7	0.557	0.00188	0.0654
CTD-2619J13.17	Muscle_Skeletal, Esophagus_Gastroesophageal_Junction, Brain_Putamen_basal_ganglia, Brain_Amygdala, Esophagus_Mucosa, Brain_Cerebellum, Brain_Caudate_basal_ganglia, Brain_Hippocampus, Cells_Transformed_fibroblasts, Liver, Brain_Cerebellar_Hemisphere, Brain_Nucleus_accumbens_basal_ganglia, Pancreas, Brain_Anterior_cingulate_cortex_BA24, Small_Intestine_Terminal_Ileum, Skin_Not_Sun_Exposed_Suprapubic	16	0.037	0.00367	0.000915
AC005387.3	Nerve_Tibial, Small_Intestine_Terminal_Ileum, Uterus, Artery_Coronary, Brain_Frontal_Cortex_BA9	5	0.0027	0.0118	6.18e-05
AD000684.2	Brain_Frontal_Cortex_BA9, Esophagus_Mucosa, Lung, Brain_Spinal_cord_cervical_c.1, Artery_Coronary, Esophagus_Muscularis, Muscle_Skeletal, Skin_Sun_Exposed_Lower_leg, Pituitary	9	0.812	0.175	0.0512
AC004017.1	Esophagus_Gastroesophageal_Junction, Spleen, Brain_Nucleus_accumbens_basal_ganglia, Adipose_Subcutaneous	4	0.041	0.000369	0.0169
CTD-3099C6.11	Adrenal_Gland, Adipose_Visceral_Omentum, Colon_Sigmoid, Brain_Hippocampus, Spleen, Brain_Substantia_nigra, Adipose_Subcutaneous, Testis, Brain_Cortex, Heart_Atrial_Appendage	10	0.485	0.179	0.0434
VN1R82P	Adipose_Subcutaneous, Vagina, Uterus, Minor_Salivary_Gland, Whole_Blood, Pancreas, Artery_Tibial, Brain_Cerebellum	8	0.727	2.31e-07	0.176
ZNF818P	Brain_Cerebellar_Hemisphere, Brain_Hippocampus, Heart_Atrial_Appendage, Skin_Sun_Exposed_Lower_leg, Brain_Cortex, Pancreas, Vagina, Brain_Caudate_basal_ganglia, Esophagus_Muscularis, Brain_Cerebellum	10	0.775	0.9	0.151
AC005932.1	Small_Intestine_Terminal_Ileum, Brain_Cerebellar_Hemisphere, Ovary, Brain_Spinal_cord_cervical_c.1, Brain_Substantia_nigra, Skin_Sun_Exposed_Lower_leg, Brain_Nucleus_accumbens_basal_ganglia, Brain_Amygdala	8	0.056	9.01e-05	7.63e-07
CTC-429P9.3	Uterus, Ovary, Artery_Coronary, Liver, Adrenal_Gland, Brain_Anterior_cingulate_cortex_BA24, Brain_Amygdala, Spleen, Nerve_Tibial, Brain_Nucleus_accumbens_basal_ganglia, Small_Intestine_Terminal_Ileum, Muscle_Skeletal, Adipose_Subcutaneous, Esophagus_Gastroesophageal_Junction, Artery_Aorta	15	0.156	0.286	0.0144
CTD-2245F17.3	Brain_Substantia_nigra, Brain_Cerebellar_Hemisphere, Brain_Nucleus_accumbens_basal_ganglia	3	0.897	NA	0.0715
CTD-2619J13.3	Brain_Hypothalamus, Heart_Atrial_Appendage, Brain_Caudate_basal_ganglia, Brain_Frontal_Cortex_BA9, Uterus, Small_Intestine_Terminal_Ileum, Minor_Salivary_Gland, Lung, Esophagus_Muscularis, Esophagus_Gastroesophageal_Junction	10	0.194	8.04e-11	0.0137
ZNF728	Heart_Atrial_Appendage, Ovary, Brain_Cerebellar_Hemisphere, Brain_Anterior_cingulate_cortex_BA24, Pituitary, Artery_Coronary, Brain_Spinal_cord_cervical_c.1	7	0.456	0.0143	0.0242
CTC-523E23.5	Esophagus_Mucosa, Adipose_Visceral_Omentum	2	0.966	NA	0.228
CTD-2525I3.5	Muscle_Skeletal, Heart_Atrial_Appendage, Uterus, Adipose_Subcutaneous, Nerve_Tibial, Esophagus_Mucosa, Testis	7	0.049	0.0432	0.00213
AC007193.10	Cells_Transformed_fibroblasts, Vagina, Brain_Caudate_basal_ganglia, Spleen, Colon_Sigmoid, Ovary, Adrenal_Gland, Breast_Mammary_Tissue, Muscle_Skeletal, Heart_Atrial_Appendage, Artery_Tibial	11	0.284	6.02e-05	0.00175
AC004447.2	Whole_Blood, Testis, Colon_Sigmoid, Liver, Muscle_Skeletal, Brain_Frontal_Cortex_BA9, Skin_Not_Sun_Exposed_Suprapubic, Breast_Mammary_Tissue, Adrenal_Gland, Skin_Sun_Exposed_Lower_leg, Thyroid, Heart_Atrial_Appendage, Lung, Brain_Hypothalamus, Pancreas, Ovary, Heart_Left_Ventricle, Esophagus_Gastroesophageal_Junction	18	0.01	3.19e-18	0.00334
FBXO17	Adipose_Visceral_Omentum, Brain_Putamen_basal_ganglia, Thyroid, Artery_Aorta, Muscle_Skeletal, Liver, Stomach, Breast_Mammary_Tissue, Colon_Sigmoid, Colon_Transverse, Esophagus_Mucosa, Heart_Atrial_Appendage, Testis, Adipose_Subcutaneous	14	0.405	0.401	0.0442
AC006942.4	Brain_Caudate_basal_ganglia, Adipose_Visceral_Omentum, Skin_Sun_Exposed_Lower_leg, Nerve_Tibial, Vagina, Brain_Anterior_cingulate_cortex_BA24, Heart_Left_Ventricle, Pancreas, Brain_Frontal_Cortex_BA9, Testis, Esophagus_Gastroesophageal_Junction, Artery_Aorta, Pituitary, Colon_Sigmoid, Heart_Atrial_Appendage, Esophagus_Muscularis, Stomach, Artery_Tibial	18	0.000669664	0.0154	0.00346
HCCAT3	Breast_Mammary_Tissue, Esophagus_Mucosa, Stomach, Brain_Putamen_basal_ganglia, Testis, Brain_Anterior_cingulate_cortex_BA24, Brain_Frontal_Cortex_BA9, Cells_EBV.transformed_lymphocytes, Brain_Nucleus_accumbens_basal_ganglia, Brain_Cerebellar_Hemisphere, Artery_Tibial, Artery_Aorta, Brain_Cortex, Brain_Hippocampus, Brain_Substantia_nigra, Cells_Transformed_fibroblasts, Heart_Atrial_Appendage, Thyroid, Colon_Sigmoid, Spleen, Adrenal_Gland, Colon_Transverse, Skin_Sun_Exposed_Lower_leg, Brain_Caudate_basal_ganglia, Lung, Brain_Cerebellum, Heart_Left_Ventricle	27	0.018	0.104	0.00245
CTC-246B18.10	Uterus, Brain_Frontal_Cortex_BA9, Ovary, Pituitary, Esophagus_Mucosa	5	0.184	0.448	0.0266
CTD-2245F17.6	Brain_Hypothalamus, Adrenal_Gland, Ovary, Prostate, Cells_EBV.transformed_lymphocytes, Lung	6	0.364	0.0279	0.0312
CTD-2529P6.3	Esophagus_Muscularis, Spleen, Thyroid, Ovary	4	0.852	0.128	0.107
AC007292.3	Skin_Not_Sun_Exposed_Suprapubic, Colon_Transverse, Artery_Coronary, Brain_Substantia_nigra, Adipose_Visceral_Omentum, Skin_Sun_Exposed_Lower_leg	6	0.011	0.0244	0.0024
ZNF587B	Prostate, Brain_Putamen_basal_ganglia, Nerve_Tibial, Skin_Not_Sun_Exposed_Suprapubic, Esophagus_Muscularis, Brain_Hippocampus, Uterus, Cells_Transformed_fibroblasts, Heart_Atrial_Appendage, Artery_Aorta, Whole_Blood, Brain_Spinal_cord_cervical_c.1, Esophagus_Mucosa, Brain_Anterior_cingulate_cortex_BA24, Adrenal_Gland, Adipose_Subcutaneous	16	0.137	0.00735	0.0174
AC018766.5	Brain_Hypothalamus, Brain_Frontal_Cortex_BA9, Spleen, Ovary, Brain_Hippocampus, Brain_Spinal_cord_cervical_c.1, Adrenal_Gland, Liver, Pituitary, Thyroid, Adipose_Visceral_Omentum, Artery_Aorta, Breast_Mammary_Tissue, Colon_Sigmoid, Colon_Transverse, Esophagus_Gastroesophageal_Junction, Heart_Left_Ventricle, Lung, Pancreas, Stomach, Vagina, Small_Intestine_Terminal_Ileum, Brain_Substantia_nigra, Minor_Salivary_Gland, Muscle_Skeletal, Cells_Transformed_fibroblasts	26	0.127	1e-05	0.0153
ITGB1P1	Pituitary	1	0.445	0.262	0.00366
RAB11B-AS1	Brain_Anterior_cingulate_cortex_BA24, Prostate, Brain_Amygdala, Brain_Caudate_basal_ganglia, Esophagus_Mucosa, Adipose_Visceral_Omentum, Nerve_Tibial, Brain_Frontal_Cortex_BA9, Colon_Sigmoid, Artery_Coronary, Cells_Transformed_fibroblasts, Breast_Mammary_Tissue, Artery_Tibial, Brain_Spinal_cord_cervical_c.1, Stomach, Liver, Testis, Muscle_Skeletal, Minor_Salivary_Gland, Whole_Blood, Lung, Uterus	22	0.012	0.000854	0.00186
AC018755.16	Cells_EBV.transformed_lymphocytes, Small_Intestine_Terminal_Ileum, Esophagus_Gastroesophageal_Junction, Pituitary, Testis, Brain_Nucleus_accumbens_basal_ganglia, Cells_Transformed_fibroblasts	7	0.0021	0.000934	0.000108
CTD-3222D19.7	Ovary, Adipose_Visceral_Omentum, Minor_Salivary_Gland, Heart_Left_Ventricle, Nerve_Tibial, Adipose_Subcutaneous, Brain_Frontal_Cortex_BA9, Brain_Hypothalamus, Whole_Blood	9	0.013	0.00345	0.00824
CTD-3131K8.2	Breast_Mammary_Tissue, Colon_Sigmoid, Nerve_Tibial, Adrenal_Gland, Artery_Aorta, Brain_Putamen_basal_ganglia, Brain_Substantia_nigra, Cells_EBV.transformed_lymphocytes, Esophagus_Gastroesophageal_Junction, Esophagus_Muscularis, Lung, Pituitary, Skin_Not_Sun_Exposed_Suprapubic, Small_Intestine_Terminal_Ileum, Testis, Adipose_Visceral_Omentum, Whole_Blood, Vagina, Esophagus_Mucosa, Artery_Coronary, Skin_Sun_Exposed_Lower_leg, Adipose_Subcutaneous, Cells_Transformed_fibroblasts, Spleen, Brain_Cerebellum, Brain_Nucleus_accumbens_basal_ganglia	26	0.166	0.271	0.0953
CTD-2619J13.19	Brain_Caudate_basal_ganglia, Brain_Hippocampus, Brain_Cortex, Brain_Hypothalamus, Pancreas, Lung, Skin_Sun_Exposed_Lower_leg, Cells_EBV.transformed_lymphocytes, Skin_Not_Sun_Exposed_Suprapubic	9	0.082	0.59	0.000767
CTD-2521M24.6	Artery_Tibial, Skin_Sun_Exposed_Lower_leg, Esophagus_Gastroesophageal_Junction, Prostate, Brain_Cerebellum	5	0.339	0.0157	0.0231
AC006272.1	Small_Intestine_Terminal_Ileum, Cells_EBV.transformed_lymphocytes, Breast_Mammary_Tissue, Brain_Cortex, Brain_Hippocampus, Brain_Substantia_nigra, Spleen, Brain_Anterior_cingulate_cortex_BA24, Ovary, Nerve_Tibial, Heart_Atrial_Appendage, Pituitary, Brain_Amygdala, Brain_Caudate_basal_ganglia, Brain_Cerebellar_Hemisphere, Brain_Nucleus_accumbens_basal_ganglia, Brain_Putamen_basal_ganglia, Esophagus_Mucosa, Minor_Salivary_Gland, Stomach, Vagina, Pancreas, Thyroid, Adipose_Visceral_Omentum, Adipose_Subcutaneous, Adrenal_Gland, Artery_Aorta, Artery_Coronary, Cells_Transformed_fibroblasts, Colon_Sigmoid, Heart_Left_Ventricle, Lung, Skin_Not_Sun_Exposed_Suprapubic, Esophagus_Muscularis, Artery_Tibial, Brain_Cerebellum, Brain_Frontal_Cortex_BA9, Skin_Sun_Exposed_Lower_leg, Esophagus_Gastroesophageal_Junction, Colon_Transverse, Testis, Uterus, Prostate, Brain_Hypothalamus, Liver	45	0.0018	0.791	0.000393
CTC-360G5.9	Vagina, Brain_Anterior_cingulate_cortex_BA24, Colon_Sigmoid, Adipose_Subcutaneous, Cells_Transformed_fibroblasts, Brain_Frontal_Cortex_BA9, Adipose_Visceral_Omentum, Uterus	8	0.544	0.000109	0.00973
CTD-2192J16.21	Brain_Substantia_nigra, Brain_Amygdala, Artery_Coronary, Brain_Hypothalamus, Esophagus_Mucosa, Brain_Nucleus_accumbens_basal_ganglia	6	0.436	0.383	0.0893
CTD-2611O12.7	Skin_Sun_Exposed_Lower_leg, Brain_Nucleus_accumbens_basal_ganglia, Lung, Adipose_Subcutaneous, Breast_Mammary_Tissue, Thyroid, Small_Intestine_Terminal_Ileum, Prostate, Brain_Hippocampus, Pancreas, Adrenal_Gland, Nerve_Tibial, Adipose_Visceral_Omentum, Liver, Spleen, Pituitary, Artery_Aorta, Minor_Salivary_Gland	18	0.059	0.844	0.0423
CTD-3222D19.5	Esophagus_Muscularis, Uterus, Minor_Salivary_Gland, Colon_Sigmoid	4	0.196	0.0729	0.0191
CTD-2521M24.9	Brain_Amygdala, Brain_Nucleus_accumbens_basal_ganglia, Artery_Coronary, Pancreas, Artery_Tibial	5	0.698	0.0596	0.0688
CTD-2331H12.7	Nerve_Tibial, Testis, Prostate	3	0.388	0.0277	0.02
CTD-2571L23.6	Pituitary, Heart_Atrial_Appendage, Cells_Transformed_fibroblasts, Adipose_Visceral_Omentum, Breast_Mammary_Tissue, Uterus, Brain_Hypothalamus	7	0.0081	0.017	0.0015
AC007228.11	Brain_Cerebellar_Hemisphere, Adipose_Subcutaneous, Esophagus_Gastroesophageal_Junction, Brain_Cerebellum, Brain_Putamen_basal_ganglia, Heart_Left_Ventricle, Minor_Salivary_Gland, Brain_Nucleus_accumbens_basal_ganglia, Brain_Hypothalamus, Brain_Caudate_basal_ganglia, Artery_Aorta, Cells_Transformed_fibroblasts, Thyroid, Nerve_Tibial, Adipose_Visceral_Omentum, Brain_Cortex, Spleen, Lung, Muscle_Skeletal, Brain_Frontal_Cortex_BA9, Cells_EBV.transformed_lymphocytes, Ovary, Brain_Spinal_cord_cervical_c.1, Esophagus_Muscularis, Brain_Substantia_nigra, Uterus, Brain_Amygdala, Breast_Mammary_Tissue, Skin_Sun_Exposed_Lower_leg, Artery_Tibial, Brain_Hippocampus, Colon_Transverse, Skin_Not_Sun_Exposed_Suprapubic, Artery_Coronary, Pancreas, Pituitary, Brain_Anterior_cingulate_cortex_BA24, Heart_Atrial_Appendage, Whole_Blood, Colon_Sigmoid, Esophagus_Mucosa, Small_Intestine_Terminal_Ileum, Vagina, Prostate, Adrenal_Gland, Testis	46	0.0029	0.121	0.0012
CTD-2521M24.5	Brain_Substantia_nigra, Ovary, Adipose_Visceral_Omentum, Brain_Hippocampus	4	0.917	0.237	0.124
CTD-2521M24.11	Brain_Cerebellar_Hemisphere, Brain_Putamen_basal_ganglia, Brain_Amygdala	3	0.106	0.26	0.00327
CTD-3099C6.9	Adrenal_Gland, Uterus, Whole_Blood, Spleen, Minor_Salivary_Gland, Prostate, Cells_EBV.transformed_lymphocytes, Brain_Cortex, Cells_Transformed_fibroblasts, Artery_Coronary, Adipose_Subcutaneous, Esophagus_Muscularis, Pancreas	13	0.387	0.000216	0.0367
CTD-3018O17.3	Stomach, Minor_Salivary_Gland, Brain_Spinal_cord_cervical_c.1, Pituitary, Nerve_Tibial, Colon_Sigmoid, Heart_Left_Ventricle, Pancreas, Cells_Transformed_fibroblasts, Ovary	10	0.61	0.000117	0.0158
RP11-15H20.5	Brain_Caudate_basal_ganglia, Artery_Coronary, Brain_Cerebellum, Muscle_Skeletal, Nerve_Tibial, Artery_Tibial, Brain_Nucleus_accumbens_basal_ganglia, Esophagus_Mucosa, Esophagus_Muscularis, Breast_Mammary_Tissue, Brain_Hypothalamus, Heart_Atrial_Appendage, Small_Intestine_Terminal_Ileum, Adipose_Visceral_Omentum, Brain_Anterior_cingulate_cortex_BA24, Liver, Cells_EBV.transformed_lymphocytes, Artery_Aorta, Esophagus_Gastroesophageal_Junction, Thyroid, Brain_Cortex, Brain_Hippocampus, Brain_Amygdala, Adrenal_Gland	24	0.087	0.257	0.0616
CTC-490E21.10	Colon_Transverse, Brain_Putamen_basal_ganglia, Whole_Blood, Prostate	4	0.737	0.247	0.144
RP11-420K14.6	Prostate, Spleen, Ovary, Testis	4	0.833	0.0618	0.109
CTD-2583A14.8	Adipose_Subcutaneous, Pancreas, Brain_Hippocampus, Testis, Lung, Brain_Hypothalamus, Brain_Cerebellum, Artery_Tibial, Brain_Caudate_basal_ganglia, Brain_Putamen_basal_ganglia, Colon_Transverse, Esophagus_Muscularis, Skin_Sun_Exposed_Lower_leg, Small_Intestine_Terminal_Ileum, Vagina, Thyroid, Minor_Salivary_Gland, Skin_Not_Sun_Exposed_Suprapubic, Nerve_Tibial, Adrenal_Gland, Artery_Coronary, Brain_Spinal_cord_cervical_c.1, Ovary, Uterus, Brain_Nucleus_accumbens_basal_ganglia, Stomach, Heart_Left_Ventricle, Brain_Anterior_cingulate_cortex_BA24, Artery_Aorta	29	0.056	0.11	8.4e-05
hsa-mir-125a	Small_Intestine_Terminal_Ileum, Lung, Testis, Esophagus_Mucosa, Breast_Mammary_Tissue, Thyroid	6	0.038	0.00014	0.00882
AC004257.3	Cells_EBV.transformed_lymphocytes, Brain_Cortex, Prostate, Spleen, Uterus, Small_Intestine_Terminal_Ileum, Brain_Spinal_cord_cervical_c.1, Brain_Frontal_Cortex_BA9	8	0.052	0.159	0.00501
AC006129.4	Minor_Salivary_Gland, Nerve_Tibial, Breast_Mammary_Tissue, Esophagus_Muscularis, Ovary, Colon_Transverse, Spleen, Cells_EBV.transformed_lymphocytes, Cells_Transformed_fibroblasts	9	0.768	0.0106	0.0933
CTD-2583A14.11	Brain_Frontal_Cortex_BA9, Brain_Substantia_nigra, Brain_Caudate_basal_ganglia, Brain_Hypothalamus, Brain_Hippocampus, Skin_Sun_Exposed_Lower_leg, Brain_Nucleus_accumbens_basal_ganglia, Adipose_Subcutaneous, Adrenal_Gland, Brain_Amygdala, Brain_Anterior_cingulate_cortex_BA24, Brain_Spinal_cord_cervical_c.1, Esophagus_Mucosa, Liver, Minor_Salivary_Gland, Pituitary, Small_Intestine_Terminal_Ileum, Spleen, Stomach, Testis, Artery_Tibial, Artery_Aorta, Brain_Cerebellar_Hemisphere, Thyroid, Skin_Not_Sun_Exposed_Suprapubic, Brain_Cerebellum, Esophagus_Muscularis, Heart_Atrial_Appendage, Colon_Transverse, Artery_Coronary, Adipose_Visceral_Omentum, Brain_Putamen_basal_ganglia	32	0.045	0.805	0.000296
CTC-523E23.8	Thyroid, Breast_Mammary_Tissue, Testis, Colon_Transverse, Cells_Transformed_fibroblasts, Ovary, Vagina, Brain_Substantia_nigra, Brain_Amygdala	9	0.615	0.378	0.0881
CTD-2527I21.14	Heart_Atrial_Appendage, Cells_Transformed_fibroblasts, Brain_Spinal_cord_cervical_c.1, Artery_Coronary	4	0.955	NA	0.213
CTC-523E23.11	Brain_Hypothalamus, Brain_Substantia_nigra, Pancreas	3	0.847	0.0974	0.11
CTC-260E6.10	Lung, Heart_Atrial_Appendage, Artery_Aorta, Breast_Mammary_Tissue, Artery_Coronary, Spleen, Esophagus_Muscularis, Pituitary, Esophagus_Gastroesophageal_Junction	9	0.068	7.27e-05	0.000747
AC092299.8	Cells_EBV.transformed_lymphocytes, Testis, Pituitary, Pancreas, Prostate	5	0.567	0.0533	0.0517
LLfos-48D6.1	Skin_Not_Sun_Exposed_Suprapubic, Heart_Atrial_Appendage, Brain_Substantia_nigra, Brain_Cerebellar_Hemisphere, Brain_Anterior_cingulate_cortex_BA24, Thyroid	6	0.000196861	0.000347	8.84e-09
LLNLR-246C6.1	Muscle_Skeletal, Esophagus_Mucosa, Esophagus_Muscularis, Testis, Brain_Anterior_cingulate_cortex_BA24, Skin_Sun_Exposed_Lower_leg, Nerve_Tibial, Brain_Cerebellum, Brain_Cortex	9	0.169	0.321	0.00978
SCYL3	Brain_Amygdala, Testis, Brain_Hypothalamus, Thyroid, Brain_Caudate_basal_ganglia, Adipose_Visceral_Omentum, Esophagus_Muscularis, Esophagus_Gastroesophageal_Junction, Brain_Cortex, Skin_Sun_Exposed_Lower_leg, Breast_Mammary_Tissue, Prostate, Brain_Hippocampus, Adrenal_Gland, Muscle_Skeletal, Lung, Nerve_Tibial, Whole_Blood, Adipose_Subcutaneous, Skin_Not_Sun_Exposed_Suprapubic, Brain_Nucleus_accumbens_basal_ganglia, Colon_Sigmoid	22	0.083	0.00298	0.0077
FGR	Brain_Caudate_basal_ganglia, Esophagus_Muscularis, Spleen, Uterus, Artery_Tibial, Pancreas, Muscle_Skeletal, Brain_Nucleus_accumbens_basal_ganglia, Artery_Aorta	9	0.164	NA	0.0379
CFH	Small_Intestine_Terminal_Ileum, Brain_Cerebellar_Hemisphere, Skin_Sun_Exposed_Lower_leg, Artery_Tibial, Pituitary, Artery_Aorta, Cells_Transformed_fibroblasts, Ovary, Adipose_Subcutaneous, Skin_Not_Sun_Exposed_Suprapubic, Brain_Substantia_nigra, Artery_Coronary, Thyroid, Esophagus_Muscularis, Brain_Putamen_basal_ganglia, Nerve_Tibial, Brain_Cortex, Heart_Atrial_Appendage, Testis, Lung, Adipose_Visceral_Omentum	21	0.042	0.664	0.00306
STPG1	Brain_Substantia_nigra, Cells_EBV.transformed_lymphocytes	2	0.806	NA	0.0156
NIPAL3	Brain_Caudate_basal_ganglia, Ovary, Skin_Not_Sun_Exposed_Suprapubic, Breast_Mammary_Tissue, Esophagus_Gastroesophageal_Junction, Brain_Cerebellum, Colon_Sigmoid, Adipose_Visceral_Omentum, Brain_Nucleus_accumbens_basal_ganglia, Spleen	10	0.898	NA	0.13
AK2	Brain_Nucleus_accumbens_basal_ganglia, Brain_Spinal_cord_cervical_c.1, Small_Intestine_Terminal_Ileum, Pituitary, Adipose_Subcutaneous, Artery_Coronary, Stomach, Brain_Caudate_basal_ganglia, Whole_Blood, Brain_Hippocampus	10	0.000275007	NA	5.07e-05
KDM1A	Skin_Not_Sun_Exposed_Suprapubic, Colon_Sigmoid, Brain_Cerebellar_Hemisphere, Brain_Putamen_basal_ganglia, Colon_Transverse, Lung, Cells_Transformed_fibroblasts, Esophagus_Gastroesophageal_Junction, Brain_Caudate_basal_ganglia, Esophagus_Muscularis, Pancreas, Nerve_Tibial, Brain_Cortex	13	0.339	NA	0.0326
TTC22	Skin_Not_Sun_Exposed_Suprapubic, Small_Intestine_Terminal_Ileum, Brain_Cortex, Pituitary, Brain_Caudate_basal_ganglia, Esophagus_Gastroesophageal_Junction, Adrenal_Gland, Thyroid, Adipose_Subcutaneous	9	0.299	0.0462	0.013
ST7L	Brain_Nucleus_accumbens_basal_ganglia, Brain_Putamen_basal_ganglia	2	0.855	NA	0.298
DNAJC11	Heart_Left_Ventricle, Muscle_Skeletal, Testis, Brain_Cortex, Nerve_Tibial, Brain_Cerebellar_Hemisphere	6	0.0043	NA	0.000591
FMO3	Brain_Caudate_basal_ganglia, Skin_Not_Sun_Exposed_Suprapubic, Liver, Brain_Spinal_cord_cervical_c.1, Brain_Hypothalamus, Brain_Nucleus_accumbens_basal_ganglia, Skin_Sun_Exposed_Lower_leg, Lung, Colon_Transverse, Esophagus_Gastroesophageal_Junction, Esophagus_Muscularis, Nerve_Tibial, Adipose_Subcutaneous, Artery_Tibial, Colon_Sigmoid, Brain_Frontal_Cortex_BA9, Brain_Putamen_basal_ganglia, Heart_Atrial_Appendage	18	0.276	NA	0.0352
CDK11A	Brain_Spinal_cord_cervical_c.1, Esophagus_Mucosa, Vagina, Stomach, Lung, Artery_Tibial, Artery_Coronary, Esophagus_Muscularis, Thyroid, Muscle_Skeletal, Adipose_Subcutaneous, Adrenal_Gland, Brain_Cerebellum, Heart_Atrial_Appendage, Pancreas, Pituitary, Small_Intestine_Terminal_Ileum, Spleen, Colon_Transverse, Artery_Aorta, Colon_Sigmoid, Skin_Not_Sun_Exposed_Suprapubic, Minor_Salivary_Gland	23	0.0038	NA	0.000982
NADK	Cells_EBV.transformed_lymphocytes, Colon_Transverse, Heart_Atrial_Appendage, Muscle_Skeletal, Breast_Mammary_Tissue, Nerve_Tibial, Thyroid, Adipose_Subcutaneous, Brain_Hypothalamus, Brain_Substantia_nigra, Adipose_Visceral_Omentum, Artery_Aorta, Artery_Tibial, Brain_Anterior_cingulate_cortex_BA24, Brain_Cerebellar_Hemisphere, Brain_Cerebellum, Brain_Cortex, Heart_Left_Ventricle, Lung, Brain_Caudate_basal_ganglia, Esophagus_Gastroesophageal_Junction, Brain_Frontal_Cortex_BA9	22	0.000979925	5.02e-49	1e-06
CSDE1	Brain_Putamen_basal_ganglia, Heart_Left_Ventricle, Breast_Mammary_Tissue, Skin_Sun_Exposed_Lower_leg, Skin_Not_Sun_Exposed_Suprapubic, Artery_Tibial, Nerve_Tibial, Heart_Atrial_Appendage, Pancreas	9	7.78e-06	NA	0.000133
MASP2	Brain_Cerebellum, Small_Intestine_Terminal_Ileum, Muscle_Skeletal, Artery_Aorta, Adipose_Subcutaneous, Brain_Cortex, Cells_Transformed_fibroblasts, Thyroid, Nerve_Tibial	9	0.05	NA	0.021
FAM76A	Prostate, Adipose_Subcutaneous, Small_Intestine_Terminal_Ileum, Esophagus_Muscularis, Skin_Not_Sun_Exposed_Suprapubic, Brain_Hippocampus	6	0.644	NA	0.0538
TRAF3IP3	Spleen, Brain_Cerebellum, Artery_Aorta, Brain_Frontal_Cortex_BA9, Brain_Nucleus_accumbens_basal_ganglia, Thyroid, Whole_Blood, Artery_Tibial, Adipose_Visceral_Omentum, Brain_Cerebellar_Hemisphere, Heart_Atrial_Appendage, Lung	12	0.000108919	NA	4.51e-05
SPRTN	Brain_Nucleus_accumbens_basal_ganglia, Whole_Blood, Brain_Spinal_cord_cervical_c.1, Prostate, Adipose_Visceral_Omentum, Brain_Substantia_nigra	6	0.491	NA	0.0051
METTL13	Brain_Amygdala, Brain_Anterior_cingulate_cortex_BA24, Testis, Artery_Aorta, Muscle_Skeletal, Cells_EBV.transformed_lymphocytes, Spleen, Brain_Nucleus_accumbens_basal_ganglia, Artery_Coronary, Adrenal_Gland, Thyroid	11	0.01	NA	9.95e-05
SCMH1	Colon_Transverse, Testis, Lung, Esophagus_Mucosa, Nerve_Tibial, Adipose_Visceral_Omentum, Adrenal_Gland, Pancreas, Thyroid, Cells_EBV.transformed_lymphocytes, Muscle_Skeletal, Esophagus_Gastroesophageal_Junction, Brain_Substantia_nigra, Liver	14	0.000120709	0.00149	8.31e-05
CLCN6	Esophagus_Gastroesophageal_Junction, Colon_Sigmoid, Thyroid, Esophagus_Muscularis, Cells_Transformed_fibroblasts, Pancreas, Brain_Nucleus_accumbens_basal_ganglia, Artery_Aorta, Brain_Cerebellar_Hemisphere, Adrenal_Gland, Brain_Substantia_nigra, Liver, Skin_Sun_Exposed_Lower_leg, Brain_Amygdala, Artery_Coronary, Brain_Spinal_cord_cervical_c.1	16	0.162	0.108	0.00661
MTMR11	Skin_Sun_Exposed_Lower_leg, Small_Intestine_Terminal_Ileum, Brain_Hypothalamus, Colon_Transverse, Cells_EBV.transformed_lymphocytes, Vagina, Brain_Spinal_cord_cervical_c.1, Brain_Cerebellum, Thyroid, Pancreas, Spleen, Cells_Transformed_fibroblasts, Nerve_Tibial, Esophagus_Gastroesophageal_Junction, Adipose_Subcutaneous, Adipose_Visceral_Omentum, Artery_Tibial, Breast_Mammary_Tissue, Esophagus_Mucosa, Esophagus_Muscularis, Heart_Left_Ventricle, Liver, Skin_Not_Sun_Exposed_Suprapubic, Stomach, Testis, Pituitary, Lung, Muscle_Skeletal	28	0.011	9.3e-160	5.73e-05
ATP1A2	Ovary, Esophagus_Gastroesophageal_Junction, Heart_Atrial_Appendage, Uterus, Colon_Transverse, Brain_Cerebellum, Artery_Aorta, Artery_Tibial, Heart_Left_Ventricle, Esophagus_Muscularis	10	0.054	NA	0.0243
GLRX2	Adipose_Subcutaneous, Colon_Sigmoid, Ovary, Whole_Blood, Adipose_Visceral_Omentum, Esophagus_Mucosa, Heart_Left_Ventricle, Brain_Putamen_basal_ganglia, Lung, Artery_Aorta, Heart_Atrial_Appendage, Skin_Sun_Exposed_Lower_leg, Brain_Cerebellar_Hemisphere, Thyroid, Esophagus_Gastroesophageal_Junction, Artery_Tibial, Brain_Hippocampus	17	0.026	NA	0.0168
GCLM	Skin_Sun_Exposed_Lower_leg, Colon_Transverse, Small_Intestine_Terminal_Ileum, Brain_Cerebellar_Hemisphere, Brain_Spinal_cord_cervical_c.1, Brain_Cortex, Lung, Minor_Salivary_Gland	8	0.466	NA	0.0315
KPNA6	Ovary, Vagina, Stomach, Adrenal_Gland, Brain_Anterior_cingulate_cortex_BA24	5	0.499	NA	0.0629
INSRR	Brain_Caudate_basal_ganglia, Brain_Spinal_cord_cervical_c.1, Vagina, Colon_Sigmoid, Esophagus_Mucosa	5	0.207	NA	0.0471
LRRC7	Testis, Cells_Transformed_fibroblasts, Heart_Atrial_Appendage, Spleen, Muscle_Skeletal, Skin_Not_Sun_Exposed_Suprapubic, Thyroid, Esophagus_Mucosa, Brain_Cortex, Brain_Spinal_cord_cervical_c.1, Adipose_Subcutaneous	11	0.039	NA	0.00113
MYOC	Heart_Atrial_Appendage, Muscle_Skeletal, Esophagus_Muscularis, Minor_Salivary_Gland, Breast_Mammary_Tissue, Thyroid, Uterus, Ovary, Skin_Sun_Exposed_Lower_leg, Adrenal_Gland, Adipose_Subcutaneous, Artery_Tibial, Colon_Sigmoid, Esophagus_Mucosa, Adipose_Visceral_Omentum, Nerve_Tibial, Cells_Transformed_fibroblasts, Testis	18	0.0012	8.68e-12	9.94e-06
ADSS	Brain_Cerebellum, Brain_Amygdala, Cells_Transformed_fibroblasts, Stomach, Heart_Atrial_Appendage, Brain_Cerebellar_Hemisphere, Testis, Artery_Tibial, Brain_Cortex, Brain_Putamen_basal_ganglia, Breast_Mammary_Tissue, Ovary, Adipose_Subcutaneous, Brain_Caudate_basal_ganglia, Heart_Left_Ventricle	15	0.235	NA	0.0108
ZZZ3	Esophagus_Muscularis, Adipose_Subcutaneous, Brain_Frontal_Cortex_BA9, Ovary, Skin_Sun_Exposed_Lower_leg, Whole_Blood, Cells_EBV.transformed_lymphocytes, Lung, Artery_Coronary, Colon_Sigmoid	10	8.83e-09	NA	2.85e-07
FBXO42	Liver, Artery_Aorta, Cells_EBV.transformed_lymphocytes, Muscle_Skeletal, Colon_Sigmoid, Skin_Sun_Exposed_Lower_leg, Stomach, Brain_Substantia_nigra, Brain_Cortex	9	0.59	NA	0.00755
PQLC2	Brain_Frontal_Cortex_BA9, Brain_Cerebellar_Hemisphere, Brain_Putamen_basal_ganglia	3	0.375	NA	0.00481
THAP3	Cells_EBV.transformed_lymphocytes, Pituitary, Brain_Hypothalamus, Liver, Brain_Nucleus_accumbens_basal_ganglia	5	0.222	NA	3.19e-05
TRIT1	Testis, Adrenal_Gland, Small_Intestine_Terminal_Ileum, Cells_EBV.transformed_lymphocytes, Muscle_Skeletal, Adipose_Visceral_Omentum, Brain_Cerebellar_Hemisphere, Skin_Not_Sun_Exposed_Suprapubic, Cells_Transformed_fibroblasts, Esophagus_Mucosa, Minor_Salivary_Gland, Adipose_Subcutaneous, Prostate, Heart_Atrial_Appendage, Skin_Sun_Exposed_Lower_leg, Pituitary, Esophagus_Muscularis, Nerve_Tibial, Artery_Coronary, Brain_Anterior_cingulate_cortex_BA24, Brain_Frontal_Cortex_BA9, Breast_Mammary_Tissue, Whole_Blood, Brain_Substantia_nigra, Heart_Left_Ventricle, Esophagus_Gastroesophageal_Junction, Brain_Spinal_cord_cervical_c.1, Spleen, Artery_Tibial	29	0.029	0.00489	0.000202
COL9A2	Cells_EBV.transformed_lymphocytes, Brain_Hypothalamus, Brain_Nucleus_accumbens_basal_ganglia, Uterus, Pituitary, Spleen, Heart_Left_Ventricle, Colon_Sigmoid, Heart_Atrial_Appendage	9	0.287	NA	0.00056
H6PD	Nerve_Tibial, Artery_Tibial, Thyroid, Brain_Putamen_basal_ganglia, Colon_Sigmoid, Artery_Aorta, Esophagus_Mucosa, Stomach, Brain_Cortex, Esophagus_Muscularis, Cells_EBV.transformed_lymphocytes, Brain_Cerebellum, Artery_Coronary, Colon_Transverse, Muscle_Skeletal, Esophagus_Gastroesophageal_Junction, Small_Intestine_Terminal_Ileum, Whole_Blood, Brain_Hippocampus, Heart_Atrial_Appendage, Brain_Cerebellar_Hemisphere, Pancreas, Skin_Not_Sun_Exposed_Suprapubic, Heart_Left_Ventricle, Testis, Adipose_Subcutaneous, Cells_Transformed_fibroblasts	27	0.04	NA	0.00387
VAMP3	Pancreas, Brain_Hippocampus, Nerve_Tibial, Brain_Substantia_nigra, Thyroid, Heart_Left_Ventricle, Heart_Atrial_Appendage, Minor_Salivary_Gland, Artery_Aorta, Brain_Putamen_basal_ganglia, Stomach, Brain_Spinal_cord_cervical_c.1, Skin_Sun_Exposed_Lower_leg, Lung, Esophagus_Mucosa, Brain_Cerebellar_Hemisphere	16	0.394	NA	0.00731
PER3	Adipose_Subcutaneous, Artery_Coronary, Cells_Transformed_fibroblasts, Prostate, Ovary, Brain_Substantia_nigra, Pituitary, Spleen	8	0.073	NA	0.0103
PTGER3	Colon_Sigmoid, Pituitary, Skin_Not_Sun_Exposed_Suprapubic, Adrenal_Gland, Skin_Sun_Exposed_Lower_leg, Brain_Frontal_Cortex_BA9, Breast_Mammary_Tissue	7	0.184	NA	0.016
SIKE1	Colon_Transverse, Brain_Anterior_cingulate_cortex_BA24, Cells_Transformed_fibroblasts, Brain_Cortex, Esophagus_Muscularis	5	0.000174879	NA	7.26e-05
AKR7A2	Pancreas, Brain_Hippocampus, Brain_Hypothalamus, Brain_Cerebellum, Brain_Frontal_Cortex_BA9, Brain_Cortex	6	0.00154736	NA	5.06e-05
MRTO4	Ovary, Small_Intestine_Terminal_Ileum, Adrenal_Gland, Stomach, Brain_Anterior_cingulate_cortex_BA24, Brain_Cerebellum, Brain_Hypothalamus, Whole_Blood, Cells_EBV.transformed_lymphocytes, Esophagus_Gastroesophageal_Junction, Artery_Aorta, Artery_Tibial, Brain_Cortex, Brain_Frontal_Cortex_BA9, Cells_Transformed_fibroblasts, Colon_Transverse, Esophagus_Mucosa, Heart_Atrial_Appendage, Heart_Left_Ventricle, Muscle_Skeletal, Pituitary, Spleen, Brain_Hippocampus, Lung, Nerve_Tibial, Adipose_Subcutaneous, Prostate, Skin_Sun_Exposed_Lower_leg, Pancreas	29	0.024	NA	5.06e-05
TRAPPC3	Esophagus_Muscularis, Brain_Substantia_nigra, Adipose_Visceral_Omentum, Brain_Hypothalamus, Small_Intestine_Terminal_Ileum, Muscle_Skeletal, Artery_Tibial, Thyroid	8	0.036	0.0148	0.0102
THRAP3	Skin_Sun_Exposed_Lower_leg, Breast_Mammary_Tissue, Heart_Atrial_Appendage, Colon_Transverse, Brain_Anterior_cingulate_cortex_BA24, Brain_Cerebellum, Heart_Left_Ventricle	7	0.243	NA	0.00904
OPN3	Brain_Amygdala, Artery_Aorta, Pituitary, Pancreas, Esophagus_Gastroesophageal_Junction, Muscle_Skeletal, Heart_Left_Ventricle, Thyroid, Liver, Adipose_Subcutaneous, Breast_Mammary_Tissue, Heart_Atrial_Appendage, Lung, Nerve_Tibial, Whole_Blood, Esophagus_Mucosa, Skin_Not_Sun_Exposed_Suprapubic, Adipose_Visceral_Omentum, Adrenal_Gland, Brain_Spinal_cord_cervical_c.1, Esophagus_Muscularis, Colon_Sigmoid, Artery_Tibial, Cells_EBV.transformed_lymphocytes	24	0.059	0.278	0.00776
SDCCAG8	Cells_EBV.transformed_lymphocytes, Spleen, Minor_Salivary_Gland, Vagina, Brain_Substantia_nigra, Adipose_Subcutaneous, Brain_Caudate_basal_ganglia, Brain_Putamen_basal_ganglia, Whole_Blood, Adipose_Visceral_Omentum, Breast_Mammary_Tissue, Artery_Tibial, Lung, Stomach, Cells_Transformed_fibroblasts, Brain_Cerebellum, Nerve_Tibial, Colon_Sigmoid, Artery_Aorta, Pancreas, Heart_Atrial_Appendage, Muscle_Skeletal, Skin_Sun_Exposed_Lower_leg, Ovary, Thyroid, Brain_Cortex, Esophagus_Muscularis, Brain_Spinal_cord_cervical_c.1, Skin_Not_Sun_Exposed_Suprapubic, Brain_Nucleus_accumbens_basal_ganglia, Esophagus_Mucosa, Pituitary, Small_Intestine_Terminal_Ileum, Brain_Cerebellar_Hemisphere, Heart_Left_Ventricle, Brain_Anterior_cingulate_cortex_BA24, Liver, Brain_Hypothalamus, Artery_Coronary	39	0.0049	NA	0.000879
HHAT	Heart_Left_Ventricle, Pancreas, Esophagus_Muscularis, Whole_Blood, Brain_Hippocampus, Uterus, Testis, Brain_Substantia_nigra, Lung, Artery_Tibial, Thyroid, Skin_Not_Sun_Exposed_Suprapubic, Adipose_Subcutaneous	13	0.000348968	NA	0.000206
KIF1B	Esophagus_Mucosa, Brain_Caudate_basal_ganglia, Brain_Hypothalamus, Brain_Substantia_nigra, Thyroid, Heart_Left_Ventricle, Brain_Frontal_Cortex_BA9, Adipose_Subcutaneous, Breast_Mammary_Tissue, Skin_Sun_Exposed_Lower_leg, Brain_Cerebellar_Hemisphere, Nerve_Tibial, Muscle_Skeletal, Esophagus_Muscularis, Skin_Not_Sun_Exposed_Suprapubic, Brain_Amygdala, Brain_Anterior_cingulate_cortex_BA24, Prostate, Brain_Spinal_cord_cervical_c.1	19	0.06	NA	0.00119
MCOLN3	Brain_Hippocampus, Brain_Cerebellum, Minor_Salivary_Gland, Pituitary, Skin_Sun_Exposed_Lower_leg, Esophagus_Mucosa, Uterus, Thyroid, Brain_Nucleus_accumbens_basal_ganglia, Artery_Tibial, Liver, Testis, Brain_Putamen_basal_ganglia, Pancreas, Stomach, Brain_Caudate_basal_ganglia, Brain_Hypothalamus, Muscle_Skeletal, Lung, Artery_Aorta, Skin_Not_Sun_Exposed_Suprapubic, Brain_Anterior_cingulate_cortex_BA24, Brain_Cortex, Brain_Frontal_Cortex_BA9, Cells_Transformed_fibroblasts, Adipose_Visceral_Omentum, Brain_Amygdala, Adipose_Subcutaneous, Spleen	29	0.0041	NA	0.000601
MSH4	Brain_Hippocampus, Skin_Not_Sun_Exposed_Suprapubic, Heart_Left_Ventricle, Artery_Coronary, Uterus, Minor_Salivary_Gland, Ovary, Thyroid, Colon_Transverse, Pituitary, Brain_Spinal_cord_cervical_c.1, Small_Intestine_Terminal_Ileum, Brain_Nucleus_accumbens_basal_ganglia, Pancreas, Brain_Cortex, Brain_Caudate_basal_ganglia, Breast_Mammary_Tissue, Esophagus_Gastroesophageal_Junction, Vagina, Cells_EBV.transformed_lymphocytes, Brain_Hypothalamus, Skin_Sun_Exposed_Lower_leg, Colon_Sigmoid, Cells_Transformed_fibroblasts, Brain_Substantia_nigra, Esophagus_Muscularis, Brain_Amygdala, Artery_Tibial, Nerve_Tibial, Esophagus_Mucosa, Adipose_Visceral_Omentum	31	0.131	NA	0.0165
PITHD1	Esophagus_Mucosa, Brain_Hippocampus	2	0.373	NA	0.00291
LAMC2	Brain_Cerebellar_Hemisphere, Esophagus_Muscularis, Brain_Anterior_cingulate_cortex_BA24, Adipose_Subcutaneous, Adipose_Visceral_Omentum, Adrenal_Gland, Artery_Aorta, Brain_Amygdala, Brain_Cortex, Brain_Frontal_Cortex_BA9, Brain_Hypothalamus, Cells_EBV.transformed_lymphocytes, Cells_Transformed_fibroblasts, Colon_Sigmoid, Colon_Transverse, Heart_Atrial_Appendage, Muscle_Skeletal, Esophagus_Gastroesophageal_Junction, Nerve_Tibial, Lung, Ovary, Stomach, Testis, Thyroid, Artery_Tibial, Brain_Cerebellum, Pancreas, Heart_Left_Ventricle	28	0.0037	NA	0.00329
CROCC	Prostate, Thyroid, Brain_Spinal_cord_cervical_c.1, Minor_Salivary_Gland, Skin_Sun_Exposed_Lower_leg, Esophagus_Mucosa, Pituitary, Ovary, Heart_Left_Ventricle, Colon_Sigmoid, Testis, Lung, Brain_Nucleus_accumbens_basal_ganglia, Esophagus_Muscularis, Colon_Transverse, Skin_Not_Sun_Exposed_Suprapubic, Esophagus_Gastroesophageal_Junction, Pancreas, Cells_Transformed_fibroblasts, Muscle_Skeletal, Brain_Substantia_nigra, Brain_Amygdala, Breast_Mammary_Tissue	23	0.091	NA	0.00273
ZC3H11A	Small_Intestine_Terminal_Ileum, Artery_Coronary, Brain_Cerebellar_Hemisphere, Nerve_Tibial, Adipose_Subcutaneous, Thyroid, Uterus, Brain_Substantia_nigra, Brain_Hypothalamus, Breast_Mammary_Tissue, Esophagus_Mucosa, Testis, Cells_Transformed_fibroblasts, Brain_Spinal_cord_cervical_c.1, Colon_Sigmoid, Brain_Anterior_cingulate_cortex_BA24, Heart_Left_Ventricle, Adrenal_Gland	18	0.295	NA	0.0207
NDC1	Nerve_Tibial, Esophagus_Gastroesophageal_Junction, Pancreas, Prostate, Brain_Spinal_cord_cervical_c.1, Ovary	6	0.061	NA	0.00311
TARBP1	Brain_Nucleus_accumbens_basal_ganglia, Brain_Cerebellum, Liver, Esophagus_Mucosa, Esophagus_Gastroesophageal_Junction	5	0.326	NA	0.00138
PIGV	Ovary, Uterus, Brain_Hippocampus, Brain_Cerebellum, Pituitary	5	0.423	NA	0.0295
PTPRU	Esophagus_Muscularis, Muscle_Skeletal, Nerve_Tibial, Small_Intestine_Terminal_Ileum, Adipose_Subcutaneous, Adrenal_Gland, Lung, Brain_Spinal_cord_cervical_c.1, Brain_Putamen_basal_ganglia, Heart_Atrial_Appendage, Colon_Transverse	11	0.000556902	NA	0.000168
SNRNP40	Pancreas, Heart_Atrial_Appendage, Skin_Sun_Exposed_Lower_leg, Brain_Amygdala, Cells_Transformed_fibroblasts, Artery_Aorta, Brain_Spinal_cord_cervical_c.1	7	0.0041	NA	0.00101
COL11A1	Brain_Cortex, Brain_Hippocampus, Spleen, Brain_Spinal_cord_cervical_c.1, Brain_Putamen_basal_ganglia	5	0.455	NA	0.0259
DDX20	Brain_Frontal_Cortex_BA9, Whole_Blood, Esophagus_Gastroesophageal_Junction, Heart_Atrial_Appendage, Adipose_Visceral_Omentum, Breast_Mammary_Tissue, Lung, Prostate, Adipose_Subcutaneous, Colon_Sigmoid, Artery_Tibial, Colon_Transverse, Skin_Sun_Exposed_Lower_leg, Stomach, Adrenal_Gland, Esophagus_Mucosa, Nerve_Tibial, Spleen, Brain_Cerebellum, Liver, Brain_Cerebellar_Hemisphere, Artery_Coronary	22	0.132	0.455	0.0168
CHI3L2	Cells_EBV.transformed_lymphocytes, Spleen, Brain_Putamen_basal_ganglia, Artery_Aorta, Heart_Atrial_Appendage, Ovary, Esophagus_Muscularis, Whole_Blood, Vagina, Brain_Spinal_cord_cervical_c.1	10	0.064	NA	0.00869
GNAI3	Heart_Atrial_Appendage, Vagina, Esophagus_Gastroesophageal_Junction, Thyroid, Brain_Substantia_nigra, Artery_Tibial, Brain_Spinal_cord_cervical_c.1, Testis, Spleen, Artery_Coronary, Skin_Sun_Exposed_Lower_leg, Brain_Frontal_Cortex_BA9, Brain_Cortex, Brain_Cerebellar_Hemisphere	14	0.00041004	NA	0.00119
WDR3	Thyroid, Lung, Whole_Blood, Colon_Sigmoid, Brain_Hypothalamus, Brain_Hippocampus, Brain_Anterior_cingulate_cortex_BA24, Colon_Transverse, Brain_Amygdala, Skin_Not_Sun_Exposed_Suprapubic, Esophagus_Muscularis, Pituitary	12	0.047	NA	0.00279
TMEM206	Colon_Sigmoid, Brain_Cerebellar_Hemisphere, Lung, Testis, Artery_Tibial, Ovary, Whole_Blood, Brain_Substantia_nigra, Spleen	9	0.301	NA	0.0107
PPP2R5A	Heart_Atrial_Appendage, Cells_Transformed_fibroblasts, Heart_Left_Ventricle, Small_Intestine_Terminal_Ileum, Esophagus_Mucosa	5	0.613	NA	0.0582
TIE1	Small_Intestine_Terminal_Ileum, Liver, Vagina, Brain_Cortex, Esophagus_Gastroesophageal_Junction, Nerve_Tibial, Thyroid, Cells_Transformed_fibroblasts, Esophagus_Mucosa, Muscle_Skeletal, Colon_Sigmoid, Heart_Left_Ventricle, Breast_Mammary_Tissue, Skin_Not_Sun_Exposed_Suprapubic, Artery_Tibial, Lung, Artery_Coronary, Heart_Atrial_Appendage, Ovary, Adipose_Subcutaneous, Adipose_Visceral_Omentum, Stomach, Skin_Sun_Exposed_Lower_leg, Artery_Aorta, Adrenal_Gland, Prostate, Colon_Transverse	27	0.015	6.73e-15	0.000391
KDM4A	Prostate, Muscle_Skeletal, Esophagus_Muscularis, Vagina, Brain_Substantia_nigra, Brain_Cerebellum, Brain_Frontal_Cortex_BA9, Adipose_Visceral_Omentum, Breast_Mammary_Tissue, Brain_Hypothalamus, Liver, Adrenal_Gland, Skin_Not_Sun_Exposed_Suprapubic, Heart_Atrial_Appendage, Artery_Tibial, Lung, Brain_Putamen_basal_ganglia, Ovary	18	0.000714415	NA	0.00128
NFYC	Testis, Artery_Tibial, Adipose_Subcutaneous, Adipose_Visceral_Omentum, Whole_Blood, Lung, Esophagus_Mucosa, Skin_Sun_Exposed_Lower_leg, Esophagus_Muscularis, Brain_Nucleus_accumbens_basal_ganglia, Cells_Transformed_fibroblasts, Brain_Cerebellar_Hemisphere, Adrenal_Gland, Brain_Frontal_Cortex_BA9, Skin_Not_Sun_Exposed_Suprapubic, Brain_Cerebellum, Brain_Putamen_basal_ganglia, Brain_Amygdala, Small_Intestine_Terminal_Ileum	19	0.0025	NA	0.000808
ZMYND12	Brain_Anterior_cingulate_cortex_BA24, Prostate, Thyroid, Brain_Cerebellum, Cells_EBV.transformed_lymphocytes, Brain_Amygdala, Skin_Not_Sun_Exposed_Suprapubic, Brain_Caudate_basal_ganglia, Brain_Cerebellar_Hemisphere, Brain_Cortex, Brain_Frontal_Cortex_BA9, Vagina, Nerve_Tibial, Adipose_Visceral_Omentum, Brain_Hypothalamus, Brain_Nucleus_accumbens_basal_ganglia, Cells_Transformed_fibroblasts, Colon_Transverse, Lung, Spleen, Esophagus_Muscularis, Brain_Substantia_nigra, Ovary, Colon_Sigmoid, Pituitary, Artery_Coronary, Muscle_Skeletal, Pancreas, Adipose_Subcutaneous, Breast_Mammary_Tissue, Small_Intestine_Terminal_Ileum, Skin_Sun_Exposed_Lower_leg, Heart_Atrial_Appendage, Adrenal_Gland	34	0.013	5.84e-09	0.000631
CD84	Esophagus_Muscularis, Brain_Putamen_basal_ganglia, Colon_Transverse, Artery_Aorta, Artery_Tibial, Brain_Caudate_basal_ganglia, Minor_Salivary_Gland, Lung, Pituitary, Small_Intestine_Terminal_Ileum, Adipose_Subcutaneous, Adipose_Visceral_Omentum	12	0.355	NA	0.0652
ELOVL1	Minor_Salivary_Gland, Esophagus_Gastroesophageal_Junction, Liver, Artery_Coronary, Skin_Sun_Exposed_Lower_leg, Adipose_Subcutaneous, Esophagus_Mucosa, Stomach, Brain_Cerebellum, Brain_Anterior_cingulate_cortex_BA24	10	0.028	NA	0.0067
LRRC40	Cells_Transformed_fibroblasts, Stomach, Colon_Sigmoid, Thyroid, Brain_Amygdala	5	0.211	NA	0.0254
EVI5	Prostate, Brain_Putamen_basal_ganglia, Small_Intestine_Terminal_Ileum	3	0.732	NA	0.0611
DNTTIP2	Skin_Sun_Exposed_Lower_leg, Muscle_Skeletal, Cells_EBV.transformed_lymphocytes, Vagina, Esophagus_Mucosa, Pancreas, Skin_Not_Sun_Exposed_Suprapubic, Heart_Atrial_Appendage, Cells_Transformed_fibroblasts, Esophagus_Muscularis, Nerve_Tibial, Whole_Blood, Brain_Anterior_cingulate_cortex_BA24	13	0.014	NA	0.00332
RRP15	Uterus, Brain_Cerebellar_Hemisphere, Artery_Coronary, Brain_Cerebellum, Liver, Adipose_Visceral_Omentum, Artery_Aorta, Brain_Amygdala, Cells_EBV.transformed_lymphocytes, Small_Intestine_Terminal_Ileum, Adipose_Subcutaneous, Cells_Transformed_fibroblasts, Brain_Nucleus_accumbens_basal_ganglia, Ovary, Whole_Blood, Testis, Colon_Transverse, Muscle_Skeletal, Heart_Left_Ventricle, Lung	20	0.386	0.00611	0.0235
PRKCZ	Small_Intestine_Terminal_Ileum, Brain_Cerebellum, Prostate, Esophagus_Muscularis, Whole_Blood, Pancreas, Skin_Not_Sun_Exposed_Suprapubic, Testis, Cells_EBV.transformed_lymphocytes, Skin_Sun_Exposed_Lower_leg, Uterus, Brain_Caudate_basal_ganglia, Brain_Amygdala, Ovary	14	0.0056	NA	0.00035
NUP133	Colon_Transverse, Brain_Amygdala, Artery_Coronary, Brain_Frontal_Cortex_BA9, Adrenal_Gland	5	0.403	NA	0.0273
NUCKS1	Adipose_Visceral_Omentum, Esophagus_Muscularis, Thyroid, Brain_Caudate_basal_ganglia, Nerve_Tibial, Spleen, Pituitary, Adrenal_Gland, Artery_Tibial, Brain_Putamen_basal_ganglia, Heart_Left_Ventricle, Stomach, Lung, Artery_Aorta, Colon_Sigmoid, Esophagus_Gastroesophageal_Junction, Heart_Atrial_Appendage, Pancreas, Artery_Coronary, Skin_Not_Sun_Exposed_Suprapubic, Skin_Sun_Exposed_Lower_leg, Esophagus_Mucosa, Brain_Cerebellar_Hemisphere, Adipose_Subcutaneous, Brain_Cerebellum, Brain_Hypothalamus, Colon_Transverse, Muscle_Skeletal, Testis, Breast_Mammary_Tissue, Liver, Cells_EBV.transformed_lymphocytes	32	9.47e-05	1.96e-18	1.05e-05
KCNAB2	Pancreas, Esophagus_Mucosa, Skin_Not_Sun_Exposed_Suprapubic, Cells_EBV.transformed_lymphocytes, Testis, Esophagus_Muscularis, Colon_Sigmoid, Artery_Tibial, Artery_Coronary, Whole_Blood, Skin_Sun_Exposed_Lower_leg, Ovary, Thyroid	13	0.145	NA	0.0178
KIAA1107	Brain_Nucleus_accumbens_basal_ganglia, Esophagus_Gastroesophageal_Junction, Esophagus_Muscularis, Brain_Cerebellum, Brain_Cerebellar_Hemisphere, Adipose_Subcutaneous	6	0.779	NA	0.0605
TESK2	Esophagus_Mucosa, Spleen, Artery_Tibial, Small_Intestine_Terminal_Ileum, Whole_Blood, Skin_Not_Sun_Exposed_Suprapubic, Thyroid, Nerve_Tibial, Breast_Mammary_Tissue, Testis, Cells_Transformed_fibroblasts, Ovary, Heart_Left_Ventricle, Muscle_Skeletal, Lung, Brain_Cortex, Cells_EBV.transformed_lymphocytes, Brain_Caudate_basal_ganglia, Brain_Putamen_basal_ganglia, Brain_Anterior_cingulate_cortex_BA24, Heart_Atrial_Appendage, Skin_Sun_Exposed_Lower_leg	22	0.0058	NA	0.00213
EIF2B3	Prostate, Artery_Aorta, Uterus, Testis, Brain_Anterior_cingulate_cortex_BA24, Thyroid, Artery_Tibial, Brain_Putamen_basal_ganglia, Colon_Transverse, Vagina, Breast_Mammary_Tissue	11	0.24	NA	0.0199
CDC42	Brain_Substantia_nigra, Adrenal_Gland, Esophagus_Mucosa, Small_Intestine_Terminal_Ileum, Brain_Nucleus_accumbens_basal_ganglia, Pituitary, Breast_Mammary_Tissue, Heart_Atrial_Appendage	8	0.917	NA	0.054
FCGR2B	Adipose_Subcutaneous, Lung, Prostate, Adrenal_Gland	4	0.31	NA	0.000431
PTGS2	Esophagus_Gastroesophageal_Junction, Small_Intestine_Terminal_Ileum, Ovary, Brain_Hippocampus, Thyroid, Brain_Nucleus_accumbens_basal_ganglia, Liver, Brain_Frontal_Cortex_BA9, Lung, Brain_Cerebellar_Hemisphere, Testis, Spleen	12	0.141	NA	0.0649
ENO1	Brain_Caudate_basal_ganglia	1	0.95	NA	0.179
EIF4G3	Brain_Cerebellum, Adipose_Subcutaneous, Brain_Amygdala, Cells_Transformed_fibroblasts, Nerve_Tibial, Stomach, Thyroid, Whole_Blood, Adrenal_Gland, Muscle_Skeletal, Testis, Spleen	12	0.00102372	0.244	0.000273
KIFAP3	Whole_Blood, Stomach, Artery_Aorta, Adipose_Visceral_Omentum, Cells_Transformed_fibroblasts, Ovary, Esophagus_Mucosa, Adipose_Subcutaneous, Brain_Cortex, Artery_Tibial, Skin_Sun_Exposed_Lower_leg, Skin_Not_Sun_Exposed_Suprapubic, Nerve_Tibial, Breast_Mammary_Tissue, Heart_Atrial_Appendage	15	0.039	NA	0.00709
FMO4	Cells_Transformed_fibroblasts, Nerve_Tibial, Brain_Frontal_Cortex_BA9, Stomach, Spleen, Skin_Not_Sun_Exposed_Suprapubic, Adipose_Visceral_Omentum, Colon_Sigmoid, Skin_Sun_Exposed_Lower_leg, Colon_Transverse, Testis, Lung, Esophagus_Mucosa, Adipose_Subcutaneous, Breast_Mammary_Tissue, Esophagus_Muscularis, Brain_Anterior_cingulate_cortex_BA24, Prostate, Heart_Left_Ventricle	19	0.072	6.28e-05	0.00224
RAP1GAP	Brain_Cortex, Brain_Caudate_basal_ganglia, Nerve_Tibial, Artery_Aorta, Thyroid, Heart_Atrial_Appendage, Spleen, Uterus, Liver, Brain_Frontal_Cortex_BA9, Artery_Tibial	11	0.000375111	NA	9.32e-06
CAPZB	Spleen, Lung, Skin_Not_Sun_Exposed_Suprapubic, Esophagus_Gastroesophageal_Junction, Adrenal_Gland, Brain_Hippocampus, Breast_Mammary_Tissue, Adipose_Visceral_Omentum, Prostate, Skin_Sun_Exposed_Lower_leg, Liver, Artery_Tibial	12	0.069	NA	7.83e-05
GPR137B	Breast_Mammary_Tissue, Heart_Left_Ventricle, Adipose_Visceral_Omentum, Lung, Muscle_Skeletal, Skin_Not_Sun_Exposed_Suprapubic, Cells_Transformed_fibroblasts, Artery_Aorta, Uterus, Brain_Nucleus_accumbens_basal_ganglia, Nerve_Tibial, Testis, Whole_Blood, Prostate, Artery_Coronary, Heart_Atrial_Appendage, Brain_Cerebellum, Pancreas, Skin_Sun_Exposed_Lower_leg, Spleen, Thyroid, Brain_Caudate_basal_ganglia, Adipose_Subcutaneous, Artery_Tibial	24	0.064	0.927	0.0192
GNB1	Esophagus_Gastroesophageal_Junction, Colon_Transverse, Small_Intestine_Terminal_Ileum, Stomach, Pancreas, Artery_Tibial, Thyroid, Adipose_Subcutaneous, Cells_EBV.transformed_lymphocytes, Muscle_Skeletal, Heart_Atrial_Appendage, Brain_Cerebellar_Hemisphere, Nerve_Tibial	13	6.82e-05	NA	0.0008
NRD1	Skin_Not_Sun_Exposed_Suprapubic, Stomach, Adipose_Subcutaneous, Artery_Aorta, Artery_Coronary, Muscle_Skeletal, Skin_Sun_Exposed_Lower_leg, Spleen, Uterus, Cells_Transformed_fibroblasts, Brain_Nucleus_accumbens_basal_ganglia, Brain_Spinal_cord_cervical_c.1, Esophagus_Muscularis, Adrenal_Gland, Brain_Substantia_nigra, Brain_Cortex, Pancreas, Pituitary, Adipose_Visceral_Omentum, Artery_Tibial, Heart_Left_Ventricle, Lung, Esophagus_Mucosa, Brain_Amygdala, Whole_Blood, Nerve_Tibial, Colon_Transverse, Thyroid, Vagina, Esophagus_Gastroesophageal_Junction	30	0.000732639	9.48e-16	0.000407
MKNK1	Skin_Not_Sun_Exposed_Suprapubic, Adipose_Subcutaneous, Esophagus_Mucosa, Skin_Sun_Exposed_Lower_leg, Heart_Left_Ventricle, Cells_EBV.transformed_lymphocytes	6	0.304	NA	0.0108
CDC14A	Brain_Nucleus_accumbens_basal_ganglia, Minor_Salivary_Gland, Brain_Caudate_basal_ganglia, Muscle_Skeletal, Skin_Not_Sun_Exposed_Suprapubic, Whole_Blood, Adipose_Subcutaneous, Adrenal_Gland, Artery_Aorta, Brain_Spinal_cord_cervical_c.1, Cells_Transformed_fibroblasts, Colon_Sigmoid, Colon_Transverse, Esophagus_Gastroesophageal_Junction, Esophagus_Mucosa, Esophagus_Muscularis, Liver, Nerve_Tibial, Ovary, Pancreas, Skin_Sun_Exposed_Lower_leg, Thyroid, Uterus, Brain_Hippocampus	24	0.61	NA	0.102
PGM1	Stomach, Muscle_Skeletal, Liver, Thyroid, Brain_Cerebellum, Small_Intestine_Terminal_Ileum, Pancreas, Skin_Sun_Exposed_Lower_leg	8	0.511	NA	0.02
CROCCP3	Skin_Sun_Exposed_Lower_leg, Testis, Lung, Muscle_Skeletal, Brain_Amygdala, Esophagus_Mucosa, Brain_Cerebellum, Brain_Putamen_basal_ganglia, Brain_Substantia_nigra, Artery_Tibial, Adipose_Subcutaneous, Brain_Cerebellar_Hemisphere, Artery_Coronary, Esophagus_Gastroesophageal_Junction, Brain_Anterior_cingulate_cortex_BA24, Brain_Caudate_basal_ganglia, Cells_Transformed_fibroblasts, Colon_Sigmoid, Heart_Left_Ventricle, Pancreas, Thyroid, Pituitary, Colon_Transverse, Nerve_Tibial, Skin_Not_Sun_Exposed_Suprapubic, Liver, Minor_Salivary_Gland	27	0.054	NA	0.0018
RSBN1	Artery_Coronary, Heart_Left_Ventricle, Lung, Esophagus_Muscularis, Colon_Sigmoid, Brain_Spinal_cord_cervical_c.1, Ovary, Testis, Brain_Hypothalamus	9	0.089	NA	0.0142
MAGI3	Artery_Aorta, Brain_Cerebellum, Artery_Tibial, Artery_Coronary, Muscle_Skeletal, Skin_Sun_Exposed_Lower_leg, Adrenal_Gland, Nerve_Tibial, Brain_Nucleus_accumbens_basal_ganglia	9	0.289	NA	0.0371
CACNA1S	Testis, Adipose_Subcutaneous, Artery_Tibial, Artery_Coronary, Thyroid, Brain_Nucleus_accumbens_basal_ganglia, Brain_Cortex, Muscle_Skeletal, Adipose_Visceral_Omentum	9	0.034	NA	0.0118
PKP1	Adipose_Visceral_Omentum, Stomach, Artery_Coronary, Nerve_Tibial	4	0.258	NA	0.00305
HSPB11	Liver, Artery_Tibial, Artery_Aorta, Esophagus_Mucosa, Colon_Transverse, Brain_Cerebellum, Brain_Putamen_basal_ganglia, Brain_Caudate_basal_ganglia, Thyroid, Testis, Brain_Anterior_cingulate_cortex_BA24, Pituitary	12	0.479	NA	0.0582
IL12RB2	Brain_Cerebellar_Hemisphere, Adrenal_Gland, Esophagus_Gastroesophageal_Junction, Heart_Left_Ventricle, Skin_Sun_Exposed_Lower_leg, Artery_Tibial, Cells_Transformed_fibroblasts, Brain_Cerebellum, Nerve_Tibial, Colon_Transverse, Testis, Breast_Mammary_Tissue	12	0.0014	NA	0.00236
KCNK2	Skin_Not_Sun_Exposed_Suprapubic, Cells_Transformed_fibroblasts, Brain_Anterior_cingulate_cortex_BA24, Esophagus_Muscularis, Brain_Spinal_cord_cervical_c.1	5	0.0016	NA	1.56e-05
SERTAD4	Brain_Hippocampus, Brain_Hypothalamus, Artery_Tibial, Brain_Cortex, Cells_Transformed_fibroblasts, Muscle_Skeletal, Adipose_Subcutaneous, Brain_Cerebellar_Hemisphere, Testis	9	0.063	NA	0.00455
PLOD1	Brain_Substantia_nigra, Prostate, Brain_Putamen_basal_ganglia, Vagina, Cells_EBV.transformed_lymphocytes, Whole_Blood, Lung, Pancreas, Stomach	9	0.063	NA	0.00264
SMAP2	Spleen, Adipose_Visceral_Omentum, Vagina, Cells_EBV.transformed_lymphocytes, Heart_Left_Ventricle	5	0.477	NA	0.0124
PPIE	Small_Intestine_Terminal_Ileum	1	0.833	NA	0.458
ZMPSTE24	Esophagus_Gastroesophageal_Junction, Thyroid, Heart_Atrial_Appendage, Brain_Caudate_basal_ganglia, Brain_Nucleus_accumbens_basal_ganglia, Brain_Cortex	6	0.315	NA	0.0169
EIF3I	Ovary, Cells_Transformed_fibroblasts, Brain_Nucleus_accumbens_basal_ganglia, Breast_Mammary_Tissue, Brain_Spinal_cord_cervical_c.1	5	0.906	NA	0.138
NKAIN1	Brain_Substantia_nigra, Brain_Caudate_basal_ganglia, Brain_Putamen_basal_ganglia, Brain_Amygdala, Testis, Brain_Hypothalamus, Brain_Hippocampus, Brain_Frontal_Cortex_BA9, Heart_Atrial_Appendage, Brain_Cortex, Brain_Spinal_cord_cervical_c.1, Vagina, Brain_Cerebellar_Hemisphere, Skin_Sun_Exposed_Lower_leg, Brain_Anterior_cingulate_cortex_BA24, Esophagus_Mucosa, Ovary, Nerve_Tibial, Brain_Nucleus_accumbens_basal_ganglia	19	0.009	NA	0.000575
COL16A1	Pituitary, Brain_Caudate_basal_ganglia, Artery_Tibial, Heart_Atrial_Appendage, Brain_Cortex, Brain_Spinal_cord_cervical_c.1, Brain_Substantia_nigra, Brain_Amygdala, Brain_Cerebellum, Brain_Nucleus_accumbens_basal_ganglia, Thyroid, Skin_Sun_Exposed_Lower_leg, Cells_EBV.transformed_lymphocytes, Cells_Transformed_fibroblasts, Brain_Frontal_Cortex_BA9, Brain_Putamen_basal_ganglia, Esophagus_Mucosa, Artery_Coronary, Brain_Hypothalamus, Liver, Brain_Anterior_cingulate_cortex_BA24	21	0.02	NA	0.00471
WDR47	Brain_Anterior_cingulate_cortex_BA24, Thyroid, Breast_Mammary_Tissue, Esophagus_Mucosa, Minor_Salivary_Gland, Esophagus_Gastroesophageal_Junction, Adipose_Visceral_Omentum, Colon_Sigmoid, Vagina, Brain_Amygdala, Testis, Brain_Substantia_nigra, Spleen, Brain_Putamen_basal_ganglia, Brain_Cerebellar_Hemisphere, Small_Intestine_Terminal_Ileum	16	8.66e-05	NA	0.00107
OVGP1	Brain_Caudate_basal_ganglia, Spleen, Stomach, Esophagus_Mucosa	4	0.816	NA	0.209
SLC25A24	Small_Intestine_Terminal_Ileum, Stomach, Artery_Aorta, Artery_Coronary, Adrenal_Gland, Cells_EBV.transformed_lymphocytes, Heart_Atrial_Appendage, Brain_Spinal_cord_cervical_c.1	8	0.278	NA	0.00782
IGSF9	Spleen, Brain_Hippocampus, Brain_Cortex, Breast_Mammary_Tissue, Heart_Atrial_Appendage, Stomach, Vagina, Brain_Hypothalamus	8	0.013	NA	0.00135
TTC39A	Nerve_Tibial, Liver, Pancreas, Adrenal_Gland, Skin_Sun_Exposed_Lower_leg, Esophagus_Mucosa, Lung, Testis, Brain_Nucleus_accumbens_basal_ganglia, Thyroid, Heart_Left_Ventricle, Heart_Atrial_Appendage	12	0.0038	NA	5.45e-05
EPS15	Brain_Spinal_cord_cervical_c.1, Whole_Blood, Brain_Cerebellar_Hemisphere	3	0.245	NA	0.00448
POMGNT1	Pituitary, Brain_Cerebellum, Lung, Esophagus_Mucosa, Adipose_Subcutaneous, Skin_Sun_Exposed_Lower_leg, Adipose_Visceral_Omentum, Whole_Blood, Brain_Caudate_basal_ganglia, Liver, Uterus, Heart_Atrial_Appendage	12	0.158	1.72e-11	0.00409
MAST2	Pancreas, Testis, Minor_Salivary_Gland, Heart_Left_Ventricle, Spleen, Liver, Vagina, Skin_Sun_Exposed_Lower_leg	8	0.361	NA	0.0053
ERO1LB	Brain_Anterior_cingulate_cortex_BA24, Skin_Not_Sun_Exposed_Suprapubic, Vagina, Pancreas, Colon_Sigmoid, Brain_Substantia_nigra, Colon_Transverse, Testis, Nerve_Tibial, Brain_Caudate_basal_ganglia, Artery_Coronary	11	0.444	NA	0.0275
ALG6	Brain_Putamen_basal_ganglia, Brain_Cerebellar_Hemisphere, Heart_Atrial_Appendage, Brain_Cerebellum, Breast_Mammary_Tissue, Brain_Cortex, Esophagus_Mucosa, Uterus, Liver, Esophagus_Muscularis, Thyroid	11	0.482	NA	0.0427
ASAP3	Brain_Hippocampus, Brain_Anterior_cingulate_cortex_BA24, Brain_Frontal_Cortex_BA9, Brain_Putamen_basal_ganglia, Nerve_Tibial	5	0.316	NA	0.00863
SLC9A1	Lung, Skin_Sun_Exposed_Lower_leg, Liver, Artery_Tibial, Adipose_Subcutaneous, Nerve_Tibial, Colon_Transverse, Whole_Blood, Pancreas, Brain_Anterior_cingulate_cortex_BA24, Minor_Salivary_Gland, Spleen, Small_Intestine_Terminal_Ileum	13	0.149	NA	0.0149
RGS1	Brain_Hippocampus, Muscle_Skeletal, Heart_Atrial_Appendage, Colon_Transverse, Brain_Amygdala, Esophagus_Gastroesophageal_Junction, Spleen, Brain_Cerebellar_Hemisphere	8	0.115	NA	0.000114
NUDC	Colon_Sigmoid, Brain_Cerebellar_Hemisphere, Brain_Anterior_cingulate_cortex_BA24, Nerve_Tibial, Brain_Cerebellum, Adrenal_Gland, Brain_Amygdala, Small_Intestine_Terminal_Ileum, Brain_Hypothalamus, Heart_Atrial_Appendage, Liver, Adipose_Subcutaneous	12	0.214	NA	0.0297
MUL1	Adipose_Subcutaneous, Brain_Hypothalamus, Whole_Blood, Adrenal_Gland, Lung, Adipose_Visceral_Omentum, Esophagus_Mucosa, Thyroid, Breast_Mammary_Tissue, Brain_Cerebellum, Artery_Tibial, Cells_Transformed_fibroblasts, Colon_Sigmoid, Colon_Transverse, Esophagus_Gastroesophageal_Junction, Heart_Atrial_Appendage, Spleen, Stomach, Vagina, Testis, Nerve_Tibial, Skin_Sun_Exposed_Lower_leg, Pituitary, Esophagus_Muscularis	24	0.214	0.107	0.013
PABPC4	Brain_Cortex, Skin_Not_Sun_Exposed_Suprapubic, Brain_Frontal_Cortex_BA9, Esophagus_Mucosa, Adipose_Subcutaneous, Adrenal_Gland, Artery_Tibial, Breast_Mammary_Tissue, Muscle_Skeletal, Nerve_Tibial, Skin_Sun_Exposed_Lower_leg, Artery_Aorta, Uterus, Brain_Putamen_basal_ganglia, Heart_Atrial_Appendage, Esophagus_Gastroesophageal_Junction, Esophagus_Muscularis, Lung, Spleen, Brain_Hypothalamus, Stomach, Adipose_Visceral_Omentum, Colon_Sigmoid, Vagina, Cells_Transformed_fibroblasts, Artery_Coronary, Brain_Caudate_basal_ganglia	27	0.000482212	NA	0.00117
USP48	Brain_Anterior_cingulate_cortex_BA24, Brain_Cerebellar_Hemisphere, Colon_Transverse, Brain_Frontal_Cortex_BA9, Lung, Small_Intestine_Terminal_Ileum	6	0.418	NA	0.00851
FH	Prostate, Colon_Sigmoid, Spleen, Brain_Anterior_cingulate_cortex_BA24, Brain_Caudate_basal_ganglia, Pancreas	6	0.043	NA	0.00401
TBX15	Whole_Blood, Nerve_Tibial, Adrenal_Gland, Thyroid, Pituitary, Artery_Tibial, Heart_Atrial_Appendage, Esophagus_Mucosa, Esophagus_Muscularis, Uterus, Stomach	11	0.639	NA	0.0904
AGO1	Lung, Esophagus_Muscularis, Adipose_Subcutaneous, Stomach, Whole_Blood, Colon_Sigmoid, Cells_EBV.transformed_lymphocytes, Breast_Mammary_Tissue, Artery_Tibial, Adipose_Visceral_Omentum, Minor_Salivary_Gland, Brain_Cerebellar_Hemisphere, Esophagus_Gastroesophageal_Junction, Artery_Aorta, Cells_Transformed_fibroblasts, Nerve_Tibial, Pancreas, Skin_Sun_Exposed_Lower_leg, Pituitary, Heart_Left_Ventricle	20	0.027	5.22e-61	0.0021
TEKT2	Brain_Putamen_basal_ganglia, Brain_Hypothalamus, Adipose_Subcutaneous, Liver, Spleen, Esophagus_Gastroesophageal_Junction	6	0.44	NA	0.0694
TGFB2	Adrenal_Gland, Cells_Transformed_fibroblasts, Brain_Frontal_Cortex_BA9, Adipose_Subcutaneous, Brain_Caudate_basal_ganglia, Cells_EBV.transformed_lymphocytes, Brain_Substantia_nigra, Spleen, Heart_Left_Ventricle, Muscle_Skeletal, Testis	11	0.94	NA	0.0832
GPATCH2	Stomach, Adipose_Subcutaneous, Liver, Brain_Putamen_basal_ganglia, Artery_Aorta, Colon_Transverse, Cells_Transformed_fibroblasts, Brain_Caudate_basal_ganglia	8	0.49	NA	0.0341
FMO2	Brain_Frontal_Cortex_BA9, Testis, Lung, Colon_Transverse, Artery_Coronary, Cells_EBV.transformed_lymphocytes, Brain_Hypothalamus, Brain_Spinal_cord_cervical_c.1, Brain_Cerebellum, Liver, Ovary, Brain_Nucleus_accumbens_basal_ganglia, Brain_Anterior_cingulate_cortex_BA24, Uterus, Brain_Hippocampus, Vagina	16	0.459	NA	0.0302
SUCO	Adrenal_Gland, Spleen, Uterus, Adipose_Visceral_Omentum, Brain_Cerebellar_Hemisphere, Nerve_Tibial, Brain_Hypothalamus, Minor_Salivary_Gland	8	0.101	0.000149	1.77e-05
ACOT7	Lung, Muscle_Skeletal, Adipose_Subcutaneous, Pituitary, Breast_Mammary_Tissue, Esophagus_Muscularis, Thyroid, Heart_Atrial_Appendage, Pancreas, Whole_Blood, Artery_Tibial, Brain_Cerebellar_Hemisphere, Adipose_Visceral_Omentum, Artery_Aorta, Brain_Cerebellum, Heart_Left_Ventricle, Minor_Salivary_Gland, Prostate, Esophagus_Gastroesophageal_Junction, Ovary, Stomach, Cells_EBV.transformed_lymphocytes, Spleen	23	0.041	NA	0.0132
SH3GLB1	Brain_Caudate_basal_ganglia, Brain_Frontal_Cortex_BA9, Lung, Brain_Substantia_nigra, Colon_Sigmoid, Esophagus_Gastroesophageal_Junction, Brain_Amygdala, Adrenal_Gland, Minor_Salivary_Gland, Thyroid, Brain_Cortex	11	0.149	NA	0.0317
CDC7	Brain_Frontal_Cortex_BA9, Brain_Cortex, Brain_Hippocampus, Brain_Nucleus_accumbens_basal_ganglia, Esophagus_Gastroesophageal_Junction, Brain_Putamen_basal_ganglia, Skin_Not_Sun_Exposed_Suprapubic, Brain_Cerebellar_Hemisphere, Brain_Spinal_cord_cervical_c.1, Pancreas, Brain_Caudate_basal_ganglia, Breast_Mammary_Tissue, Stomach, Prostate, Spleen, Esophagus_Mucosa, Heart_Atrial_Appendage, Artery_Tibial, Brain_Hypothalamus, Esophagus_Muscularis, Vagina, Cells_EBV.transformed_lymphocytes, Small_Intestine_Terminal_Ileum, Brain_Amygdala, Nerve_Tibial, Muscle_Skeletal, Skin_Sun_Exposed_Lower_leg, Brain_Cerebellum, Pituitary, Artery_Aorta, Uterus, Brain_Substantia_nigra, Thyroid	33	0.15	NA	0.0614
SYDE2	Pancreas, Artery_Coronary, Small_Intestine_Terminal_Ileum, Nerve_Tibial, Esophagus_Muscularis, Skin_Not_Sun_Exposed_Suprapubic, Colon_Sigmoid, Cells_Transformed_fibroblasts, Adrenal_Gland, Stomach	10	0.0011	NA	0.00281
PALMD	Pancreas, Brain_Cerebellum, Brain_Hypothalamus, Vagina, Brain_Nucleus_accumbens_basal_ganglia, Brain_Cerebellar_Hemisphere, Colon_Sigmoid, Brain_Substantia_nigra, Esophagus_Gastroesophageal_Junction, Skin_Sun_Exposed_Lower_leg, Thyroid, Brain_Anterior_cingulate_cortex_BA24	12	0.074	NA	0.00664
DVL1	Colon_Sigmoid, Brain_Putamen_basal_ganglia, Esophagus_Mucosa, Pancreas, Lung, Testis, Nerve_Tibial, Pituitary, Esophagus_Muscularis	9	0.092	NA	0.0027
BCL9	Skin_Not_Sun_Exposed_Suprapubic, Breast_Mammary_Tissue, Brain_Cerebellar_Hemisphere	3	0.101	NA	0.00296
PRRX1	Heart_Left_Ventricle, Breast_Mammary_Tissue, Ovary, Muscle_Skeletal, Lung, Heart_Atrial_Appendage, Artery_Tibial, Small_Intestine_Terminal_Ileum, Brain_Substantia_nigra, Uterus, Skin_Sun_Exposed_Lower_leg, Pancreas	12	0.053	NA	0.00498
DHCR24	Muscle_Skeletal, Nerve_Tibial, Cells_EBV.transformed_lymphocytes, Brain_Cortex, Whole_Blood, Pancreas, Artery_Aorta, Breast_Mammary_Tissue, Brain_Caudate_basal_ganglia, Esophagus_Mucosa, Brain_Cerebellar_Hemisphere, Skin_Not_Sun_Exposed_Suprapubic, Skin_Sun_Exposed_Lower_leg, Thyroid, Adipose_Subcutaneous, Cells_Transformed_fibroblasts	16	0.204	NA	0.0412
DNAJC16	Brain_Anterior_cingulate_cortex_BA24, Brain_Putamen_basal_ganglia, Brain_Hypothalamus, Brain_Cerebellar_Hemisphere, Minor_Salivary_Gland, Cells_Transformed_fibroblasts, Uterus, Stomach, Adipose_Visceral_Omentum, Esophagus_Mucosa	10	0.296	NA	0.00876
MARK1	Muscle_Skeletal, Testis, Stomach, Brain_Anterior_cingulate_cortex_BA24, Small_Intestine_Terminal_Ileum, Liver, Pancreas, Thyroid, Colon_Transverse, Esophagus_Mucosa, Skin_Sun_Exposed_Lower_leg, Cells_Transformed_fibroblasts, Spleen, Artery_Aorta, Adrenal_Gland, Adipose_Subcutaneous, Brain_Nucleus_accumbens_basal_ganglia, Adipose_Visceral_Omentum	18	0.0029	NA	0.000112
MORN1	Brain_Cerebellar_Hemisphere, Testis	2	0.43	NA	0.00167
GPX7	Brain_Anterior_cingulate_cortex_BA24, Skin_Not_Sun_Exposed_Suprapubic, Nerve_Tibial, Stomach, Cells_EBV.transformed_lymphocytes, Pancreas, Skin_Sun_Exposed_Lower_leg, Colon_Transverse, Thyroid, Esophagus_Mucosa, Breast_Mammary_Tissue, Liver, Uterus, Cells_Transformed_fibroblasts, Adipose_Subcutaneous, Brain_Cerebellar_Hemisphere, Lung, Heart_Left_Ventricle, Artery_Aorta, Adipose_Visceral_Omentum, Artery_Coronary, Colon_Sigmoid, Esophagus_Gastroesophageal_Junction, Minor_Salivary_Gland, Pituitary, Artery_Tibial, Esophagus_Muscularis, Ovary, Heart_Atrial_Appendage, Prostate, Testis, Vagina, Spleen, Whole_Blood, Brain_Spinal_cord_cervical_c.1, Small_Intestine_Terminal_Ileum, Adrenal_Gland	37	0.033	NA	0.00329
SCP2	Whole_Blood, Breast_Mammary_Tissue, Colon_Transverse, Brain_Anterior_cingulate_cortex_BA24, Brain_Cerebellar_Hemisphere, Brain_Cerebellum, Colon_Sigmoid, Brain_Cortex, Esophagus_Muscularis, Adipose_Visceral_Omentum, Minor_Salivary_Gland, Esophagus_Gastroesophageal_Junction	12	0.01	NA	0.00279
RALGPS2	Whole_Blood, Thyroid, Brain_Frontal_Cortex_BA9, Brain_Cerebellum, Nerve_Tibial, Artery_Aorta, Liver, Brain_Hippocampus, Adipose_Visceral_Omentum, Esophagus_Muscularis, Breast_Mammary_Tissue, Esophagus_Gastroesophageal_Junction, Prostate, Brain_Anterior_cingulate_cortex_BA24, Pancreas, Pituitary	16	0.233	NA	0.0147
ANGPTL1	Spleen, Artery_Aorta, Artery_Tibial, Adipose_Subcutaneous, Prostate, Nerve_Tibial, Minor_Salivary_Gland, Brain_Hippocampus, Esophagus_Muscularis, Brain_Putamen_basal_ganglia, Brain_Anterior_cingulate_cortex_BA24	11	0.757	NA	0.129
CEP104	Brain_Amygdala, Vagina, Brain_Hippocampus, Colon_Sigmoid, Adrenal_Gland, Artery_Coronary, Liver, Brain_Cerebellum, Brain_Caudate_basal_ganglia	9	0.586	0.439	0.0333
FAM20B	Vagina	1	0.558	NA	0.00152
TCEANC2	Esophagus_Gastroesophageal_Junction, Pituitary, Skin_Not_Sun_Exposed_Suprapubic, Skin_Sun_Exposed_Lower_leg, Brain_Amygdala, Esophagus_Muscularis, Brain_Cerebellar_Hemisphere, Artery_Tibial, Heart_Atrial_Appendage, Adipose_Visceral_Omentum	10	0.211	NA	0.0374
TMEM59	Brain_Cerebellar_Hemisphere, Uterus, Colon_Transverse, Breast_Mammary_Tissue, Small_Intestine_Terminal_Ileum, Brain_Anterior_cingulate_cortex_BA24	6	0.327	NA	0.00656
WRAP73	Brain_Cerebellar_Hemisphere, Muscle_Skeletal, Whole_Blood, Adipose_Visceral_Omentum, Pancreas, Artery_Tibial, Colon_Sigmoid, Esophagus_Muscularis, Breast_Mammary_Tissue, Testis, Heart_Atrial_Appendage, Thyroid, Adipose_Subcutaneous, Stomach, Nerve_Tibial, Ovary, Uterus, Brain_Hypothalamus, Lung, Heart_Left_Ventricle, Esophagus_Mucosa, Skin_Sun_Exposed_Lower_leg, Esophagus_Gastroesophageal_Junction	23	0.55	NA	0.0127
MRPL37	Brain_Putamen_basal_ganglia, Heart_Atrial_Appendage, Heart_Left_Ventricle, Vagina	4	0.912	NA	0.177
ICMT	Testis, Heart_Left_Ventricle, Brain_Frontal_Cortex_BA9, Skin_Not_Sun_Exposed_Suprapubic, Adipose_Subcutaneous, Pituitary, Skin_Sun_Exposed_Lower_leg, Nerve_Tibial, Esophagus_Mucosa, Adrenal_Gland, Brain_Substantia_nigra, Brain_Cerebellar_Hemisphere	12	0.337	0.448	0.0214
RPL22	Testis, Small_Intestine_Terminal_Ileum, Brain_Cerebellar_Hemisphere, Adipose_Subcutaneous, Brain_Hypothalamus, Colon_Sigmoid	6	0.635	NA	0.0355
CHD5	Esophagus_Gastroesophageal_Junction, Vagina, Skin_Sun_Exposed_Lower_leg, Cells_Transformed_fibroblasts, Adipose_Subcutaneous, Esophagus_Mucosa	6	0.203	NA	0.0242
QSOX1	Brain_Hippocampus, Brain_Amygdala, Brain_Anterior_cingulate_cortex_BA24, Stomach, Brain_Spinal_cord_cervical_c.1, Lung, Pancreas, Colon_Sigmoid, Testis	9	0.193	NA	0.0254
STXBP3	Brain_Substantia_nigra, Brain_Hypothalamus, Testis, Brain_Putamen_basal_ganglia, Brain_Caudate_basal_ganglia, Brain_Anterior_cingulate_cortex_BA24, Colon_Sigmoid, Esophagus_Mucosa, Brain_Cerebellar_Hemisphere, Brain_Spinal_cord_cervical_c.1, Adipose_Subcutaneous, Cells_EBV.transformed_lymphocytes, Ovary, Nerve_Tibial, Brain_Cerebellum, Brain_Nucleus_accumbens_basal_ganglia, Colon_Transverse, Stomach	18	0.01	NA	0.00141
ERRFI1	Colon_Transverse, Heart_Atrial_Appendage, Brain_Anterior_cingulate_cortex_BA24, Artery_Aorta, Cells_Transformed_fibroblasts, Artery_Tibial, Minor_Salivary_Gland	7	0.14	NA	0.00139
PARK7	Ovary, Skin_Not_Sun_Exposed_Suprapubic, Minor_Salivary_Gland, Prostate, Nerve_Tibial, Uterus, Adipose_Subcutaneous, Breast_Mammary_Tissue, Adipose_Visceral_Omentum, Thyroid, Artery_Tibial, Pancreas, Colon_Transverse, Cells_EBV.transformed_lymphocytes, Adrenal_Gland, Colon_Sigmoid, Stomach, Esophagus_Gastroesophageal_Junction, Artery_Aorta, Skin_Sun_Exposed_Lower_leg, Brain_Putamen_basal_ganglia	21	0.035	NA	0.00406
MECR	Esophagus_Mucosa, Cells_Transformed_fibroblasts, Adrenal_Gland, Artery_Tibial, Colon_Transverse, Adipose_Subcutaneous, Stomach, Skin_Not_Sun_Exposed_Suprapubic, Testis, Esophagus_Muscularis, Pituitary, Spleen, Ovary, Pancreas, Lung, Thyroid, Prostate, Brain_Cerebellar_Hemisphere, Artery_Coronary, Heart_Atrial_Appendage, Brain_Hippocampus, Artery_Aorta, Liver, Heart_Left_Ventricle, Brain_Amygdala, Colon_Sigmoid, Skin_Sun_Exposed_Lower_leg, Adipose_Visceral_Omentum, Muscle_Skeletal, Esophagus_Gastroesophageal_Junction, Cells_EBV.transformed_lymphocytes, Nerve_Tibial	32	0.000363015	1.14e-12	0.000169
KCNC4	Esophagus_Gastroesophageal_Junction, Whole_Blood	2	0.961	NA	0.0896
EDEM3	Brain_Frontal_Cortex_BA9, Brain_Cerebellar_Hemisphere, Stomach, Brain_Cerebellum, Brain_Spinal_cord_cervical_c.1, Brain_Substantia_nigra	6	0.33	NA	0.0132
ATP5F1	Adipose_Subcutaneous, Brain_Cortex, Artery_Aorta, Artery_Tibial, Colon_Sigmoid, Whole_Blood	6	0.611	NA	0.0335
HDAC1	Brain_Hypothalamus, Lung, Skin_Sun_Exposed_Lower_leg, Breast_Mammary_Tissue, Adipose_Subcutaneous, Artery_Aorta, Artery_Tibial, Muscle_Skeletal, Stomach	9	0.21	0.112	0.0341
CAPZA1	Brain_Anterior_cingulate_cortex_BA24, Brain_Amygdala, Adipose_Visceral_Omentum, Brain_Cerebellar_Hemisphere, Minor_Salivary_Gland, Testis, Esophagus_Mucosa, Breast_Mammary_Tissue, Brain_Frontal_Cortex_BA9, Artery_Aorta, Brain_Cerebellum, Brain_Hippocampus, Vagina, Esophagus_Muscularis, Esophagus_Gastroesophageal_Junction, Nerve_Tibial, Liver, Brain_Cortex, Brain_Caudate_basal_ganglia	19	0.089	NA	0.00256
S100PBP	Esophagus_Mucosa, Minor_Salivary_Gland, Liver, Brain_Anterior_cingulate_cortex_BA24, Cells_Transformed_fibroblasts, Skin_Sun_Exposed_Lower_leg, Prostate, Adipose_Visceral_Omentum, Testis, Brain_Spinal_cord_cervical_c.1, Brain_Frontal_Cortex_BA9	11	0.000199869	6.54e-06	0.000488
SCAMP3	Colon_Transverse, Stomach, Pituitary	3	0.0033	NA	3.34e-05
DLGAP3	Cells_EBV.transformed_lymphocytes, Brain_Hippocampus, Skin_Not_Sun_Exposed_Suprapubic, Ovary, Brain_Spinal_cord_cervical_c.1, Thyroid, Testis, Heart_Left_Ventricle, Pancreas, Colon_Sigmoid	10	0.0011	NA	3.71e-05
RHOU	Colon_Sigmoid, Brain_Frontal_Cortex_BA9, Adrenal_Gland, Colon_Transverse, Whole_Blood, Artery_Coronary, Nerve_Tibial, Artery_Aorta, Cells_EBV.transformed_lymphocytes	9	0.158	NA	0.0146
ARHGEF2	Heart_Left_Ventricle, Pancreas, Brain_Putamen_basal_ganglia, Lung	4	0.652	NA	0.0386
DOCK7	Vagina, Artery_Coronary, Brain_Cortex, Pancreas, Colon_Transverse	5	0.903	NA	0.0959
FBXO6	Adrenal_Gland, Brain_Cerebellum, Cells_Transformed_fibroblasts, Adipose_Subcutaneous, Pituitary, Artery_Tibial, Brain_Caudate_basal_ganglia	7	0.225	NA	0.000589
C1orf21	Brain_Cerebellum, Prostate, Brain_Cortex, Small_Intestine_Terminal_Ileum, Stomach, Spleen, Heart_Left_Ventricle, Colon_Sigmoid, Skin_Not_Sun_Exposed_Suprapubic, Esophagus_Mucosa, Pituitary, Colon_Transverse, Skin_Sun_Exposed_Lower_leg, Liver, Adipose_Subcutaneous, Adipose_Visceral_Omentum, Artery_Aorta, Artery_Coronary, Artery_Tibial, Breast_Mammary_Tissue, Esophagus_Gastroesophageal_Junction, Esophagus_Muscularis, Lung, Nerve_Tibial, Thyroid, Brain_Hippocampus	26	0.137	0.134	0.0267
SWT1	Nerve_Tibial, Brain_Substantia_nigra, Artery_Aorta, Adipose_Subcutaneous, Adrenal_Gland, Thyroid, Prostate, Brain_Nucleus_accumbens_basal_ganglia, Artery_Coronary, Artery_Tibial, Skin_Sun_Exposed_Lower_leg, Brain_Anterior_cingulate_cortex_BA24, Skin_Not_Sun_Exposed_Suprapubic	13	0.024	NA	0.0129
DNAJC6	Ovary, Stomach, Colon_Sigmoid, Brain_Cerebellar_Hemisphere, Nerve_Tibial, Brain_Cerebellum	6	0.465	NA	0.0131
LEPR	Cells_EBV.transformed_lymphocytes, Artery_Aorta, Muscle_Skeletal, Spleen, Colon_Transverse, Cells_Transformed_fibroblasts, Adrenal_Gland, Skin_Not_Sun_Exposed_Suprapubic, Small_Intestine_Terminal_Ileum, Heart_Left_Ventricle, Brain_Nucleus_accumbens_basal_ganglia, Whole_Blood, Esophagus_Muscularis, Adipose_Subcutaneous, Esophagus_Mucosa, Brain_Caudate_basal_ganglia	16	0.036	NA	0.00734
IVNS1ABP	Whole_Blood, Liver, Spleen, Brain_Spinal_cord_cervical_c.1, Nerve_Tibial, Skin_Sun_Exposed_Lower_leg, Prostate, Artery_Aorta, Heart_Atrial_Appendage	9	0.025	1.7e-11	0.00519
KIAA2013	Minor_Salivary_Gland, Small_Intestine_Terminal_Ileum, Whole_Blood, Artery_Coronary, Muscle_Skeletal, Brain_Hippocampus	6	0.071	NA	0.0121
MFN2	Artery_Coronary, Adipose_Visceral_Omentum, Breast_Mammary_Tissue, Adipose_Subcutaneous, Spleen, Whole_Blood, Lung, Cells_Transformed_fibroblasts, Skin_Sun_Exposed_Lower_leg, Stomach, Adrenal_Gland, Small_Intestine_Terminal_Ileum, Brain_Anterior_cingulate_cortex_BA24, Muscle_Skeletal, Esophagus_Muscularis, Heart_Left_Ventricle	16	0.011	NA	0.000679
PRG4	Nerve_Tibial, Brain_Cerebellum, Artery_Aorta, Adipose_Subcutaneous, Testis	5	0.543	0.215	0.0377
MIIP	Esophagus_Mucosa, Brain_Nucleus_accumbens_basal_ganglia, Skin_Not_Sun_Exposed_Suprapubic, Whole_Blood, Pituitary, Colon_Sigmoid, Pancreas, Heart_Atrial_Appendage, Artery_Aorta	9	0.082	NA	0.0143
SMG7	Ovary, Adrenal_Gland, Small_Intestine_Terminal_Ileum, Brain_Cortex, Heart_Left_Ventricle, Artery_Aorta, Brain_Cerebellum, Esophagus_Gastroesophageal_Junction, Esophagus_Muscularis, Artery_Tibial, Heart_Atrial_Appendage, Minor_Salivary_Gland, Esophagus_Mucosa, Adipose_Subcutaneous, Whole_Blood, Breast_Mammary_Tissue, Spleen, Testis, Brain_Caudate_basal_ganglia, Nerve_Tibial	20	0.024	0.000563	0.00895
NCF2	Nerve_Tibial, Heart_Atrial_Appendage, Skin_Not_Sun_Exposed_Suprapubic, Colon_Sigmoid, Esophagus_Mucosa, Skin_Sun_Exposed_Lower_leg, Cells_Transformed_fibroblasts	7	0.1	NA	0.00782
PDC	Brain_Cerebellum, Heart_Atrial_Appendage, Adipose_Subcutaneous	3	0.386	NA	0.0365
SLC35D1	Brain_Caudate_basal_ganglia, Stomach, Testis, Thyroid, Liver, Brain_Putamen_basal_ganglia, Cells_Transformed_fibroblasts	7	0.409	NA	0.00814
GADD45A	Esophagus_Mucosa, Testis, Nerve_Tibial, Spleen	4	0.121	NA	0.0224
WLS	Artery_Aorta, Brain_Hypothalamus, Nerve_Tibial, Esophagus_Gastroesophageal_Junction, Colon_Sigmoid, Colon_Transverse, Stomach, Thyroid, Prostate	9	0.263	NA	0.0261
PRDM2	Muscle_Skeletal, Brain_Amygdala, Nerve_Tibial, Small_Intestine_Terminal_Ileum, Brain_Hippocampus, Skin_Sun_Exposed_Lower_leg, Vagina, Minor_Salivary_Gland, Heart_Atrial_Appendage, Stomach	10	0.0039	NA	0.00352
RGS2	Skin_Sun_Exposed_Lower_leg, Muscle_Skeletal, Artery_Coronary, Adipose_Visceral_Omentum, Prostate, Artery_Tibial, Brain_Hippocampus, Brain_Putamen_basal_ganglia, Lung, Esophagus_Gastroesophageal_Junction, Minor_Salivary_Gland, Artery_Aorta, Cells_EBV.transformed_lymphocytes, Brain_Frontal_Cortex_BA9, Adipose_Subcutaneous	15	0.153	NA	0.00283
TROVE2	Heart_Left_Ventricle, Cells_EBV.transformed_lymphocytes, Muscle_Skeletal, Thyroid, Uterus, Spleen	6	0.062	NA	0.00989
UCHL5	Esophagus_Gastroesophageal_Junction, Stomach, Adipose_Visceral_Omentum, Small_Intestine_Terminal_Ileum, Cells_Transformed_fibroblasts, Colon_Sigmoid, Brain_Nucleus_accumbens_basal_ganglia, Brain_Cerebellar_Hemisphere, Brain_Anterior_cingulate_cortex_BA24	9	0.026	NA	0.00223
BCAS2	Artery_Aorta, Stomach, Minor_Salivary_Gland, Colon_Transverse, Uterus, Whole_Blood, Colon_Sigmoid, Artery_Tibial, Cells_EBV.transformed_lymphocytes, Brain_Frontal_Cortex_BA9, Ovary, Nerve_Tibial, Small_Intestine_Terminal_Ileum	13	0.01	1.59e-08	0.00177
AGMAT	Colon_Sigmoid, Skin_Sun_Exposed_Lower_leg, Adrenal_Gland, Brain_Cerebellar_Hemisphere, Uterus, Brain_Hippocampus, Brain_Substantia_nigra, Pancreas, Heart_Atrial_Appendage, Skin_Not_Sun_Exposed_Suprapubic, Brain_Anterior_cingulate_cortex_BA24, Heart_Left_Ventricle, Brain_Amygdala, Spleen, Testis, Esophagus_Mucosa, Brain_Spinal_cord_cervical_c.1, Liver	18	0.026	NA	0.00923
OLFML3	Pancreas, Brain_Caudate_basal_ganglia, Skin_Sun_Exposed_Lower_leg, Heart_Left_Ventricle, Lung, Breast_Mammary_Tissue, Small_Intestine_Terminal_Ileum, Brain_Hippocampus, Ovary, Brain_Cortex, Artery_Aorta, Brain_Anterior_cingulate_cortex_BA24, Brain_Putamen_basal_ganglia, Esophagus_Gastroesophageal_Junction, Spleen, Stomach, Artery_Tibial, Esophagus_Mucosa, Skin_Not_Sun_Exposed_Suprapubic, Colon_Sigmoid, Colon_Transverse, Thyroid	22	0.044	NA	0.00221
TNNI3K	Heart_Left_Ventricle	1	0.868	NA	0.149
CFHR3	Liver, Minor_Salivary_Gland, Skin_Not_Sun_Exposed_Suprapubic, Lung, Esophagus_Gastroesophageal_Junction, Adrenal_Gland, Artery_Coronary, Skin_Sun_Exposed_Lower_leg, Vagina, Artery_Tibial, Prostate	11	0.557	NA	0.111
PLEKHM2	Cells_Transformed_fibroblasts, Stomach, Brain_Cerebellum, Esophagus_Muscularis, Brain_Cerebellar_Hemisphere, Muscle_Skeletal, Thyroid, Adrenal_Gland, Nerve_Tibial, Uterus, Heart_Atrial_Appendage, Pancreas, Whole_Blood, Artery_Tibial	14	0.247	NA	0.0446
CRYZ	Pancreas, Brain_Hippocampus, Esophagus_Gastroesophageal_Junction, Uterus, Minor_Salivary_Gland	5	0.848	NA	0.214
PHTF1	Brain_Anterior_cingulate_cortex_BA24, Muscle_Skeletal, Brain_Frontal_Cortex_BA9, Prostate, Brain_Caudate_basal_ganglia, Esophagus_Mucosa, Pituitary, Small_Intestine_Terminal_Ileum, Thyroid, Adipose_Subcutaneous, Brain_Cortex, Cells_Transformed_fibroblasts, Stomach	13	0.571	NA	0.0645
TTF2	Adipose_Visceral_Omentum, Minor_Salivary_Gland, Esophagus_Mucosa	3	0.365	NA	0.0136
NR5A2	Colon_Transverse, Skin_Sun_Exposed_Lower_leg, Muscle_Skeletal, Skin_Not_Sun_Exposed_Suprapubic, Adrenal_Gland, Lung, Stomach, Artery_Tibial, Adipose_Subcutaneous	9	0.612	NA	0.0475
TMEM9	Brain_Hippocampus, Adrenal_Gland, Artery_Tibial, Spleen, Nerve_Tibial, Cells_Transformed_fibroblasts, Adipose_Subcutaneous, Adipose_Visceral_Omentum, Breast_Mammary_Tissue, Colon_Transverse, Esophagus_Gastroesophageal_Junction, Esophagus_Muscularis, Heart_Atrial_Appendage, Heart_Left_Ventricle, Lung, Minor_Salivary_Gland, Ovary, Pituitary, Prostate, Skin_Sun_Exposed_Lower_leg, Small_Intestine_Terminal_Ileum, Testis, Thyroid, Uterus, Whole_Blood, Stomach, Skin_Not_Sun_Exposed_Suprapubic, Vagina, Esophagus_Mucosa, Artery_Aorta, Artery_Coronary, Brain_Substantia_nigra	32	0.047	NA	0.0193
WARS2	Prostate, Brain_Amygdala	2	0.865	NA	0.351
RP11-268J15.5	Small_Intestine_Terminal_Ileum, Ovary, Skin_Sun_Exposed_Lower_leg, Lung, Adrenal_Gland, Artery_Aorta, Artery_Coronary, Brain_Amygdala, Brain_Cortex, Brain_Frontal_Cortex_BA9, Brain_Nucleus_accumbens_basal_ganglia, Brain_Putamen_basal_ganglia, Breast_Mammary_Tissue, Cells_EBV.transformed_lymphocytes, Colon_Sigmoid, Colon_Transverse, Esophagus_Gastroesophageal_Junction, Esophagus_Muscularis, Heart_Atrial_Appendage, Heart_Left_Ventricle, Liver, Minor_Salivary_Gland, Pancreas, Pituitary, Spleen, Stomach, Testis, Uterus, Vagina, Whole_Blood, Brain_Anterior_cingulate_cortex_BA24, Skin_Not_Sun_Exposed_Suprapubic, Thyroid, Nerve_Tibial, Esophagus_Mucosa, Artery_Tibial, Prostate, Brain_Cerebellar_Hemisphere, Adipose_Subcutaneous, Brain_Cerebellum, Brain_Caudate_basal_ganglia, Brain_Hippocampus, Adipose_Visceral_Omentum, Cells_Transformed_fibroblasts, Brain_Hypothalamus	45	0.034	0.821	0.00509
OSCP1	Brain_Spinal_cord_cervical_c.1, Prostate, Brain_Hippocampus, Brain_Cerebellar_Hemisphere	4	0.4	NA	0.00751
MRPS15	Minor_Salivary_Gland, Brain_Putamen_basal_ganglia, Uterus, Brain_Amygdala	4	0.278	NA	0.00959
GNPAT	Brain_Putamen_basal_ganglia, Brain_Cortex, Heart_Left_Ventricle, Liver, Brain_Spinal_cord_cervical_c.1, Heart_Atrial_Appendage, Spleen	7	0.287	NA	0.00261
TSNAX	Colon_Transverse, Adipose_Subcutaneous, Pituitary, Muscle_Skeletal, Brain_Cerebellum, Brain_Hippocampus, Brain_Anterior_cingulate_cortex_BA24, Uterus, Minor_Salivary_Gland	9	0.099	NA	0.00889
C1orf109	Spleen, Brain_Anterior_cingulate_cortex_BA24, Liver, Pancreas, Breast_Mammary_Tissue, Brain_Hippocampus, Brain_Amygdala, Brain_Cerebellar_Hemisphere, Lung, Muscle_Skeletal, Pituitary, Thyroid, Adipose_Subcutaneous, Adipose_Visceral_Omentum, Artery_Aorta, Brain_Caudate_basal_ganglia, Brain_Cortex, Brain_Hypothalamus, Brain_Putamen_basal_ganglia, Skin_Not_Sun_Exposed_Suprapubic, Esophagus_Gastroesophageal_Junction, Esophagus_Muscularis	22	0.211	0.0143	0.012
RRAGC	Nerve_Tibial, Esophagus_Mucosa, Breast_Mammary_Tissue, Thyroid, Brain_Spinal_cord_cervical_c.1, Adipose_Subcutaneous, Heart_Left_Ventricle	7	0.028	NA	0.000529
TBCE	Pituitary, Colon_Sigmoid, Heart_Left_Ventricle, Nerve_Tibial, Breast_Mammary_Tissue, Vagina, Brain_Caudate_basal_ganglia, Adipose_Subcutaneous, Cells_Transformed_fibroblasts, Muscle_Skeletal, Skin_Sun_Exposed_Lower_leg, Stomach, Esophagus_Muscularis, Lung, Heart_Atrial_Appendage, Liver, Minor_Salivary_Gland, Skin_Not_Sun_Exposed_Suprapubic, Adipose_Visceral_Omentum, Cells_EBV.transformed_lymphocytes, Whole_Blood, Brain_Hypothalamus, Pancreas, Brain_Frontal_Cortex_BA9	24	0.154	0.184	0.00661
NID1	Esophagus_Mucosa, Thyroid, Cells_Transformed_fibroblasts, Heart_Atrial_Appendage, Small_Intestine_Terminal_Ileum, Artery_Tibial, Adipose_Subcutaneous, Testis, Skin_Sun_Exposed_Lower_leg	9	0.75	NA	0.0907
LGALS8	Artery_Tibial, Adrenal_Gland, Brain_Amygdala, Artery_Coronary, Liver, Uterus, Colon_Transverse, Brain_Caudate_basal_ganglia, Spleen, Brain_Frontal_Cortex_BA9, Brain_Anterior_cingulate_cortex_BA24, Artery_Aorta, Testis	13	0.71	0.432	0.0423
HPCAL4	Heart_Atrial_Appendage, Cells_EBV.transformed_lymphocytes, Thyroid, Colon_Sigmoid, Heart_Left_Ventricle	5	0.193	NA	0.00314
MTR	Brain_Nucleus_accumbens_basal_ganglia, Colon_Sigmoid, Heart_Atrial_Appendage, Brain_Cortex, Heart_Left_Ventricle, Brain_Spinal_cord_cervical_c.1, Cells_Transformed_fibroblasts, Brain_Amygdala, Cells_EBV.transformed_lymphocytes, Artery_Aorta, Esophagus_Gastroesophageal_Junction	11	0.401	NA	0.0254
BMP8B	Testis, Lung, Thyroid	3	0.628	NA	0.0174
SIPA1L2	Pituitary, Esophagus_Mucosa, Brain_Amygdala, Adrenal_Gland, Cells_Transformed_fibroblasts, Esophagus_Gastroesophageal_Junction, Brain_Cortex, Stomach, Esophagus_Muscularis, Colon_Transverse, Brain_Nucleus_accumbens_basal_ganglia	11	0.003	NA	0.00299
KMO	Small_Intestine_Terminal_Ileum, Heart_Atrial_Appendage, Lung, Nerve_Tibial	4	0.177	NA	0.00473
ZNF684	Skin_Not_Sun_Exposed_Suprapubic, Spleen, Brain_Hypothalamus, Muscle_Skeletal, Heart_Left_Ventricle, Skin_Sun_Exposed_Lower_leg, Artery_Aorta, Adipose_Subcutaneous, Heart_Atrial_Appendage, Adrenal_Gland, Uterus, Brain_Spinal_cord_cervical_c.1, Testis	13	0.058	NA	0.0094
KCNQ4	Brain_Substantia_nigra, Colon_Sigmoid, Minor_Salivary_Gland, Brain_Amygdala, Whole_Blood, Brain_Cortex, Heart_Atrial_Appendage, Breast_Mammary_Tissue, Adipose_Subcutaneous, Brain_Hypothalamus, Muscle_Skeletal, Skin_Sun_Exposed_Lower_leg, Uterus, Heart_Left_Ventricle, Cells_Transformed_fibroblasts, Testis	16	0.182	NA	0.0307
RIMS3	Whole_Blood, Nerve_Tibial, Colon_Transverse, Esophagus_Gastroesophageal_Junction, Adrenal_Gland, Thyroid, Colon_Sigmoid, Brain_Anterior_cingulate_cortex_BA24, Brain_Frontal_Cortex_BA9, Esophagus_Muscularis	10	0.000507404	NA	4.02e-07
AKT3	Cells_Transformed_fibroblasts, Whole_Blood, Minor_Salivary_Gland, Skin_Sun_Exposed_Lower_leg, Brain_Cerebellum, Colon_Sigmoid, Brain_Hippocampus, Brain_Cerebellar_Hemisphere	8	0.014	NA	0.00619
ACADM	Esophagus_Muscularis, Brain_Cerebellum, Artery_Coronary, Heart_Atrial_Appendage, Muscle_Skeletal, Stomach, Brain_Cerebellar_Hemisphere, Brain_Putamen_basal_ganglia, Adrenal_Gland, Heart_Left_Ventricle, Ovary, Skin_Not_Sun_Exposed_Suprapubic, Skin_Sun_Exposed_Lower_leg, Colon_Transverse, Colon_Sigmoid, Lung, Whole_Blood, Thyroid, Esophagus_Mucosa, Adipose_Subcutaneous, Prostate, Testis	22	0.0136	0.000525	0.00245
LPHN2	Skin_Sun_Exposed_Lower_leg, Brain_Cerebellar_Hemisphere, Pituitary, Colon_Transverse, Cells_Transformed_fibroblasts, Lung, Colon_Sigmoid, Spleen, Liver, Brain_Hippocampus	10	0.106	NA	0.0146
PADI2	Cells_Transformed_fibroblasts, Ovary, Muscle_Skeletal, Colon_Sigmoid, Heart_Left_Ventricle, Brain_Hypothalamus, Colon_Transverse, Artery_Coronary	8	0.067	NA	0.000531
SDHB	Brain_Cerebellar_Hemisphere, Muscle_Skeletal, Prostate, Brain_Caudate_basal_ganglia, Brain_Hippocampus, Adrenal_Gland, Brain_Nucleus_accumbens_basal_ganglia, Nerve_Tibial, Cells_Transformed_fibroblasts, Brain_Anterior_cingulate_cortex_BA24, Heart_Atrial_Appendage, Liver, Thyroid, Brain_Hypothalamus, Breast_Mammary_Tissue, Heart_Left_Ventricle, Esophagus_Muscularis, Esophagus_Gastroesophageal_Junction	18	0.000381855	NA	0.002
MFAP2	Breast_Mammary_Tissue, Brain_Amygdala, Pituitary, Prostate, Brain_Anterior_cingulate_cortex_BA24, Brain_Caudate_basal_ganglia, Nerve_Tibial, Liver, Uterus, Brain_Spinal_cord_cervical_c.1, Skin_Not_Sun_Exposed_Suprapubic, Brain_Cortex, Lung, Stomach, Colon_Transverse, Skin_Sun_Exposed_Lower_leg, Adipose_Visceral_Omentum, Cells_Transformed_fibroblasts, Brain_Putamen_basal_ganglia, Pancreas, Testis, Adrenal_Gland, Artery_Aorta, Brain_Hippocampus, Heart_Left_Ventricle, Ovary, Vagina, Minor_Salivary_Gland, Colon_Sigmoid, Adipose_Subcutaneous, Muscle_Skeletal	31	0.016	1.22e-17	0.00115
RPF1	Colon_Sigmoid, Ovary, Skin_Sun_Exposed_Lower_leg, Esophagus_Mucosa, Colon_Transverse, Stomach, Brain_Caudate_basal_ganglia, Brain_Cerebellum, Lung, Adipose_Subcutaneous, Pituitary, Skin_Not_Sun_Exposed_Suprapubic	12	0.321	NA	0.00133
KDM5B	Nerve_Tibial, Heart_Left_Ventricle, Brain_Cerebellum, Artery_Aorta, Muscle_Skeletal, Brain_Amygdala, Colon_Transverse, Adipose_Subcutaneous, Vagina, Esophagus_Muscularis, Brain_Anterior_cingulate_cortex_BA24, Artery_Tibial, Skin_Not_Sun_Exposed_Suprapubic	13	0.383	NA	0.0455
CTBS	Brain_Cortex, Testis, Brain_Caudate_basal_ganglia, Adipose_Visceral_Omentum, Breast_Mammary_Tissue, Cells_Transformed_fibroblasts, Brain_Cerebellar_Hemisphere, Uterus, Adipose_Subcutaneous, Artery_Tibial, Muscle_Skeletal, Nerve_Tibial, Pancreas, Whole_Blood, Colon_Transverse, Brain_Putamen_basal_ganglia, Esophagus_Muscularis	17	0.109	NA	1.69e-05
KLHL12	Brain_Cerebellar_Hemisphere, Esophagus_Muscularis, Thyroid, Esophagus_Gastroesophageal_Junction, Colon_Transverse, Testis	6	0.695	NA	0.177
IGSF21	Liver, Skin_Not_Sun_Exposed_Suprapubic, Skin_Sun_Exposed_Lower_leg, Esophagus_Mucosa, Pancreas, Brain_Anterior_cingulate_cortex_BA24, Brain_Frontal_Cortex_BA9	7	0.000469653	NA	0.000311
SSX2IP	Esophagus_Mucosa, Colon_Sigmoid, Breast_Mammary_Tissue	3	0.0086	NA	0.000389
ZNHIT6	Minor_Salivary_Gland, Brain_Hippocampus, Pituitary, Brain_Putamen_basal_ganglia, Brain_Nucleus_accumbens_basal_ganglia	5	0.252	NA	0.00356
RBBP5	Prostate, Adrenal_Gland, Minor_Salivary_Gland, Whole_Blood, Pituitary, Testis, Adipose_Subcutaneous, Heart_Left_Ventricle, Thyroid, Ovary, Brain_Nucleus_accumbens_basal_ganglia, Brain_Spinal_cord_cervical_c.1	12	0.062	NA	0.00574
GBP3	Muscle_Skeletal, Brain_Cortex, Esophagus_Mucosa, Spleen, Breast_Mammary_Tissue, Nerve_Tibial, Skin_Not_Sun_Exposed_Suprapubic, Brain_Spinal_cord_cervical_c.1, Esophagus_Gastroesophageal_Junction, Whole_Blood, Skin_Sun_Exposed_Lower_leg, Adipose_Visceral_Omentum, Esophagus_Muscularis, Stomach, Vagina, Heart_Left_Ventricle, Uterus, Adrenal_Gland, Colon_Transverse, Cells_Transformed_fibroblasts, Heart_Atrial_Appendage, Brain_Cerebellar_Hemisphere, Pituitary, Adipose_Subcutaneous, Artery_Tibial, Brain_Caudate_basal_ganglia, Minor_Salivary_Gland, Artery_Aorta, Brain_Anterior_cingulate_cortex_BA24, Prostate, Lung, Brain_Nucleus_accumbens_basal_ganglia, Brain_Amygdala, Pancreas, Brain_Hypothalamus, Ovary, Small_Intestine_Terminal_Ileum, Brain_Putamen_basal_ganglia, Colon_Sigmoid, Brain_Cerebellum, Cells_EBV.transformed_lymphocytes	41	0.36	NA	0.177
GBP1	Testis, Small_Intestine_Terminal_Ileum, Cells_EBV.transformed_lymphocytes, Heart_Left_Ventricle, Brain_Putamen_basal_ganglia, Esophagus_Gastroesophageal_Junction, Brain_Cerebellar_Hemisphere, Lung	8	0.781	NA	0.111
KIF17	Brain_Substantia_nigra, Uterus, Prostate, Whole_Blood, Small_Intestine_Terminal_Ileum, Skin_Sun_Exposed_Lower_leg	6	0.166	NA	0.000963
RAB7L1	Brain_Cortex, Cells_EBV.transformed_lymphocytes, Pituitary, Brain_Anterior_cingulate_cortex_BA24, Brain_Substantia_nigra, Brain_Cerebellum, Brain_Putamen_basal_ganglia, Artery_Tibial, Brain_Hippocampus, Whole_Blood, Minor_Salivary_Gland, Liver, Brain_Hypothalamus, Lung, Adrenal_Gland, Cells_Transformed_fibroblasts, Pancreas, Colon_Transverse, Esophagus_Mucosa, Artery_Aorta, Nerve_Tibial, Esophagus_Muscularis, Brain_Nucleus_accumbens_basal_ganglia, Brain_Spinal_cord_cervical_c.1, Artery_Coronary, Small_Intestine_Terminal_Ileum, Skin_Not_Sun_Exposed_Suprapubic, Heart_Left_Ventricle, Stomach, Muscle_Skeletal, Testis, Spleen, Vagina, Adipose_Visceral_Omentum, Adipose_Subcutaneous, Colon_Sigmoid, Uterus, Prostate, Brain_Frontal_Cortex_BA9, Heart_Atrial_Appendage, Brain_Cerebellar_Hemisphere	41	0.000539437	NA	2.25e-06
ECE1	Brain_Nucleus_accumbens_basal_ganglia, Brain_Spinal_cord_cervical_c.1, Prostate, Brain_Cortex, Adrenal_Gland, Colon_Transverse, Minor_Salivary_Gland, Heart_Atrial_Appendage, Skin_Not_Sun_Exposed_Suprapubic	9	0.0052	NA	0.00157
HMGCL	Esophagus_Gastroesophageal_Junction, Breast_Mammary_Tissue, Brain_Caudate_basal_ganglia, Adipose_Subcutaneous, Brain_Amygdala, Small_Intestine_Terminal_Ileum, Heart_Atrial_Appendage, Uterus, Brain_Cerebellar_Hemisphere	9	0.792	NA	0.105
CD46	Brain_Frontal_Cortex_BA9, Brain_Spinal_cord_cervical_c.1, Brain_Substantia_nigra, Esophagus_Muscularis, Artery_Tibial, Cells_EBV.transformed_lymphocytes, Pituitary, Brain_Hippocampus, Brain_Cerebellum, Brain_Cortex, Artery_Aorta, Adipose_Subcutaneous, Skin_Not_Sun_Exposed_Suprapubic, Brain_Cerebellar_Hemisphere, Esophagus_Gastroesophageal_Junction, Heart_Atrial_Appendage, Heart_Left_Ventricle, Brain_Putamen_basal_ganglia, Nerve_Tibial, Adipose_Visceral_Omentum, Colon_Sigmoid, Brain_Nucleus_accumbens_basal_ganglia, Artery_Coronary, Cells_Transformed_fibroblasts, Brain_Amygdala, Esophagus_Mucosa, Spleen, Liver, Ovary, Skin_Sun_Exposed_Lower_leg, Muscle_Skeletal, Pancreas, Uterus, Brain_Hypothalamus, Brain_Caudate_basal_ganglia	35	0.0013	NA	0.00233
PRPF3	Brain_Frontal_Cortex_BA9, Cells_Transformed_fibroblasts, Pancreas, Nerve_Tibial, Adipose_Subcutaneous, Heart_Left_Ventricle, Colon_Transverse, Vagina, Colon_Sigmoid, Skin_Not_Sun_Exposed_Suprapubic	10	0.000294877	NA	0.000189
APH1A	Liver, Adipose_Subcutaneous, Whole_Blood, Brain_Nucleus_accumbens_basal_ganglia, Adipose_Visceral_Omentum, Brain_Putamen_basal_ganglia, Skin_Not_Sun_Exposed_Suprapubic, Brain_Anterior_cingulate_cortex_BA24, Small_Intestine_Terminal_Ileum, Muscle_Skeletal, Stomach, Colon_Sigmoid, Esophagus_Mucosa	13	9.4e-05	NA	4.48e-07
LEPRE1	Heart_Left_Ventricle, Minor_Salivary_Gland, Brain_Spinal_cord_cervical_c.1, Brain_Substantia_nigra, Cells_EBV.transformed_lymphocytes, Skin_Sun_Exposed_Lower_leg, Esophagus_Mucosa, Brain_Anterior_cingulate_cortex_BA24, Heart_Atrial_Appendage, Artery_Aorta, Breast_Mammary_Tissue, Cells_Transformed_fibroblasts, Whole_Blood	13	0.083	NA	0.00733
SLC2A1	Cells_EBV.transformed_lymphocytes, Whole_Blood, Esophagus_Gastroesophageal_Junction, Adipose_Subcutaneous, Stomach, Esophagus_Mucosa, Adrenal_Gland	7	0.188	NA	0.0187
EBNA1BP2	Cells_EBV.transformed_lymphocytes, Adipose_Visceral_Omentum, Brain_Frontal_Cortex_BA9, Artery_Tibial, Brain_Cortex, Nerve_Tibial, Adipose_Subcutaneous, Uterus, Esophagus_Gastroesophageal_Junction	9	0.056	NA	0.0042
CDC20	Adipose_Subcutaneous, Muscle_Skeletal, Esophagus_Mucosa, Adipose_Visceral_Omentum, Stomach, Thyroid, Lung, Pituitary, Breast_Mammary_Tissue	9	0.046	NA	0.0207
ARTN	Brain_Putamen_basal_ganglia, Heart_Atrial_Appendage, Brain_Cerebellum, Thyroid, Heart_Left_Ventricle, Artery_Aorta, Brain_Anterior_cingulate_cortex_BA24, Brain_Cerebellar_Hemisphere, Small_Intestine_Terminal_Ileum, Brain_Cortex, Brain_Spinal_cord_cervical_c.1, Brain_Hippocampus, Muscle_Skeletal, Brain_Frontal_Cortex_BA9, Nerve_Tibial, Spleen, Adipose_Subcutaneous, Prostate, Esophagus_Gastroesophageal_Junction, Artery_Tibial, Esophagus_Muscularis, Brain_Caudate_basal_ganglia, Brain_Amygdala	23	0.0022	NA	2.04e-05
IPO13	Brain_Anterior_cingulate_cortex_BA24, Thyroid, Spleen, Colon_Transverse, Heart_Atrial_Appendage, Skin_Not_Sun_Exposed_Suprapubic, Skin_Sun_Exposed_Lower_leg, Whole_Blood, Muscle_Skeletal	9	0.000975113	NA	0.000963
ATP6V0B	Thyroid, Colon_Transverse, Whole_Blood, Esophagus_Muscularis, Colon_Sigmoid, Adrenal_Gland, Esophagus_Mucosa, Brain_Cerebellar_Hemisphere, Cells_EBV.transformed_lymphocytes, Artery_Aorta	10	0.049	NA	0.0208
ERI3	Heart_Atrial_Appendage, Esophagus_Muscularis, Cells_Transformed_fibroblasts, Esophagus_Mucosa, Brain_Hippocampus, Brain_Frontal_Cortex_BA9, Heart_Left_Ventricle, Stomach, Colon_Sigmoid, Brain_Cortex, Nerve_Tibial	11	0.048	NA	0.0235
PTCH2	Brain_Cerebellar_Hemisphere, Prostate, Brain_Amygdala, Nerve_Tibial, Artery_Tibial, Adrenal_Gland, Whole_Blood, Cells_Transformed_fibroblasts, Vagina, Cells_EBV.transformed_lymphocytes, Brain_Cerebellum	11	0.022	NA	0.0116
AKR1A1	Colon_Transverse, Adrenal_Gland, Colon_Sigmoid, Lung, Whole_Blood, Adipose_Visceral_Omentum, Esophagus_Muscularis, Skin_Sun_Exposed_Lower_leg, Esophagus_Mucosa	9	0.123	7.41e-10	0.00689
PRDX1	Brain_Spinal_cord_cervical_c.1, Esophagus_Mucosa, Brain_Cortex, Adrenal_Gland, Brain_Cerebellum, Brain_Caudate_basal_ganglia, Brain_Amygdala, Liver, Whole_Blood, Minor_Salivary_Gland	10	0.231	NA	0.0124
PIK3R3	Minor_Salivary_Gland, Uterus, Nerve_Tibial, Brain_Frontal_Cortex_BA9, Brain_Cortex, Adipose_Visceral_Omentum	6	0.397	NA	0.0603
TSPAN1	Esophagus_Mucosa, Stomach, Brain_Anterior_cingulate_cortex_BA24, Brain_Caudate_basal_ganglia, Pancreas, Brain_Spinal_cord_cervical_c.1	6	0.513	NA	0.0687
FAAH	Heart_Left_Ventricle, Whole_Blood, Spleen, Brain_Spinal_cord_cervical_c.1, Skin_Not_Sun_Exposed_Suprapubic, Esophagus_Mucosa, Brain_Caudate_basal_ganglia, Prostate, Brain_Amygdala, Brain_Anterior_cingulate_cortex_BA24, Esophagus_Muscularis, Artery_Tibial, Skin_Sun_Exposed_Lower_leg, Testis, Uterus, Adrenal_Gland, Stomach, Nerve_Tibial, Colon_Transverse, Cells_Transformed_fibroblasts, Pancreas, Thyroid, Pituitary, Liver, Brain_Cerebellum, Brain_Hypothalamus, Brain_Nucleus_accumbens_basal_ganglia	27	0.099	NA	0.0225
NSUN4	Vagina, Adrenal_Gland, Artery_Coronary, Testis, Heart_Left_Ventricle, Muscle_Skeletal, Esophagus_Mucosa, Brain_Cerebellum, Spleen, Brain_Cerebellar_Hemisphere, Brain_Cortex, Breast_Mammary_Tissue, Heart_Atrial_Appendage, Cells_EBV.transformed_lymphocytes, Pancreas, Whole_Blood, Thyroid, Esophagus_Gastroesophageal_Junction, Artery_Aorta, Adipose_Visceral_Omentum, Esophagus_Muscularis, Minor_Salivary_Gland, Cells_Transformed_fibroblasts, Adipose_Subcutaneous, Brain_Anterior_cingulate_cortex_BA24, Artery_Tibial, Stomach, Brain_Nucleus_accumbens_basal_ganglia	28	0.0071	0.00376	0.00889
TMED5	Brain_Caudate_basal_ganglia, Thyroid, Adrenal_Gland, Brain_Amygdala, Brain_Hippocampus, Colon_Transverse, Nerve_Tibial, Pancreas, Stomach, Vagina, Brain_Cerebellar_Hemisphere, Brain_Nucleus_accumbens_basal_ganglia, Muscle_Skeletal, Brain_Spinal_cord_cervical_c.1, Spleen, Esophagus_Muscularis, Cells_Transformed_fibroblasts, Heart_Atrial_Appendage, Minor_Salivary_Gland, Esophagus_Mucosa, Liver	21	0.282	NA	0.131
DR1	Brain_Anterior_cingulate_cortex_BA24, Vagina, Thyroid, Artery_Coronary, Colon_Transverse, Cells_EBV.transformed_lymphocytes, Skin_Sun_Exposed_Lower_leg, Adrenal_Gland, Pancreas, Lung, Small_Intestine_Terminal_Ileum, Brain_Cerebellar_Hemisphere, Artery_Tibial, Esophagus_Mucosa, Muscle_Skeletal, Brain_Caudate_basal_ganglia, Testis, Brain_Substantia_nigra	18	0.153	NA	0.00682
CNN3	Skin_Sun_Exposed_Lower_leg, Muscle_Skeletal, Pancreas, Brain_Putamen_basal_ganglia, Skin_Not_Sun_Exposed_Suprapubic, Adipose_Visceral_Omentum, Artery_Tibial, Artery_Aorta, Breast_Mammary_Tissue, Whole_Blood, Heart_Left_Ventricle	11	0.025	NA	0.00136
PRRC2C	Pituitary, Pancreas, Adrenal_Gland, Brain_Hypothalamus	4	0.159	NA	0.00596
F3	Prostate, Brain_Nucleus_accumbens_basal_ganglia, Brain_Spinal_cord_cervical_c.1, Cells_EBV.transformed_lymphocytes, Brain_Frontal_Cortex_BA9, Adipose_Subcutaneous, Lung, Stomach, Brain_Hippocampus, Small_Intestine_Terminal_Ileum	10	0.212	NA	0.00883
ABCD3	Brain_Frontal_Cortex_BA9, Heart_Atrial_Appendage, Vagina, Testis, Prostate, Thyroid, Whole_Blood	7	0.795	NA	0.0999
VAMP4	Brain_Caudate_basal_ganglia, Esophagus_Muscularis, Brain_Cortex, Muscle_Skeletal, Brain_Cerebellar_Hemisphere, Colon_Sigmoid, Small_Intestine_Terminal_Ileum, Liver, Adrenal_Gland, Brain_Hypothalamus, Adipose_Visceral_Omentum, Brain_Amygdala, Esophagus_Mucosa, Heart_Atrial_Appendage, Testis, Cells_Transformed_fibroblasts, Skin_Sun_Exposed_Lower_leg, Whole_Blood, Brain_Cerebellum, Breast_Mammary_Tissue, Colon_Transverse, Lung, Stomach, Thyroid, Adipose_Subcutaneous, Spleen, Nerve_Tibial	27	0.06	1.17e-47	0.000161
PTBP2	Esophagus_Gastroesophageal_Junction, Thyroid, Esophagus_Muscularis, Testis, Pancreas, Spleen, Colon_Transverse, Adipose_Subcutaneous, Colon_Sigmoid, Nerve_Tibial, Adrenal_Gland, Breast_Mammary_Tissue, Lung, Brain_Caudate_basal_ganglia, Brain_Hippocampus, Brain_Spinal_cord_cervical_c.1, Brain_Nucleus_accumbens_basal_ganglia, Adipose_Visceral_Omentum, Small_Intestine_Terminal_Ileum, Artery_Aorta, Heart_Atrial_Appendage, Skin_Sun_Exposed_Lower_leg, Cells_EBV.transformed_lymphocytes, Muscle_Skeletal, Stomach	25	0.0063	NA	0.000527
TNFSF4	Uterus, Pituitary, Skin_Sun_Exposed_Lower_leg, Brain_Hippocampus, Thyroid, Artery_Coronary, Skin_Not_Sun_Exposed_Suprapubic, Brain_Hypothalamus, Brain_Substantia_nigra, Brain_Caudate_basal_ganglia, Colon_Transverse, Brain_Anterior_cingulate_cortex_BA24, Brain_Frontal_Cortex_BA9	13	0.324	NA	0.0215
PRDX6	Colon_Transverse, Thyroid, Spleen, Artery_Tibial, Liver, Testis, Whole_Blood, Artery_Aorta	8	0.125	NA	0.00686
DARS2	Brain_Putamen_basal_ganglia, Uterus, Brain_Substantia_nigra, Ovary, Pancreas, Brain_Anterior_cingulate_cortex_BA24, Brain_Nucleus_accumbens_basal_ganglia, Brain_Caudate_basal_ganglia, Brain_Spinal_cord_cervical_c.1, Brain_Amygdala, Liver, Brain_Cortex, Brain_Frontal_Cortex_BA9, Brain_Hypothalamus, Pituitary	15	0.02	NA	5.51e-05
HSD11B1	Skin_Sun_Exposed_Lower_leg, Thyroid, Uterus, Cells_Transformed_fibroblasts, Brain_Putamen_basal_ganglia, Colon_Sigmoid	6	0.014	0.000163	0.00236
IRF6	Brain_Hypothalamus, Esophagus_Mucosa, Muscle_Skeletal, Adipose_Subcutaneous, Adipose_Visceral_Omentum, Brain_Cerebellum, Cells_Transformed_fibroblasts, Esophagus_Gastroesophageal_Junction, Spleen, Brain_Nucleus_accumbens_basal_ganglia, Thyroid, Brain_Caudate_basal_ganglia, Brain_Cerebellar_Hemisphere, Nerve_Tibial, Uterus, Brain_Putamen_basal_ganglia, Brain_Cortex, Breast_Mammary_Tissue, Adrenal_Gland, Brain_Substantia_nigra	20	0.017	5.73e-76	0.000829
DIEXF	Brain_Cerebellar_Hemisphere, Prostate, Adrenal_Gland, Colon_Sigmoid, Stomach	5	0.02	9.99e-07	8.14e-07
SERPINC1	Breast_Mammary_Tissue, Colon_Transverse, Liver, Brain_Amygdala, Cells_EBV.transformed_lymphocytes, Ovary, Heart_Left_Ventricle, Vagina, Cells_Transformed_fibroblasts	9	0.23	NA	0.00275
RCAN3	Brain_Caudate_basal_ganglia, Brain_Putamen_basal_ganglia, Artery_Aorta, Lung	4	0.846	NA	0.0822
SLC35A3	Liver, Brain_Nucleus_accumbens_basal_ganglia, Brain_Substantia_nigra, Cells_EBV.transformed_lymphocytes, Artery_Tibial, Uterus, Heart_Left_Ventricle, Brain_Caudate_basal_ganglia, Breast_Mammary_Tissue	9	0.28	NA	0.0386
RCOR3	Brain_Substantia_nigra, Brain_Frontal_Cortex_BA9, Brain_Cerebellum, Skin_Sun_Exposed_Lower_leg, Lung, Nerve_Tibial, Esophagus_Muscularis, Small_Intestine_Terminal_Ileum, Artery_Coronary	9	0.365	NA	0.0412
MTFR1L	Small_Intestine_Terminal_Ileum, Brain_Frontal_Cortex_BA9, Brain_Hippocampus, Liver, Brain_Cerebellar_Hemisphere, Prostate, Lung, Colon_Sigmoid, Testis, Skin_Sun_Exposed_Lower_leg, Spleen, Brain_Substantia_nigra, Esophagus_Mucosa	13	0.1	NA	0.00147
NEK2	Whole_Blood, Esophagus_Muscularis, Ovary, Pituitary, Testis, Breast_Mammary_Tissue	6	0.001	NA	0.00133
RPS6KA1	Brain_Cortex, Cells_Transformed_fibroblasts, Skin_Not_Sun_Exposed_Suprapubic, Prostate, Pancreas, Ovary, Adipose_Subcutaneous	7	0.000408588	NA	0.00193
DHDDS	Heart_Atrial_Appendage, Muscle_Skeletal, Ovary, Brain_Putamen_basal_ganglia, Pancreas, Brain_Hypothalamus, Pituitary, Brain_Nucleus_accumbens_basal_ganglia, Adipose_Visceral_Omentum, Testis	10	0.022	NA	3.47e-05
NSL1	Adrenal_Gland, Ovary, Brain_Substantia_nigra, Brain_Spinal_cord_cervical_c.1, Brain_Cerebellum, Pancreas, Small_Intestine_Terminal_Ileum, Heart_Left_Ventricle, Liver, Esophagus_Mucosa, Lung, Artery_Coronary, Skin_Sun_Exposed_Lower_leg, Brain_Hippocampus, Cells_Transformed_fibroblasts, Spleen, Breast_Mammary_Tissue	17	0.537	NA	0.0686
PROX1	Thyroid, Artery_Coronary, Brain_Putamen_basal_ganglia, Adipose_Visceral_Omentum, Skin_Not_Sun_Exposed_Suprapubic, Small_Intestine_Terminal_Ileum, Pancreas, Spleen	8	0.000879594	NA	0.00126
ARID1A	Brain_Spinal_cord_cervical_c.1, Breast_Mammary_Tissue, Artery_Coronary, Cells_Transformed_fibroblasts, Whole_Blood, Skin_Sun_Exposed_Lower_leg, Artery_Tibial	7	0.337	NA	0.0299
CENPF	Brain_Amygdala, Esophagus_Muscularis, Uterus, Ovary, Small_Intestine_Terminal_Ileum, Brain_Cerebellum, Spleen, Stomach, Muscle_Skeletal, Adipose_Subcutaneous	10	0.035	NA	0.000933
RPA2	Vagina, Brain_Spinal_cord_cervical_c.1, Prostate, Brain_Cerebellar_Hemisphere, Adipose_Visceral_Omentum, Ovary	6	0.493	NA	0.0165
STX12	Prostate, Esophagus_Mucosa	2	0.981	NA	0.27
2023-03-02	Brain_Nucleus_accumbens_basal_ganglia, Prostate, Colon_Transverse, Brain_Hypothalamus	4	0.601	NA	0.0322
SLC5A9	Spleen, Brain_Cerebellum, Brain_Spinal_cord_cervical_c.1, Brain_Hypothalamus, Brain_Amygdala	5	0.763	NA	0.102
TXNDC12	Pancreas, Adipose_Visceral_Omentum, Muscle_Skeletal, Skin_Not_Sun_Exposed_Suprapubic, Artery_Coronary, Ovary, Testis, Adipose_Subcutaneous, Breast_Mammary_Tissue, Spleen	10	0.174	7.37e-07	0.0228
DDX59	Brain_Nucleus_accumbens_basal_ganglia, Brain_Cerebellar_Hemisphere, Brain_Cerebellum, Brain_Cortex, Brain_Putamen_basal_ganglia, Liver, Minor_Salivary_Gland, Pancreas, Brain_Caudate_basal_ganglia, Thyroid, Brain_Frontal_Cortex_BA9, Heart_Atrial_Appendage, Brain_Anterior_cingulate_cortex_BA24, Whole_Blood, Brain_Spinal_cord_cervical_c.1, Esophagus_Mucosa, Cells_EBV.transformed_lymphocytes, Vagina, Cells_Transformed_fibroblasts, Testis, Prostate, Adipose_Subcutaneous, Muscle_Skeletal, Adrenal_Gland, Artery_Coronary, Brain_Hippocampus, Brain_Hypothalamus, Brain_Substantia_nigra, Colon_Transverse, Ovary, Pituitary, Small_Intestine_Terminal_Ileum, Spleen, Uterus, Heart_Left_Ventricle, Nerve_Tibial, Breast_Mammary_Tissue, Esophagus_Muscularis, Adipose_Visceral_Omentum	39	0.051	9.86e-07	0.00674
CAMSAP2	Adipose_Subcutaneous, Brain_Cerebellum, Artery_Aorta, Whole_Blood, Colon_Sigmoid, Testis, Brain_Cerebellar_Hemisphere, Brain_Spinal_cord_cervical_c.1, Esophagus_Muscularis, Adipose_Visceral_Omentum, Cells_Transformed_fibroblasts, Nerve_Tibial, Skin_Sun_Exposed_Lower_leg, Adrenal_Gland, Lung, Skin_Not_Sun_Exposed_Suprapubic, Artery_Coronary, Esophagus_Mucosa, Brain_Hippocampus, Heart_Left_Ventricle, Vagina	21	8.25e-05	0.129	9.48e-05
ATF6	Brain_Spinal_cord_cervical_c.1, Muscle_Skeletal, Artery_Tibial, Breast_Mammary_Tissue, Brain_Putamen_basal_ganglia, Brain_Caudate_basal_ganglia, Stomach, Artery_Aorta, Esophagus_Gastroesophageal_Junction, Nerve_Tibial, Cells_Transformed_fibroblasts, Thyroid, Adipose_Subcutaneous, Colon_Transverse, Heart_Atrial_Appendage, Small_Intestine_Terminal_Ileum, Whole_Blood, Adrenal_Gland, Lung, Vagina, Brain_Nucleus_accumbens_basal_ganglia, Brain_Frontal_Cortex_BA9, Ovary, Adipose_Visceral_Omentum, Pituitary, Esophagus_Mucosa, Cells_EBV.transformed_lymphocytes	27	0.056	0.991	0.00433
C1orf54	Esophagus_Muscularis, Brain_Anterior_cingulate_cortex_BA24, Pituitary, Brain_Spinal_cord_cervical_c.1, Liver, Esophagus_Mucosa, Small_Intestine_Terminal_Ileum, Muscle_Skeletal, Pancreas, Prostate, Colon_Transverse, Breast_Mammary_Tissue, Thyroid, Brain_Cerebellar_Hemisphere, Brain_Hippocampus, Skin_Sun_Exposed_Lower_leg, Brain_Cortex, Adrenal_Gland, Artery_Tibial	19	0.000240726	NA	2e-05
CA14	Testis, Heart_Left_Ventricle, Adipose_Subcutaneous, Skin_Not_Sun_Exposed_Suprapubic, Liver, Esophagus_Muscularis, Brain_Amygdala, Brain_Putamen_basal_ganglia, Brain_Nucleus_accumbens_basal_ganglia, Skin_Sun_Exposed_Lower_leg	10	5.9e-05	NA	1.45e-06
SGIP1	Colon_Sigmoid, Nerve_Tibial, Heart_Atrial_Appendage, Adipose_Subcutaneous, Adipose_Visceral_Omentum, Vagina, Muscle_Skeletal, Lung, Colon_Transverse, Esophagus_Mucosa, Ovary, Brain_Cerebellum, Small_Intestine_Terminal_Ileum, Heart_Left_Ventricle, Esophagus_Gastroesophageal_Junction, Testis, Brain_Spinal_cord_cervical_c.1, Skin_Not_Sun_Exposed_Suprapubic, Brain_Substantia_nigra, Whole_Blood, Skin_Sun_Exposed_Lower_leg, Artery_Aorta, Breast_Mammary_Tissue, Spleen	24	0.000535602	NA	4.89e-05
DCLRE1B	Nerve_Tibial, Brain_Anterior_cingulate_cortex_BA24, Brain_Caudate_basal_ganglia, Skin_Sun_Exposed_Lower_leg, Adipose_Subcutaneous, Brain_Cerebellar_Hemisphere, Brain_Spinal_cord_cervical_c.1, Testis, Adipose_Visceral_Omentum, Skin_Not_Sun_Exposed_Suprapubic, Brain_Cerebellum, Esophagus_Mucosa, Pancreas	13	0.089	NA	0.00756
CASQ2	Brain_Spinal_cord_cervical_c.1, Pituitary, Brain_Putamen_basal_ganglia	3	0.942	NA	0.175
RAB3GAP2	Adipose_Visceral_Omentum, Nerve_Tibial, Colon_Sigmoid, Adipose_Subcutaneous, Skin_Not_Sun_Exposed_Suprapubic, Muscle_Skeletal, Artery_Tibial, Brain_Anterior_cingulate_cortex_BA24, Cells_Transformed_fibroblasts, Lung, Thyroid, Esophagus_Mucosa, Whole_Blood, Skin_Sun_Exposed_Lower_leg, Brain_Cerebellum, Cells_EBV.transformed_lymphocytes, Heart_Left_Ventricle, Brain_Putamen_basal_ganglia, Pancreas, Brain_Hippocampus, Brain_Cortex, Pituitary, Breast_Mammary_Tissue, Esophagus_Gastroesophageal_Junction	24	0.000134657	NA	8.27e-05
C1orf198	Brain_Cerebellar_Hemisphere, Heart_Left_Ventricle, Colon_Transverse, Brain_Hippocampus, Brain_Cortex, Muscle_Skeletal, Breast_Mammary_Tissue, Thyroid, Brain_Nucleus_accumbens_basal_ganglia, Colon_Sigmoid, Nerve_Tibial, Lung, Vagina	13	0.034	NA	0.00432
HEATR1	Cells_Transformed_fibroblasts, Pituitary, Skin_Sun_Exposed_Lower_leg, Brain_Frontal_Cortex_BA9, Small_Intestine_Terminal_Ileum, Minor_Salivary_Gland	6	0.733	NA	0.0423
CSF3R	Nerve_Tibial, Spleen, Vagina, Skin_Sun_Exposed_Lower_leg, Adipose_Subcutaneous, Heart_Left_Ventricle	6	0.058	NA	0.00603
TNN	Brain_Substantia_nigra, Nerve_Tibial, Adipose_Subcutaneous, Adrenal_Gland	4	0.132	NA	2.01e-05
MRPS14	Vagina, Muscle_Skeletal, Prostate, Brain_Cerebellum, Thyroid, Cells_EBV.transformed_lymphocytes, Brain_Nucleus_accumbens_basal_ganglia, Skin_Not_Sun_Exposed_Suprapubic, Artery_Coronary, Esophagus_Mucosa, Adipose_Subcutaneous, Heart_Atrial_Appendage, Cells_Transformed_fibroblasts	13	1.24e-05	NA	1.93e-07
TNFSF18	Heart_Atrial_Appendage, Brain_Amygdala, Spleen, Brain_Cortex, Brain_Cerebellum, Brain_Hippocampus, Prostate, Brain_Cerebellar_Hemisphere	8	0.208	NA	0.0215
SEC16B	Brain_Caudate_basal_ganglia, Small_Intestine_Terminal_Ileum, Brain_Spinal_cord_cervical_c.1, Heart_Left_Ventricle, Nerve_Tibial, Minor_Salivary_Gland, Whole_Blood, Artery_Coronary, Esophagus_Mucosa, Brain_Nucleus_accumbens_basal_ganglia, Artery_Tibial, Brain_Hypothalamus, Brain_Frontal_Cortex_BA9, Pituitary, Muscle_Skeletal, Heart_Atrial_Appendage	16	0.109	NA	0.000612
GORAB	Brain_Amygdala, Artery_Aorta, Breast_Mammary_Tissue, Heart_Left_Ventricle, Ovary, Adrenal_Gland, Artery_Tibial, Thyroid, Esophagus_Muscularis, Pancreas, Pituitary, Nerve_Tibial, Brain_Caudate_basal_ganglia, Whole_Blood, Spleen, Brain_Hippocampus, Esophagus_Gastroesophageal_Junction, Liver, Skin_Not_Sun_Exposed_Suprapubic	19	0.371	2.39e-32	0.0499
NPPB	Brain_Anterior_cingulate_cortex_BA24, Heart_Atrial_Appendage, Brain_Cerebellar_Hemisphere, Brain_Nucleus_accumbens_basal_ganglia	4	0.041	NA	0.00316
UBIAD1	Brain_Cerebellum, Colon_Sigmoid, Uterus, Adipose_Visceral_Omentum, Heart_Left_Ventricle, Brain_Caudate_basal_ganglia, Brain_Cerebellar_Hemisphere, Artery_Tibial, Artery_Aorta	9	0.096	0.497	0.00279
TARDBP	Skin_Not_Sun_Exposed_Suprapubic, Spleen, Adipose_Subcutaneous, Brain_Anterior_cingulate_cortex_BA24, Adipose_Visceral_Omentum, Esophagus_Muscularis, Artery_Tibial, Cells_Transformed_fibroblasts	8	0.163	0.000269	0.0104
ECHDC2	Pancreas, Adipose_Subcutaneous, Colon_Transverse, Heart_Atrial_Appendage, Testis, Cells_Transformed_fibroblasts, Spleen, Artery_Tibial, Artery_Coronary, Brain_Hippocampus, Nerve_Tibial, Adipose_Visceral_Omentum, Skin_Not_Sun_Exposed_Suprapubic, Artery_Aorta, Skin_Sun_Exposed_Lower_leg, Brain_Nucleus_accumbens_basal_ganglia, Brain_Hypothalamus, Brain_Anterior_cingulate_cortex_BA24, Brain_Cerebellar_Hemisphere, Muscle_Skeletal, Pituitary	21	0.048	9.76e-13	0.0121
LHX4	Brain_Putamen_basal_ganglia, Testis	2	0.645	NA	0.00697
RNF2	Brain_Amygdala, Skin_Not_Sun_Exposed_Suprapubic, Artery_Tibial, Colon_Transverse, Heart_Atrial_Appendage, Adipose_Visceral_Omentum, Minor_Salivary_Gland, Thyroid, Cells_Transformed_fibroblasts, Esophagus_Mucosa, Spleen, Testis, Muscle_Skeletal, Brain_Cerebellar_Hemisphere, Brain_Spinal_cord_cervical_c.1	15	0.142	NA	0.0294
TRMT1L	Cells_EBV.transformed_lymphocytes, Brain_Amygdala, Small_Intestine_Terminal_Ileum, Brain_Caudate_basal_ganglia, Esophagus_Mucosa, Spleen, Testis, Uterus, Brain_Cerebellum	9	0.242	NA	0.0227
DESI2	Brain_Frontal_Cortex_BA9, Muscle_Skeletal, Cells_EBV.transformed_lymphocytes, Skin_Sun_Exposed_Lower_leg, Heart_Atrial_Appendage, Colon_Transverse, Heart_Left_Ventricle	7	0.394	NA	0.0341
BAI2	Artery_Coronary, Brain_Nucleus_accumbens_basal_ganglia, Artery_Tibial, Skin_Not_Sun_Exposed_Suprapubic, Esophagus_Mucosa, Brain_Frontal_Cortex_BA9	6	0.074	NA	0.0371
HCRTR1	Adipose_Visceral_Omentum, Brain_Cerebellum, Muscle_Skeletal, Artery_Aorta, Artery_Tibial, Thyroid, Brain_Amygdala, Ovary, Adipose_Subcutaneous, Heart_Left_Ventricle, Pituitary, Brain_Putamen_basal_ganglia, Breast_Mammary_Tissue	13	0.000206158	NA	0.000605
ZCCHC17	Esophagus_Mucosa, Brain_Hippocampus, Spleen, Nerve_Tibial, Breast_Mammary_Tissue, Lung, Artery_Tibial, Small_Intestine_Terminal_Ileum, Uterus, Thyroid, Artery_Aorta, Brain_Cortex, Skin_Sun_Exposed_Lower_leg, Colon_Sigmoid, Adipose_Subcutaneous, Brain_Putamen_basal_ganglia, Heart_Atrial_Appendage, Esophagus_Muscularis, Brain_Hypothalamus, Adipose_Visceral_Omentum, Liver, Brain_Frontal_Cortex_BA9, Colon_Transverse	23	0.04	0.0155	0.00404
FABP3	Brain_Putamen_basal_ganglia, Spleen, Artery_Aorta, Vagina, Artery_Tibial, Brain_Cortex, Heart_Atrial_Appendage, Esophagus_Gastroesophageal_Junction, Cells_Transformed_fibroblasts	9	0.172	NA	0.0111
KHDRBS1	Adipose_Subcutaneous, Brain_Nucleus_accumbens_basal_ganglia, Esophagus_Mucosa, Brain_Cerebellum, Muscle_Skeletal, Adipose_Visceral_Omentum	6	0.027	NA	0.00652
TMEM39B	Brain_Frontal_Cortex_BA9, Artery_Aorta, Cells_Transformed_fibroblasts, Small_Intestine_Terminal_Ileum, Esophagus_Mucosa, Stomach, Whole_Blood, Colon_Sigmoid	8	0.375	NA	0.0242
RNF115	Cells_Transformed_fibroblasts, Brain_Caudate_basal_ganglia, Brain_Frontal_Cortex_BA9, Brain_Cerebellar_Hemisphere, Artery_Tibial, Prostate, Pancreas, Adipose_Subcutaneous	8	0.061	NA	0.00273
POLR3GL	Esophagus_Mucosa, Brain_Cerebellar_Hemisphere, Thyroid, Testis	4	0.308	NA	0.0421
ZSCAN20	Skin_Sun_Exposed_Lower_leg, Adipose_Visceral_Omentum, Colon_Sigmoid, Brain_Cerebellum, Skin_Not_Sun_Exposed_Suprapubic, Heart_Left_Ventricle, Testis, Adrenal_Gland, Nerve_Tibial, Heart_Atrial_Appendage, Adipose_Subcutaneous, Stomach, Brain_Nucleus_accumbens_basal_ganglia, Esophagus_Muscularis, Thyroid, Esophagus_Mucosa, Brain_Frontal_Cortex_BA9	17	0.338	0.0166	0.0515
CSMD2	Spleen, Brain_Substantia_nigra, Brain_Spinal_cord_cervical_c.1, Adrenal_Gland, Breast_Mammary_Tissue, Colon_Sigmoid, Adipose_Subcutaneous, Testis, Cells_Transformed_fibroblasts, Artery_Coronary, Brain_Hypothalamus, Brain_Frontal_Cortex_BA9	12	0.544	0.0728	0.0813
HPCA	Brain_Caudate_basal_ganglia, Thyroid, Brain_Cerebellum, Brain_Anterior_cingulate_cortex_BA24, Small_Intestine_Terminal_Ileum, Liver, Brain_Substantia_nigra, Pituitary, Brain_Hypothalamus, Stomach, Esophagus_Muscularis, Whole_Blood, Brain_Cortex	13	7.83e-05	NA	0.000249
CLCC1	Brain_Amygdala, Brain_Nucleus_accumbens_basal_ganglia, Adrenal_Gland, Breast_Mammary_Tissue, Brain_Cortex, Brain_Putamen_basal_ganglia, Brain_Caudate_basal_ganglia	7	0.101	NA	0.00282
GPSM2	Small_Intestine_Terminal_Ileum, Prostate, Adipose_Subcutaneous, Colon_Sigmoid, Esophagus_Muscularis, Vagina, Nerve_Tibial, Adipose_Visceral_Omentum, Stomach, Brain_Frontal_Cortex_BA9, Artery_Tibial, Lung	12	0.0019	NA	0.00344
FMOD	Skin_Sun_Exposed_Lower_leg, Brain_Frontal_Cortex_BA9, Artery_Coronary, Thyroid, Esophagus_Gastroesophageal_Junction, Stomach, Brain_Caudate_basal_ganglia, Breast_Mammary_Tissue, Cells_Transformed_fibroblasts, Colon_Transverse, Adipose_Visceral_Omentum, Adrenal_Gland, Muscle_Skeletal, Ovary, Pancreas, Skin_Not_Sun_Exposed_Suprapubic, Testis, Esophagus_Muscularis, Heart_Left_Ventricle, Lung, Esophagus_Mucosa	21	0.488	NA	0.0754
COPA	Prostate, Uterus, Brain_Hippocampus, Stomach, Pancreas, Minor_Salivary_Gland, Brain_Anterior_cingulate_cortex_BA24, Brain_Nucleus_accumbens_basal_ganglia	8	0.617	NA	0.0274
CD244	Brain_Nucleus_accumbens_basal_ganglia, Spleen, Esophagus_Gastroesophageal_Junction, Esophagus_Muscularis, Thyroid, Brain_Putamen_basal_ganglia, Brain_Caudate_basal_ganglia	7	0.133	NA	0.000384
RPL5	Small_Intestine_Terminal_Ileum, Stomach, Brain_Spinal_cord_cervical_c.1, Colon_Sigmoid, Thyroid	5	0.452	NA	0.0268
ODF2L	Whole_Blood, Brain_Putamen_basal_ganglia, Testis, Brain_Amygdala	4	0.798	NA	0.0474
SPATA1	Adrenal_Gland, Pancreas, Heart_Left_Ventricle, Cells_Transformed_fibroblasts, Spleen, Whole_Blood, Brain_Putamen_basal_ganglia, Brain_Caudate_basal_ganglia, Brain_Substantia_nigra	9	0.442	NA	0.0386
TRMT13	Small_Intestine_Terminal_Ileum, Artery_Tibial, Minor_Salivary_Gland, Brain_Hippocampus, Brain_Amygdala, Muscle_Skeletal, Pituitary, Artery_Aorta, Esophagus_Gastroesophageal_Junction	9	0.262	NA	0.0521
LRRC39	Testis, Spleen, Esophagus_Gastroesophageal_Junction, Brain_Spinal_cord_cervical_c.1, Nerve_Tibial, Brain_Hypothalamus, Uterus, Cells_EBV.transformed_lymphocytes, Heart_Atrial_Appendage, Thyroid, Pancreas, Brain_Amygdala, Adipose_Subcutaneous, Esophagus_Muscularis, Adipose_Visceral_Omentum, Brain_Cerebellar_Hemisphere, Brain_Cerebellum, Brain_Hippocampus, Breast_Mammary_Tissue, Liver, Ovary, Pituitary, Skin_Not_Sun_Exposed_Suprapubic, Skin_Sun_Exposed_Lower_leg, Small_Intestine_Terminal_Ileum, Vagina, Stomach	27	0.894	NA	0.131
RWDD3	Skin_Not_Sun_Exposed_Suprapubic, Prostate, Esophagus_Mucosa, Pancreas, Cells_Transformed_fibroblasts, Thyroid, Skin_Sun_Exposed_Lower_leg, Stomach, Heart_Atrial_Appendage, Artery_Tibial, Whole_Blood, Breast_Mammary_Tissue, Lung, Brain_Spinal_cord_cervical_c.1, Brain_Hypothalamus, Liver, Adipose_Subcutaneous, Brain_Cerebellum, Brain_Cortex, Vagina, Brain_Cerebellar_Hemisphere, Pituitary, Brain_Amygdala, Minor_Salivary_Gland, Brain_Putamen_basal_ganglia, Brain_Hippocampus, Artery_Aorta, Adipose_Visceral_Omentum, Brain_Caudate_basal_ganglia, Colon_Sigmoid, Esophagus_Muscularis, Artery_Coronary, Heart_Left_Ventricle, Nerve_Tibial, Brain_Anterior_cingulate_cortex_BA24, Brain_Frontal_Cortex_BA9, Colon_Transverse, Esophagus_Gastroesophageal_Junction, Muscle_Skeletal	39	0.000136955	NA	3.05e-05
CCDC18	Colon_Sigmoid, Cells_Transformed_fibroblasts, Heart_Atrial_Appendage, Muscle_Skeletal, Artery_Coronary, Lung, Brain_Caudate_basal_ganglia, Adipose_Subcutaneous, Adipose_Visceral_Omentum, Nerve_Tibial, Small_Intestine_Terminal_Ileum, Stomach, Thyroid, Colon_Transverse, Heart_Left_Ventricle, Esophagus_Muscularis, Brain_Anterior_cingulate_cortex_BA24, Esophagus_Gastroesophageal_Junction, Spleen, Brain_Spinal_cord_cervical_c.1	20	0.06	NA	0.00332
