## Supplementary Tables for "Subset-based method for cross-tissue transcriptome-wide association studies improves power and interpretability" (part 3 of 3)

### Sheet: Supplementary Table 1 (continued)
Gene	CSTWAS Tissue Set	Number of Tissues	CSTWAS P-value	Omnibus P-value	Min Tissue-specific P-value
RPAP2	Lung, Skin_Not_Sun_Exposed_Suprapubic, Minor_Salivary_Gland, Brain_Amygdala, Whole_Blood, Muscle_Skeletal, Brain_Cortex	7	0.698	NA	0.0625
NBPF14	Brain_Substantia_nigra, Brain_Frontal_Cortex_BA9, Nerve_Tibial, Whole_Blood, Thyroid	5	0.354	NA	0.0469
CDKN2C	Pituitary, Nerve_Tibial, Stomach, Adrenal_Gland, Brain_Cerebellum, Muscle_Skeletal, Lung	7	3.11e-05	NA	2.59e-06
RNF11	Brain_Caudate_basal_ganglia, Cells_Transformed_fibroblasts, Artery_Coronary, Pancreas, Esophagus_Mucosa, Esophagus_Gastroesophageal_Junction	6	0.00064893	0.178	3.89e-05
STIL	Ovary, Brain_Cerebellum, Liver, Testis, Brain_Substantia_nigra, Nerve_Tibial, Thyroid, Brain_Cerebellar_Hemisphere	8	0.342	NA	0.0276
PFKFB2	Cells_EBV.transformed_lymphocytes, Muscle_Skeletal, Brain_Cerebellar_Hemisphere, Breast_Mammary_Tissue, Thyroid, Cells_Transformed_fibroblasts, Artery_Coronary, Artery_Tibial, Heart_Atrial_Appendage, Esophagus_Gastroesophageal_Junction, Artery_Aorta, Pancreas, Uterus, Esophagus_Mucosa, Heart_Left_Ventricle	15	0.018	NA	0.0123
C4BPB	Pancreas, Artery_Tibial, Esophagus_Muscularis, Thyroid, Adipose_Subcutaneous, Nerve_Tibial, Adipose_Visceral_Omentum, Colon_Sigmoid, Esophagus_Gastroesophageal_Junction, Heart_Atrial_Appendage, Artery_Coronary, Muscle_Skeletal, Brain_Cerebellum, Heart_Left_Ventricle, Liver, Ovary, Spleen	17	0.011	4.96e-28	0.0027
MSTO1	Pituitary, Artery_Aorta, Ovary, Nerve_Tibial, Lung, Brain_Hippocampus	6	0.377	NA	0.0128
ATG4C	Colon_Sigmoid, Cells_Transformed_fibroblasts	2	0.531	NA	0.0114
ZNF436	Brain_Cerebellum, Uterus, Heart_Left_Ventricle, Muscle_Skeletal, Cells_Transformed_fibroblasts, Brain_Cerebellar_Hemisphere, Adrenal_Gland, Vagina, Ovary, Artery_Aorta, Colon_Transverse, Thyroid, Stomach, Adipose_Subcutaneous, Adipose_Visceral_Omentum, Artery_Coronary, Artery_Tibial, Breast_Mammary_Tissue, Esophagus_Gastroesophageal_Junction, Esophagus_Muscularis, Heart_Atrial_Appendage, Lung, Nerve_Tibial, Pancreas, Prostate, Skin_Not_Sun_Exposed_Suprapubic, Small_Intestine_Terminal_Ileum, Brain_Hippocampus, Skin_Sun_Exposed_Lower_leg, Esophagus_Mucosa	30	0.179	4.5e-07	0.0212
UROD	Pituitary, Uterus, Brain_Frontal_Cortex_BA9, Brain_Substantia_nigra, Brain_Cerebellum, Adipose_Visceral_Omentum, Lung, Artery_Aorta, Artery_Coronary, Breast_Mammary_Tissue, Minor_Salivary_Gland, Muscle_Skeletal, Nerve_Tibial, Testis, Vagina, Skin_Sun_Exposed_Lower_leg, Ovary, Esophagus_Muscularis, Heart_Atrial_Appendage, Colon_Transverse, Esophagus_Gastroesophageal_Junction, Whole_Blood, Artery_Tibial, Colon_Sigmoid, Adipose_Subcutaneous, Stomach, Heart_Left_Ventricle, Brain_Nucleus_accumbens_basal_ganglia, Brain_Cortex, Cells_Transformed_fibroblasts, Brain_Spinal_cord_cervical_c.1, Adrenal_Gland	32	0.063	7.54e-15	0.0124
ST3GAL3	Brain_Cerebellum, Muscle_Skeletal, Minor_Salivary_Gland, Artery_Tibial, Small_Intestine_Terminal_Ileum, Cells_EBV.transformed_lymphocytes, Adipose_Subcutaneous, Testis, Heart_Left_Ventricle, Colon_Sigmoid, Heart_Atrial_Appendage, Brain_Substantia_nigra, Nerve_Tibial	13	0.002	NA	1.22e-05
TMEM53	Thyroid, Whole_Blood, Esophagus_Muscularis, Stomach, Heart_Left_Ventricle, Esophagus_Mucosa, Brain_Hypothalamus, Artery_Aorta, Brain_Amygdala, Cells_Transformed_fibroblasts	10	0.031	NA	0.0061
DNAJC8	Brain_Anterior_cingulate_cortex_BA24, Lung, Testis, Thyroid, Small_Intestine_Terminal_Ileum	5	0.32	NA	0.0154
AHDC1	Cells_EBV.transformed_lymphocytes, Vagina, Brain_Nucleus_accumbens_basal_ganglia, Brain_Cerebellar_Hemisphere, Esophagus_Mucosa	5	0.289	NA	0.0637
IFI6	Brain_Frontal_Cortex_BA9, Breast_Mammary_Tissue, Cells_EBV.transformed_lymphocytes, Whole_Blood, Heart_Atrial_Appendage, Brain_Spinal_cord_cervical_c.1	6	0.809	NA	0.0792
CPSF3L	Testis, Brain_Amygdala, Minor_Salivary_Gland, Artery_Aorta, Small_Intestine_Terminal_Ileum, Pancreas, Prostate, Brain_Hippocampus, Muscle_Skeletal, Skin_Not_Sun_Exposed_Suprapubic, Nerve_Tibial, Esophagus_Muscularis, Adipose_Visceral_Omentum, Brain_Anterior_cingulate_cortex_BA24, Esophagus_Mucosa, Heart_Left_Ventricle, Artery_Tibial, Vagina, Colon_Sigmoid, Brain_Putamen_basal_ganglia	20	0.135	0.16	0.00816
HIVEP3	Artery_Aorta, Esophagus_Muscularis, Artery_Tibial, Testis, Nerve_Tibial, Heart_Atrial_Appendage, Spleen, Skin_Not_Sun_Exposed_Suprapubic, Cells_Transformed_fibroblasts, Minor_Salivary_Gland, Lung, Whole_Blood	12	0.000237099	NA	3.01e-06
PPCS	Spleen, Pancreas, Brain_Hippocampus, Esophagus_Mucosa, Brain_Spinal_cord_cervical_c.1, Artery_Tibial, Heart_Left_Ventricle, Esophagus_Gastroesophageal_Junction, Skin_Sun_Exposed_Lower_leg, Artery_Aorta, Colon_Sigmoid	11	0.000727664	NA	0.00312
EDN2	Cells_EBV.transformed_lymphocytes, Colon_Transverse, Adrenal_Gland, Uterus, Lung, Testis	6	0.007	NA	0.000114
AUNIP	Small_Intestine_Terminal_Ileum, Cells_EBV.transformed_lymphocytes, Brain_Substantia_nigra, Minor_Salivary_Gland, Thyroid, Adipose_Subcutaneous	6	0.039	NA	0.00277
EMC1	Uterus, Brain_Cerebellar_Hemisphere, Minor_Salivary_Gland, Breast_Mammary_Tissue, Ovary, Testis, Prostate, Whole_Blood, Esophagus_Mucosa, Brain_Cortex, Artery_Coronary	11	0.475	NA	0.0786
PLA2G5	Cells_EBV.transformed_lymphocytes, Brain_Spinal_cord_cervical_c.1, Adipose_Subcutaneous, Esophagus_Gastroesophageal_Junction, Minor_Salivary_Gland, Small_Intestine_Terminal_Ileum, Lung, Brain_Putamen_basal_ganglia, Spleen, Brain_Amygdala, Skin_Sun_Exposed_Lower_leg, Brain_Hypothalamus, Adipose_Visceral_Omentum, Skin_Not_Sun_Exposed_Suprapubic, Colon_Transverse	15	0.088	0.000583	0.000564
UBR4	Brain_Spinal_cord_cervical_c.1, Vagina, Brain_Cerebellar_Hemisphere, Brain_Substantia_nigra, Cells_Transformed_fibroblasts, Skin_Sun_Exposed_Lower_leg, Brain_Hypothalamus, Brain_Anterior_cingulate_cortex_BA24, Brain_Nucleus_accumbens_basal_ganglia	9	0.405	NA	0.0163
MACF1	Esophagus_Mucosa, Spleen, Brain_Caudate_basal_ganglia, Adipose_Subcutaneous, Adipose_Visceral_Omentum, Cells_Transformed_fibroblasts, Ovary, Muscle_Skeletal, Nerve_Tibial, Skin_Sun_Exposed_Lower_leg, Brain_Hippocampus, Brain_Cerebellum, Lung, Uterus, Thyroid, Brain_Putamen_basal_ganglia, Breast_Mammary_Tissue, Skin_Not_Sun_Exposed_Suprapubic, Adrenal_Gland, Pituitary, Pancreas	21	0.0016	3.05e-12	0.00221
CEP85	Cells_EBV.transformed_lymphocytes, Liver, Brain_Hippocampus, Breast_Mammary_Tissue	4	0.286	NA	0.00164
ARHGEF16	Brain_Cerebellum, Brain_Frontal_Cortex_BA9, Ovary, Adipose_Subcutaneous, Brain_Cerebellar_Hemisphere, Heart_Left_Ventricle, Esophagus_Mucosa, Brain_Amygdala, Esophagus_Gastroesophageal_Junction, Thyroid, Nerve_Tibial, Testis, Brain_Cortex, Colon_Sigmoid	14	0.137	NA	0.0172
LRRC47	Pituitary, Cells_Transformed_fibroblasts, Artery_Aorta, Brain_Cerebellar_Hemisphere, Brain_Amygdala, Brain_Spinal_cord_cervical_c.1, Heart_Left_Ventricle	7	0.653	NA	0.062
SMPDL3B	Heart_Atrial_Appendage, Brain_Spinal_cord_cervical_c.1, Brain_Cerebellum, Nerve_Tibial, Brain_Cerebellar_Hemisphere	5	0.869	NA	0.186
ATPIF1	Muscle_Skeletal, Brain_Cerebellar_Hemisphere, Brain_Amygdala, Stomach, Small_Intestine_Terminal_Ileum, Colon_Transverse, Adrenal_Gland	7	0.82	NA	0.231
MED18	Whole_Blood, Uterus, Lung, Muscle_Skeletal, Colon_Transverse, Esophagus_Gastroesophageal_Junction, Brain_Putamen_basal_ganglia	7	0.471	NA	0.156
THEMIS2	Brain_Cerebellum, Brain_Spinal_cord_cervical_c.1, Esophagus_Gastroesophageal_Junction, Cells_Transformed_fibroblasts, Breast_Mammary_Tissue, Prostate	6	0.792	NA	0.0466
UBE4B	Brain_Spinal_cord_cervical_c.1	1	0.806	NA	0.04
CAP1	Lung, Breast_Mammary_Tissue, Brain_Spinal_cord_cervical_c.1, Nerve_Tibial, Brain_Amygdala, Testis, Brain_Caudate_basal_ganglia, Brain_Anterior_cingulate_cortex_BA24, Adipose_Subcutaneous, Thyroid, Artery_Tibial, Brain_Cortex	12	0.294	NA	0.0766
PPT1	Brain_Frontal_Cortex_BA9, Stomach, Small_Intestine_Terminal_Ileum, Uterus, Breast_Mammary_Tissue, Cells_Transformed_fibroblasts, Esophagus_Muscularis, Pancreas, Pituitary, Ovary, Brain_Cortex, Artery_Aorta, Heart_Left_Ventricle, Brain_Spinal_cord_cervical_c.1, Colon_Transverse, Adipose_Subcutaneous, Spleen, Muscle_Skeletal, Testis, Skin_Sun_Exposed_Lower_leg, Brain_Amygdala, Brain_Nucleus_accumbens_basal_ganglia, Esophagus_Mucosa	23	0.132	0.436	0.00856
ACAP3	Liver, Prostate, Artery_Coronary, Esophagus_Muscularis, Colon_Sigmoid, Brain_Cerebellum, Esophagus_Gastroesophageal_Junction, Brain_Substantia_nigra, Vagina	9	0.059	0.000163	0.00303
C1orf159	Muscle_Skeletal, Spleen, Esophagus_Mucosa, Esophagus_Muscularis, Stomach, Brain_Substantia_nigra, Breast_Mammary_Tissue, Colon_Transverse, Adipose_Subcutaneous, Brain_Amygdala, Ovary, Nerve_Tibial, Thyroid, Brain_Spinal_cord_cervical_c.1, Heart_Left_Ventricle, Adipose_Visceral_Omentum, Skin_Not_Sun_Exposed_Suprapubic, Brain_Cerebellar_Hemisphere, Heart_Atrial_Appendage, Adrenal_Gland, Artery_Coronary, Artery_Tibial, Cells_Transformed_fibroblasts, Colon_Sigmoid, Vagina, Esophagus_Gastroesophageal_Junction, Whole_Blood, Lung, Brain_Cerebellum, Artery_Aorta, Prostate, Pituitary, Brain_Nucleus_accumbens_basal_ganglia, Pancreas, Brain_Frontal_Cortex_BA9, Brain_Hypothalamus, Brain_Putamen_basal_ganglia, Brain_Anterior_cingulate_cortex_BA24, Brain_Caudate_basal_ganglia, Brain_Hippocampus	40	0.0023	NA	0.00293
NPHP4	Vagina, Brain_Cerebellum, Brain_Cortex, Esophagus_Mucosa, Brain_Substantia_nigra, Stomach, Thyroid, Brain_Amygdala, Breast_Mammary_Tissue, Brain_Frontal_Cortex_BA9, Heart_Atrial_Appendage, Brain_Hippocampus, Brain_Hypothalamus	13	0.678	NA	0.0952
CHD1L	Stomach, Brain_Cerebellar_Hemisphere, Whole_Blood, Muscle_Skeletal, Pituitary, Brain_Cerebellum, Liver, Cells_EBV.transformed_lymphocytes, Skin_Not_Sun_Exposed_Suprapubic, Skin_Sun_Exposed_Lower_leg, Lung, Thyroid, Pancreas, Brain_Cortex, Colon_Transverse, Brain_Substantia_nigra, Nerve_Tibial, Testis	18	0.0048	NA	0.000544
FMO5	Adrenal_Gland, Artery_Aorta, Adipose_Subcutaneous, Testis, Brain_Caudate_basal_ganglia, Artery_Tibial, Brain_Anterior_cingulate_cortex_BA24, Adipose_Visceral_Omentum, Muscle_Skeletal, Artery_Coronary, Brain_Putamen_basal_ganglia, Cells_EBV.transformed_lymphocytes, Prostate, Thyroid, Colon_Sigmoid, Esophagus_Gastroesophageal_Junction, Esophagus_Mucosa, Pituitary, Brain_Frontal_Cortex_BA9, Brain_Cerebellar_Hemisphere, Brain_Nucleus_accumbens_basal_ganglia, Lung, Esophagus_Muscularis, Heart_Atrial_Appendage, Cells_Transformed_fibroblasts	25	0.000475489	6.87e-19	0.000795
PIAS3	Skin_Sun_Exposed_Lower_leg, Colon_Sigmoid, Nerve_Tibial, Skin_Not_Sun_Exposed_Suprapubic, Esophagus_Muscularis, Esophagus_Mucosa, Pancreas, Adipose_Subcutaneous	8	0.127	NA	0.0162
PRKAB2	Adrenal_Gland, Adipose_Subcutaneous, Adipose_Visceral_Omentum, Muscle_Skeletal, Stomach, Artery_Coronary, Spleen, Skin_Sun_Exposed_Lower_leg, Nerve_Tibial, Brain_Cerebellar_Hemisphere, Skin_Not_Sun_Exposed_Suprapubic, Cells_Transformed_fibroblasts, Heart_Atrial_Appendage, Ovary, Liver, Brain_Cerebellum, Artery_Tibial, Pituitary, Lung, Testis, Prostate, Esophagus_Muscularis, Colon_Sigmoid, Colon_Transverse, Esophagus_Mucosa, Brain_Frontal_Cortex_BA9, Breast_Mammary_Tissue	27	8.57e-05	7.28e-15	5.09e-05
RBM8A	Spleen, Colon_Transverse, Brain_Putamen_basal_ganglia, Adipose_Visceral_Omentum, Pituitary, Brain_Anterior_cingulate_cortex_BA24, Skin_Not_Sun_Exposed_Suprapubic, Adrenal_Gland, Liver, Pancreas	10	0.074	8.24e-29	0.000314
SPATA6	Artery_Tibial, Skin_Not_Sun_Exposed_Suprapubic, Adipose_Visceral_Omentum, Vagina, Pituitary, Artery_Coronary, Skin_Sun_Exposed_Lower_leg, Brain_Hypothalamus	8	0.811	0.1	0.0363
HSD17B7	Brain_Cerebellar_Hemisphere, Brain_Spinal_cord_cervical_c.1, Testis, Heart_Left_Ventricle, Brain_Amygdala, Skin_Not_Sun_Exposed_Suprapubic, Heart_Atrial_Appendage, Brain_Hypothalamus, Brain_Anterior_cingulate_cortex_BA24, Nerve_Tibial, Brain_Cerebellum, Artery_Tibial, Brain_Frontal_Cortex_BA9, Brain_Hippocampus, Brain_Putamen_basal_ganglia, Artery_Aorta, Esophagus_Muscularis, Brain_Cortex	18	0.711	NA	0.0908
KIAA0907	Thyroid, Uterus, Lung, Heart_Atrial_Appendage, Brain_Nucleus_accumbens_basal_ganglia	5	0.243	NA	0.00943
CRP	Brain_Amygdala, Brain_Cortex, Brain_Cerebellar_Hemisphere, Brain_Anterior_cingulate_cortex_BA24, Brain_Frontal_Cortex_BA9, Adipose_Subcutaneous	6	0.07	NA	0.0195
ARHGEF11	Esophagus_Mucosa, Brain_Cerebellar_Hemisphere, Pancreas, Nerve_Tibial, Thyroid, Lung, Pituitary, Esophagus_Muscularis, Artery_Tibial, Stomach	10	0.216	NA	0.036
DCAF8	Pituitary, Heart_Atrial_Appendage, Brain_Cerebellar_Hemisphere, Skin_Not_Sun_Exposed_Suprapubic, Esophagus_Muscularis, Brain_Spinal_cord_cervical_c.1	6	0.266	NA	0.0142
SYT11	Muscle_Skeletal, Adipose_Subcutaneous	2	0.986	NA	0.369
MMACHC	Liver, Ovary, Small_Intestine_Terminal_Ileum, Brain_Caudate_basal_ganglia, Testis, Whole_Blood, Brain_Cortex, Skin_Sun_Exposed_Lower_leg, Brain_Anterior_cingulate_cortex_BA24, Esophagus_Mucosa, Pancreas, Nerve_Tibial	12	0.267	NA	0.00532
DPH2	Lung, Heart_Left_Ventricle, Small_Intestine_Terminal_Ileum, Nerve_Tibial, Esophagus_Muscularis, Muscle_Skeletal, Minor_Salivary_Gland, Artery_Tibial, Colon_Sigmoid	9	5.17e-05	NA	0.000474
MUTYH	Adipose_Subcutaneous, Esophagus_Gastroesophageal_Junction, Thyroid, Brain_Amygdala, Testis, Pituitary, Heart_Left_Ventricle, Artery_Coronary, Artery_Aorta, Spleen, Brain_Caudate_basal_ganglia, Colon_Sigmoid, Esophagus_Mucosa, Pancreas, Liver, Brain_Cerebellum, Lung, Brain_Putamen_basal_ganglia, Adrenal_Gland, Brain_Spinal_cord_cervical_c.1, Colon_Transverse, Esophagus_Muscularis, Brain_Hypothalamus, Breast_Mammary_Tissue, Stomach, Brain_Nucleus_accumbens_basal_ganglia, Brain_Frontal_Cortex_BA9	27	0.013	3.22e-34	0.0116
INADL	Pancreas, Colon_Transverse, Lung, Skin_Sun_Exposed_Lower_leg, Spleen, Skin_Not_Sun_Exposed_Suprapubic, Cells_Transformed_fibroblasts, Muscle_Skeletal, Brain_Hippocampus, Thyroid, Artery_Aorta, Colon_Sigmoid, Ovary, Uterus, Brain_Nucleus_accumbens_basal_ganglia, Minor_Salivary_Gland	16	0.109	NA	0.00525
KANK4	Brain_Nucleus_accumbens_basal_ganglia, Brain_Caudate_basal_ganglia	2	0.707	NA	0.0338
FBXO44	Liver, Thyroid, Brain_Nucleus_accumbens_basal_ganglia, Uterus, Artery_Aorta, Colon_Transverse, Esophagus_Mucosa, Esophagus_Muscularis, Spleen, Stomach, Brain_Anterior_cingulate_cortex_BA24, Brain_Frontal_Cortex_BA9	12	0.259	NA	0.0704
RSG1	Pituitary, Brain_Anterior_cingulate_cortex_BA24, Brain_Putamen_basal_ganglia, Small_Intestine_Terminal_Ileum, Thyroid, Brain_Cerebellum, Spleen, Heart_Atrial_Appendage, Adipose_Subcutaneous, Adipose_Visceral_Omentum, Brain_Caudate_basal_ganglia, Colon_Transverse, Pancreas, Prostate, Skin_Sun_Exposed_Lower_leg, Whole_Blood, Esophagus_Gastroesophageal_Junction, Cells_Transformed_fibroblasts, Brain_Frontal_Cortex_BA9, Breast_Mammary_Tissue, Nerve_Tibial, Artery_Coronary, Brain_Cortex, Heart_Left_Ventricle, Liver, Minor_Salivary_Gland	26	0.46	NA	0.0634
CASP9	Adipose_Visceral_Omentum, Brain_Amygdala, Brain_Hippocampus, Brain_Substantia_nigra, Minor_Salivary_Gland, Artery_Tibial, Thyroid, Brain_Hypothalamus, Esophagus_Muscularis, Testis, Adipose_Subcutaneous, Artery_Coronary, Colon_Transverse, Ovary, Esophagus_Gastroesophageal_Junction, Vagina, Breast_Mammary_Tissue, Adrenal_Gland, Lung, Spleen, Uterus, Colon_Sigmoid, Small_Intestine_Terminal_Ileum, Heart_Left_Ventricle, Heart_Atrial_Appendage, Liver, Whole_Blood, Prostate, Esophagus_Mucosa, Brain_Cerebellum, Nerve_Tibial, Muscle_Skeletal, Brain_Spinal_cord_cervical_c.1, Pancreas, Stomach, Brain_Cerebellar_Hemisphere	36	0.13	0.973	0.0952
CHRM3	Adrenal_Gland, Brain_Caudate_basal_ganglia, Adipose_Subcutaneous, Artery_Tibial, Adipose_Visceral_Omentum, Stomach	6	0.092	0.00965	0.0128
CHI3L1	Stomach, Brain_Anterior_cingulate_cortex_BA24, Artery_Tibial, Lung, Artery_Aorta, Adipose_Subcutaneous, Adrenal_Gland, Cells_Transformed_fibroblasts, Esophagus_Gastroesophageal_Junction, Heart_Left_Ventricle, Muscle_Skeletal, Nerve_Tibial, Prostate, Thyroid, Whole_Blood, Spleen, Skin_Sun_Exposed_Lower_leg, Brain_Cerebellar_Hemisphere, Esophagus_Muscularis	19	0.302	0.432	0.0132
MYBPH	Adipose_Subcutaneous, Artery_Aorta, Brain_Spinal_cord_cervical_c.1, Brain_Putamen_basal_ganglia, Adipose_Visceral_Omentum, Skin_Sun_Exposed_Lower_leg, Brain_Nucleus_accumbens_basal_ganglia, Whole_Blood, Cells_Transformed_fibroblasts, Prostate, Brain_Anterior_cingulate_cortex_BA24	11	0.233	0.0335	0.0218
PIK3C2B	Skin_Not_Sun_Exposed_Suprapubic, Lung, Esophagus_Mucosa, Skin_Sun_Exposed_Lower_leg, Muscle_Skeletal, Stomach, Artery_Aorta, Small_Intestine_Terminal_Ileum, Brain_Hypothalamus, Brain_Frontal_Cortex_BA9	10	0.016	0.006	0.000224
DSTYK	Heart_Left_Ventricle, Muscle_Skeletal, Lung, Uterus, Brain_Amygdala, Adipose_Subcutaneous, Brain_Cerebellar_Hemisphere, Brain_Nucleus_accumbens_basal_ganglia, Brain_Frontal_Cortex_BA9, Pancreas, Ovary, Brain_Caudate_basal_ganglia, Brain_Putamen_basal_ganglia, Cells_EBV.transformed_lymphocytes, Brain_Cortex, Artery_Coronary, Liver, Brain_Cerebellum, Nerve_Tibial, Thyroid, Heart_Atrial_Appendage, Brain_Hypothalamus, Skin_Sun_Exposed_Lower_leg, Pituitary, Artery_Aorta	25	0.023	1.51e-05	0.00261
CHIT1	Small_Intestine_Terminal_Ileum, Adrenal_Gland, Lung, Brain_Hypothalamus, Artery_Coronary, Whole_Blood, Brain_Cortex, Brain_Substantia_nigra, Brain_Frontal_Cortex_BA9	9	0.228	NA	0.0264
SLC41A1	Esophagus_Muscularis, Testis, Thyroid, Liver, Heart_Atrial_Appendage, Brain_Cerebellum, Cells_Transformed_fibroblasts, Esophagus_Mucosa, Pancreas, Spleen, Muscle_Skeletal, Brain_Amygdala, Brain_Hippocampus, Pituitary, Esophagus_Gastroesophageal_Junction, Brain_Cerebellar_Hemisphere, Whole_Blood, Artery_Aorta, Colon_Transverse, Brain_Caudate_basal_ganglia, Nerve_Tibial, Stomach, Colon_Sigmoid, Adipose_Subcutaneous	24	2.1e-05	NA	1.32e-05
LGR6	Adipose_Visceral_Omentum, Spleen, Uterus, Brain_Anterior_cingulate_cortex_BA24	4	0.834	NA	0.119
TMCC2	Muscle_Skeletal, Skin_Sun_Exposed_Lower_leg, Brain_Spinal_cord_cervical_c.1, Brain_Nucleus_accumbens_basal_ganglia, Brain_Hypothalamus, Adipose_Subcutaneous, Brain_Amygdala, Cells_EBV.transformed_lymphocytes, Esophagus_Muscularis, Brain_Caudate_basal_ganglia, Esophagus_Mucosa, Thyroid, Brain_Cerebellum	13	0.0089	0.00252	0.00127
EPHB2	Brain_Cerebellum, Brain_Anterior_cingulate_cortex_BA24, Testis, Brain_Substantia_nigra, Nerve_Tibial	5	0.617	NA	0.0363
GSTM1	Testis, Brain_Amygdala, Colon_Transverse, Brain_Spinal_cord_cervical_c.1, Cells_EBV.transformed_lymphocytes, Brain_Anterior_cingulate_cortex_BA24, Esophagus_Muscularis, Brain_Frontal_Cortex_BA9, Skin_Not_Sun_Exposed_Suprapubic	9	0.434	NA	0.0163
TSPAN2	Esophagus_Muscularis, Brain_Spinal_cord_cervical_c.1, Adipose_Visceral_Omentum, Pancreas, Esophagus_Mucosa, Vagina, Brain_Anterior_cingulate_cortex_BA24, Skin_Not_Sun_Exposed_Suprapubic, Small_Intestine_Terminal_Ileum, Esophagus_Gastroesophageal_Junction, Ovary, Brain_Amygdala, Muscle_Skeletal	13	1.51e-06	NA	2.31e-05
GSTM5	Pituitary, Brain_Substantia_nigra, Brain_Frontal_Cortex_BA9, Colon_Sigmoid, Esophagus_Gastroesophageal_Junction, Brain_Anterior_cingulate_cortex_BA24, Pancreas, Brain_Cortex, Testis, Artery_Tibial, Heart_Left_Ventricle, Brain_Caudate_basal_ganglia, Artery_Coronary, Brain_Amygdala, Brain_Cerebellum, Breast_Mammary_Tissue, Colon_Transverse, Lung, Skin_Not_Sun_Exposed_Suprapubic, Skin_Sun_Exposed_Lower_leg, Stomach, Thyroid, Brain_Nucleus_accumbens_basal_ganglia, Adipose_Subcutaneous, Adipose_Visceral_Omentum, Artery_Aorta, Brain_Cerebellar_Hemisphere, Heart_Atrial_Appendage, Brain_Putamen_basal_ganglia, Cells_Transformed_fibroblasts, Brain_Hippocampus, Nerve_Tibial	32	0.03	NA	0.000358
GSTM3	Brain_Cerebellar_Hemisphere, Muscle_Skeletal, Cells_EBV.transformed_lymphocytes, Heart_Atrial_Appendage, Heart_Left_Ventricle, Brain_Cerebellum, Cells_Transformed_fibroblasts, Esophagus_Gastroesophageal_Junction, Brain_Hypothalamus, Whole_Blood, Thyroid, Vagina, Artery_Aorta, Esophagus_Muscularis, Stomach, Esophagus_Mucosa, Breast_Mammary_Tissue, Adipose_Subcutaneous, Pituitary, Artery_Coronary, Prostate, Small_Intestine_Terminal_Ileum, Colon_Sigmoid, Colon_Transverse, Brain_Hippocampus, Artery_Tibial, Brain_Spinal_cord_cervical_c.1, Nerve_Tibial, Skin_Sun_Exposed_Lower_leg, Adipose_Visceral_Omentum, Lung, Brain_Frontal_Cortex_BA9, Uterus, Skin_Not_Sun_Exposed_Suprapubic, Pancreas, Brain_Cortex, Brain_Nucleus_accumbens_basal_ganglia, Ovary, Adrenal_Gland, Spleen, Brain_Caudate_basal_ganglia, Brain_Putamen_basal_ganglia, Brain_Amygdala	43	0.0069	NA	0.00218
SYT6	Artery_Aorta, Testis, Adipose_Visceral_Omentum, Brain_Nucleus_accumbens_basal_ganglia, Stomach, Ovary, Brain_Putamen_basal_ganglia, Brain_Caudate_basal_ganglia	8	0.031	NA	0.00947
VAV3	Heart_Left_Ventricle, Adipose_Visceral_Omentum, Adrenal_Gland, Esophagus_Mucosa, Adipose_Subcutaneous, Brain_Substantia_nigra, Cells_Transformed_fibroblasts, Muscle_Skeletal, Skin_Not_Sun_Exposed_Suprapubic, Liver, Colon_Sigmoid, Brain_Spinal_cord_cervical_c.1	12	0.0047	0.000396	6.9e-05
PSRC1	Brain_Hypothalamus, Brain_Nucleus_accumbens_basal_ganglia, Cells_EBV.transformed_lymphocytes, Brain_Substantia_nigra, Brain_Spinal_cord_cervical_c.1, Brain_Anterior_cingulate_cortex_BA24, Brain_Amygdala, Small_Intestine_Terminal_Ileum, Brain_Cortex, Brain_Hippocampus, Artery_Coronary, Testis	12	0.218	NA	0.00112
SORT1	Spleen, Vagina, Testis, Artery_Coronary, Muscle_Skeletal, Pancreas, Skin_Not_Sun_Exposed_Suprapubic, Brain_Hypothalamus, Brain_Anterior_cingulate_cortex_BA24, Esophagus_Mucosa, Brain_Nucleus_accumbens_basal_ganglia, Brain_Spinal_cord_cervical_c.1, Artery_Tibial, Breast_Mammary_Tissue	14	0.000188463	7.36e-06	5.78e-05
WNT2B	Nerve_Tibial, Artery_Aorta, Brain_Frontal_Cortex_BA9, Pituitary, Breast_Mammary_Tissue, Brain_Hippocampus, Brain_Cortex, Lung, Spleen	9	0.152	NA	0.000422
PTGFRN	Brain_Substantia_nigra, Artery_Coronary, Heart_Atrial_Appendage, Testis, Lung, Liver, Brain_Cortex, Esophagus_Muscularis	8	0.872	NA	0.106
LAMTOR5	Brain_Frontal_Cortex_BA9, Cells_EBV.transformed_lymphocytes, Brain_Caudate_basal_ganglia, Pancreas, Heart_Atrial_Appendage, Colon_Transverse	6	0.167	NA	0.0071
TRIM45	Adipose_Subcutaneous, Prostate, Artery_Tibial, Artery_Aorta, Brain_Amygdala, Pituitary, Brain_Putamen_basal_ganglia, Skin_Sun_Exposed_Lower_leg, Muscle_Skeletal, Brain_Cortex	10	0.135	0.024	0.0127
CEPT1	Brain_Cerebellum, Liver, Pituitary, Skin_Sun_Exposed_Lower_leg, Brain_Cerebellar_Hemisphere, Minor_Salivary_Gland, Breast_Mammary_Tissue, Brain_Caudate_basal_ganglia, Thyroid, Cells_EBV.transformed_lymphocytes, Small_Intestine_Terminal_Ileum, Brain_Spinal_cord_cervical_c.1, Brain_Frontal_Cortex_BA9, Cells_Transformed_fibroblasts	14	0.011	NA	0.00275
CD101	Uterus, Esophagus_Gastroesophageal_Junction, Skin_Not_Sun_Exposed_Suprapubic, Colon_Transverse, Brain_Cerebellar_Hemisphere, Adrenal_Gland, Artery_Aorta, Brain_Caudate_basal_ganglia, Minor_Salivary_Gland, Whole_Blood, Skin_Sun_Exposed_Lower_leg, Brain_Hypothalamus	12	0.3	0.113	0.0388
AP4B1	Colon_Sigmoid, Spleen, Brain_Spinal_cord_cervical_c.1, Minor_Salivary_Gland, Uterus, Skin_Not_Sun_Exposed_Suprapubic, Brain_Cerebellar_Hemisphere, Vagina, Adrenal_Gland, Brain_Caudate_basal_ganglia, Esophagus_Gastroesophageal_Junction, Brain_Amygdala, Brain_Cerebellum, Brain_Hippocampus, Breast_Mammary_Tissue, Adipose_Subcutaneous, Heart_Left_Ventricle	17	0.035	NA	0.00501
NAV1	Brain_Putamen_basal_ganglia, Brain_Cerebellar_Hemisphere, Artery_Coronary, Vagina, Brain_Frontal_Cortex_BA9, Brain_Hippocampus, Colon_Transverse	7	0.697	NA	0.0351
CDC73	Stomach, Brain_Amygdala, Lung, Adipose_Visceral_Omentum, Cells_Transformed_fibroblasts, Artery_Tibial, Brain_Putamen_basal_ganglia, Minor_Salivary_Gland, Muscle_Skeletal, Thyroid, Small_Intestine_Terminal_Ileum, Colon_Transverse	12	0.044	NA	0.0139
TIMM17A	Brain_Substantia_nigra, Skin_Not_Sun_Exposed_Suprapubic, Adipose_Subcutaneous, Esophagus_Mucosa, Esophagus_Muscularis, Stomach, Colon_Transverse, Colon_Sigmoid, Uterus	9	0.955	NA	0.241
CRB1	Brain_Hippocampus, Muscle_Skeletal, Brain_Cerebellum, Brain_Nucleus_accumbens_basal_ganglia, Brain_Putamen_basal_ganglia	5	0.026	NA	0.00221
SPOCD1	Brain_Cerebellar_Hemisphere, Adipose_Subcutaneous, Brain_Anterior_cingulate_cortex_BA24, Colon_Transverse	4	0.898	NA	0.0898
CDCA8	Spleen, Esophagus_Mucosa, Brain_Cortex, Small_Intestine_Terminal_Ileum	4	0.0132	NA	6.41e-05
AGO4	Minor_Salivary_Gland, Brain_Spinal_cord_cervical_c.1, Pancreas, Spleen, Cells_EBV.transformed_lymphocytes, Brain_Nucleus_accumbens_basal_ganglia, Skin_Not_Sun_Exposed_Suprapubic, Liver, Artery_Aorta, Brain_Hippocampus, Thyroid, Brain_Putamen_basal_ganglia, Colon_Sigmoid, Lung, Esophagus_Muscularis, Breast_Mammary_Tissue, Skin_Sun_Exposed_Lower_leg, Heart_Atrial_Appendage	18	0.0042	NA	0.0033
HOOK1	Brain_Putamen_basal_ganglia, Nerve_Tibial, Testis, Colon_Sigmoid	4	0.354	NA	0.00435
ZCCHC11	Cells_EBV.transformed_lymphocytes, Whole_Blood, Muscle_Skeletal, Brain_Frontal_Cortex_BA9	4	0.325	NA	0.013
PRPF38A	Brain_Caudate_basal_ganglia, Colon_Transverse, Adipose_Visceral_Omentum, Small_Intestine_Terminal_Ileum, Brain_Hypothalamus, Stomach	6	0.495	NA	0.0222
AGT	Heart_Atrial_Appendage, Brain_Cerebellar_Hemisphere, Brain_Cerebellum, Artery_Coronary, Brain_Hypothalamus, Muscle_Skeletal, Artery_Tibial, Brain_Nucleus_accumbens_basal_ganglia, Uterus, Adipose_Subcutaneous, Adipose_Visceral_Omentum, Adrenal_Gland, Breast_Mammary_Tissue, Cells_Transformed_fibroblasts, Colon_Transverse, Esophagus_Gastroesophageal_Junction, Minor_Salivary_Gland, Ovary, Pancreas, Pituitary, Skin_Not_Sun_Exposed_Suprapubic, Skin_Sun_Exposed_Lower_leg, Small_Intestine_Terminal_Ileum, Spleen, Stomach, Testis, Esophagus_Muscularis, Lung, Esophagus_Mucosa, Colon_Sigmoid, Brain_Putamen_basal_ganglia, Brain_Caudate_basal_ganglia	32	0.059	0.0191	0.000461
ZNF670	Ovary, Testis, Liver, Vagina, Minor_Salivary_Gland, Brain_Hypothalamus, Brain_Cortex, Brain_Frontal_Cortex_BA9, Colon_Sigmoid, Pancreas, Small_Intestine_Terminal_Ileum, Brain_Spinal_cord_cervical_c.1, Artery_Coronary, Artery_Tibial, Brain_Amygdala, Brain_Substantia_nigra, Cells_Transformed_fibroblasts, Esophagus_Muscularis, Skin_Not_Sun_Exposed_Suprapubic, Spleen, Artery_Aorta, Adipose_Visceral_Omentum, Cells_EBV.transformed_lymphocytes	23	0.36	1.37e-44	0.0369
PCNXL2	Stomach, Vagina, Cells_Transformed_fibroblasts, Esophagus_Mucosa, Brain_Cerebellum, Breast_Mammary_Tissue, Esophagus_Muscularis, Brain_Hippocampus, Brain_Putamen_basal_ganglia, Liver, Pancreas	11	0.0171	NA	0.00126
KCNK1	Whole_Blood, Nerve_Tibial, Heart_Left_Ventricle, Brain_Frontal_Cortex_BA9, Adipose_Subcutaneous, Prostate, Breast_Mammary_Tissue, Pancreas, Esophagus_Gastroesophageal_Junction, Adipose_Visceral_Omentum, Artery_Aorta, Esophagus_Muscularis, Muscle_Skeletal, Brain_Cerebellar_Hemisphere, Skin_Sun_Exposed_Lower_leg, Adrenal_Gland, Esophagus_Mucosa	17	0.1	0.0477	0.0244
URB2	Adipose_Subcutaneous, Esophagus_Mucosa, Pituitary, Thyroid, Artery_Tibial, Lung	6	0.765	NA	0.0963
CAPN9	Heart_Left_Ventricle, Skin_Sun_Exposed_Lower_leg, Prostate, Brain_Frontal_Cortex_BA9, Skin_Not_Sun_Exposed_Suprapubic, Ovary, Thyroid, Artery_Tibial, Esophagus_Muscularis, Adipose_Visceral_Omentum, Colon_Sigmoid, Heart_Atrial_Appendage, Breast_Mammary_Tissue, Esophagus_Mucosa, Nerve_Tibial, Brain_Amygdala, Brain_Anterior_cingulate_cortex_BA24, Brain_Hippocampus, Lung, Vagina, Muscle_Skeletal, Artery_Aorta, Colon_Transverse, Adrenal_Gland, Pituitary, Brain_Caudate_basal_ganglia, Artery_Coronary, Pancreas, Small_Intestine_Terminal_Ileum, Uterus	30	0.113	0.822	0.0155
COG2	Artery_Aorta, Artery_Tibial, Brain_Cerebellum, Spleen, Skin_Sun_Exposed_Lower_leg, Adipose_Subcutaneous, Stomach, Adrenal_Gland, Esophagus_Mucosa, Brain_Cortex, Cells_Transformed_fibroblasts, Lung, Esophagus_Gastroesophageal_Junction, Colon_Transverse, Brain_Frontal_Cortex_BA9, Minor_Salivary_Gland, Artery_Coronary, Brain_Caudate_basal_ganglia, Heart_Left_Ventricle, Brain_Substantia_nigra	20	0.0105	NA	0.00692
NTPCR	Pancreas, Heart_Atrial_Appendage, Cells_Transformed_fibroblasts, Muscle_Skeletal, Heart_Left_Ventricle, Adrenal_Gland, Skin_Not_Sun_Exposed_Suprapubic, Esophagus_Mucosa, Cells_EBV.transformed_lymphocytes, Skin_Sun_Exposed_Lower_leg, Whole_Blood, Adipose_Subcutaneous, Testis, Colon_Transverse, Ovary, Brain_Anterior_cingulate_cortex_BA24, Brain_Cerebellar_Hemisphere, Brain_Frontal_Cortex_BA9, Brain_Putamen_basal_ganglia, Liver, Brain_Spinal_cord_cervical_c.1, Small_Intestine_Terminal_Ileum, Brain_Hypothalamus, Brain_Cortex, Colon_Sigmoid, Vagina, Brain_Hippocampus, Breast_Mammary_Tissue, Uterus, Artery_Aorta, Brain_Substantia_nigra, Adipose_Visceral_Omentum, Esophagus_Gastroesophageal_Junction, Minor_Salivary_Gland, Prostate, Lung, Thyroid, Brain_Caudate_basal_ganglia, Spleen, Brain_Cerebellum, Artery_Coronary, Stomach, Nerve_Tibial, Brain_Amygdala, Brain_Nucleus_accumbens_basal_ganglia	45	0.0119	0.13	0.0133
TAF5L	Prostate, Cells_EBV.transformed_lymphocytes, Pituitary, Whole_Blood	4	0.1	NA	0.00162
GLUL	Thyroid, Artery_Aorta, Brain_Hippocampus, Small_Intestine_Terminal_Ileum, Pancreas, Artery_Coronary, Skin_Sun_Exposed_Lower_leg, Spleen, Ovary, Esophagus_Muscularis	10	0.074	0.0363	0.00555
RNASEL	Testis, Breast_Mammary_Tissue, Stomach, Brain_Spinal_cord_cervical_c.1, Artery_Tibial, Artery_Aorta, Brain_Cerebellum, Brain_Nucleus_accumbens_basal_ganglia, Esophagus_Mucosa, Pancreas, Thyroid, Whole_Blood, Brain_Cerebellar_Hemisphere, Skin_Sun_Exposed_Lower_leg, Brain_Amygdala, Esophagus_Muscularis, Muscle_Skeletal, Nerve_Tibial, Brain_Anterior_cingulate_cortex_BA24, Heart_Atrial_Appendage, Brain_Hippocampus, Heart_Left_Ventricle, Brain_Frontal_Cortex_BA9, Brain_Caudate_basal_ganglia, Adipose_Subcutaneous, Adrenal_Gland, Lung, Minor_Salivary_Gland, Esophagus_Gastroesophageal_Junction	29	0.025	0.000313	0.0125
CEP350	Spleen, Nerve_Tibial, Colon_Sigmoid, Brain_Nucleus_accumbens_basal_ganglia, Stomach, Testis, Cells_Transformed_fibroblasts, Thyroid	8	0.011	NA	0.00507
NPL	Liver, Skin_Not_Sun_Exposed_Suprapubic, Skin_Sun_Exposed_Lower_leg, Testis, Nerve_Tibial, Brain_Amygdala, Colon_Sigmoid, Whole_Blood, Pituitary, Heart_Atrial_Appendage	10	0.000859627	NA	0.000696
FAM129A	Pancreas, Esophagus_Muscularis, Whole_Blood, Pituitary, Nerve_Tibial, Esophagus_Gastroesophageal_Junction, Artery_Aorta, Brain_Putamen_basal_ganglia, Artery_Coronary	9	0.102	0.0638	0.00766
PIGC	Colon_Sigmoid, Whole_Blood, Uterus, Artery_Aorta, Esophagus_Gastroesophageal_Junction, Testis, Brain_Cerebellar_Hemisphere, Colon_Transverse, Artery_Coronary, Brain_Amygdala, Brain_Anterior_cingulate_cortex_BA24, Brain_Hypothalamus, Brain_Frontal_Cortex_BA9, Adipose_Visceral_Omentum, Ovary, Esophagus_Muscularis	16	0.0012	0.13	3.4e-05
ACBD6	Nerve_Tibial, Spleen, Small_Intestine_Terminal_Ileum, Stomach, Skin_Not_Sun_Exposed_Suprapubic, Minor_Salivary_Gland	6	0.243	NA	0.0175
LAMC1	Vagina, Brain_Cortex, Colon_Transverse, Esophagus_Mucosa, Muscle_Skeletal	5	0.49	NA	0.0175
RC3H1	Cells_Transformed_fibroblasts, Colon_Transverse, Cells_EBV.transformed_lymphocytes, Artery_Tibial, Nerve_Tibial, Esophagus_Mucosa, Heart_Left_Ventricle, Adipose_Visceral_Omentum, Pancreas, Stomach, Brain_Cerebellum, Pituitary, Prostate	13	0.0018	NA	0.000114
EPRS	Esophagus_Gastroesophageal_Junction, Pancreas, Esophagus_Muscularis, Colon_Sigmoid, Lung, Spleen, Testis, Brain_Frontal_Cortex_BA9, Nerve_Tibial, Skin_Sun_Exposed_Lower_leg, Thyroid, Whole_Blood, Adipose_Visceral_Omentum, Brain_Cerebellum, Breast_Mammary_Tissue, Skin_Not_Sun_Exposed_Suprapubic, Cells_Transformed_fibroblasts, Adipose_Subcutaneous, Prostate, Brain_Caudate_basal_ganglia, Colon_Transverse, Artery_Aorta, Artery_Tibial, Adrenal_Gland, Cells_EBV.transformed_lymphocytes	25	0.008	0.0561	0.00419
HLX	Heart_Atrial_Appendage, Testis, Adipose_Subcutaneous, Brain_Cerebellum, Brain_Cerebellar_Hemisphere, Small_Intestine_Terminal_Ileum, Colon_Sigmoid, Brain_Anterior_cingulate_cortex_BA24, Pituitary, Cells_Transformed_fibroblasts, Esophagus_Mucosa, Skin_Not_Sun_Exposed_Suprapubic	12	0.202	NA	0.0221
VPS45	Brain_Nucleus_accumbens_basal_ganglia, Whole_Blood, Heart_Atrial_Appendage, Skin_Sun_Exposed_Lower_leg, Skin_Not_Sun_Exposed_Suprapubic, Brain_Frontal_Cortex_BA9, Pituitary, Brain_Cerebellar_Hemisphere, Adipose_Subcutaneous, Brain_Caudate_basal_ganglia	10	1.41e-08	NA	4.33e-09
RPS6KC1	Skin_Not_Sun_Exposed_Suprapubic, Esophagus_Gastroesophageal_Junction, Brain_Cerebellum, Adipose_Subcutaneous, Brain_Hypothalamus, Artery_Tibial, Nerve_Tibial, Stomach, Skin_Sun_Exposed_Lower_leg, Artery_Coronary, Cells_Transformed_fibroblasts, Whole_Blood, Lung, Pancreas, Esophagus_Muscularis, Colon_Transverse, Breast_Mammary_Tissue	17	0.075	NA	0.0284
RASSF5	Artery_Aorta, Skin_Not_Sun_Exposed_Suprapubic, Muscle_Skeletal, Testis, Brain_Cerebellum, Adrenal_Gland, Esophagus_Muscularis, Heart_Atrial_Appendage, Spleen, Heart_Left_Ventricle	10	0.351	NA	0.054
BCAR3	Esophagus_Gastroesophageal_Junction, Vagina, Esophagus_Mucosa, Heart_Atrial_Appendage, Brain_Nucleus_accumbens_basal_ganglia, Brain_Cortex	6	0.127	NA	0.000319
FNBP1L	Testis, Brain_Substantia_nigra, Brain_Cerebellar_Hemisphere	3	0.419	NA	0.00577
CCBL2	Whole_Blood, Esophagus_Gastroesophageal_Junction, Muscle_Skeletal, Brain_Substantia_nigra, Brain_Cerebellum, Brain_Spinal_cord_cervical_c.1, Brain_Caudate_basal_ganglia, Breast_Mammary_Tissue, Ovary, Cells_EBV.transformed_lymphocytes, Pancreas, Testis, Brain_Nucleus_accumbens_basal_ganglia, Adrenal_Gland, Brain_Putamen_basal_ganglia	15	0.641	NA	0.256
GTF2B	Thyroid, Artery_Aorta, Brain_Hypothalamus, Muscle_Skeletal, Brain_Cerebellar_Hemisphere, Brain_Substantia_nigra	6	0.805	NA	0.127
RABGGTB	Brain_Cerebellum, Colon_Sigmoid, Brain_Cortex, Esophagus_Mucosa, Spleen, Brain_Hippocampus, Brain_Cerebellar_Hemisphere, Cells_EBV.transformed_lymphocytes, Vagina, Thyroid, Skin_Not_Sun_Exposed_Suprapubic, Breast_Mammary_Tissue, Adipose_Visceral_Omentum, Heart_Left_Ventricle, Liver, Pituitary	16	0.268	NA	0.0161
ARHGAP29	Heart_Atrial_Appendage, Adipose_Visceral_Omentum, Thyroid, Stomach, Adipose_Subcutaneous, Testis, Colon_Sigmoid, Colon_Transverse, Cells_Transformed_fibroblasts	9	0.142	NA	0.012
IFI44	Prostate, Liver, Heart_Atrial_Appendage, Muscle_Skeletal, Esophagus_Mucosa, Nerve_Tibial, Stomach, Thyroid, Artery_Tibial, Minor_Salivary_Gland, Brain_Amygdala, Breast_Mammary_Tissue, Pancreas, Whole_Blood, Brain_Frontal_Cortex_BA9	15	0.067	NA	0.0241
SLC44A5	Uterus, Artery_Aorta, Brain_Amygdala, Vagina, Prostate, Colon_Transverse, Brain_Cerebellar_Hemisphere, Esophagus_Mucosa, Liver, Stomach, Esophagus_Gastroesophageal_Junction, Heart_Atrial_Appendage, Minor_Salivary_Gland, Pituitary, Spleen, Adipose_Visceral_Omentum, Ovary, Artery_Coronary, Brain_Anterior_cingulate_cortex_BA24, Pancreas, Brain_Cerebellum	21	0.093	9e-34	0.00426
RP11-122C9.1	Esophagus_Mucosa, Colon_Sigmoid, Brain_Spinal_cord_cervical_c.1, Muscle_Skeletal, Brain_Anterior_cingulate_cortex_BA24, Minor_Salivary_Gland, Liver, Adipose_Subcutaneous, Pituitary, Esophagus_Muscularis	10	0.000102	NA	2.39e-05
CLCA2	Esophagus_Gastroesophageal_Junction, Brain_Anterior_cingulate_cortex_BA24, Brain_Frontal_Cortex_BA9, Brain_Cerebellum, Prostate, Brain_Amygdala, Small_Intestine_Terminal_Ileum	7	0.648	NA	0.0526
DNASE2B	Brain_Cerebellum, Brain_Frontal_Cortex_BA9, Minor_Salivary_Gland, Pituitary, Artery_Aorta, Stomach, Pancreas, Prostate, Testis	9	0.057	NA	6.76e-05
DBT	Brain_Cortex, Lung, Muscle_Skeletal, Spleen, Brain_Substantia_nigra, Artery_Tibial, Brain_Anterior_cingulate_cortex_BA24, Adipose_Subcutaneous, Esophagus_Muscularis, Heart_Left_Ventricle, Brain_Cerebellar_Hemisphere, Brain_Spinal_cord_cervical_c.1, Pancreas, Artery_Aorta	14	0.835	NA	0.202
RTCA	Cells_Transformed_fibroblasts, Uterus, Liver, Brain_Cortex, Muscle_Skeletal, Spleen, Nerve_Tibial, Artery_Aorta, Esophagus_Muscularis, Adipose_Subcutaneous, Testis, Esophagus_Gastroesophageal_Junction, Heart_Left_Ventricle, Artery_Tibial	14	0.409	0.851	0.0643
SLC2A5	Prostate, Brain_Nucleus_accumbens_basal_ganglia, Brain_Frontal_Cortex_BA9, Muscle_Skeletal, Cells_EBV.transformed_lymphocytes, Heart_Left_Ventricle, Brain_Anterior_cingulate_cortex_BA24, Colon_Transverse, Brain_Hypothalamus, Brain_Cerebellum, Brain_Putamen_basal_ganglia, Heart_Atrial_Appendage, Skin_Not_Sun_Exposed_Suprapubic	13	0.827	NA	0.141
RERE	Esophagus_Gastroesophageal_Junction	1	0.956	NA	0.209
MMEL1	Pancreas, Esophagus_Gastroesophageal_Junction, Adipose_Visceral_Omentum, Liver, Adipose_Subcutaneous, Breast_Mammary_Tissue, Whole_Blood, Thyroid, Spleen, Testis, Artery_Tibial, Small_Intestine_Terminal_Ileum, Lung, Artery_Aorta, Brain_Putamen_basal_ganglia, Brain_Caudate_basal_ganglia, Colon_Transverse, Brain_Hypothalamus, Brain_Nucleus_accumbens_basal_ganglia, Heart_Atrial_Appendage, Minor_Salivary_Gland	21	0.000632208	1.28e-96	2.43e-06
CELA2A	Nerve_Tibial, Brain_Cerebellum, Prostate, Brain_Nucleus_accumbens_basal_ganglia, Artery_Aorta, Muscle_Skeletal, Brain_Hippocampus	7	0.317	NA	0.0131
EPHA2	Muscle_Skeletal, Heart_Atrial_Appendage, Heart_Left_Ventricle	3	0.322	NA	0.00357
ARHGEF19	Brain_Cerebellar_Hemisphere, Ovary, Breast_Mammary_Tissue, Heart_Left_Ventricle, Brain_Anterior_cingulate_cortex_BA24, Adipose_Visceral_Omentum, Colon_Sigmoid, Spleen, Nerve_Tibial, Esophagus_Gastroesophageal_Junction, Esophagus_Muscularis, Skin_Not_Sun_Exposed_Suprapubic, Colon_Transverse, Adipose_Subcutaneous, Brain_Amygdala, Brain_Caudate_basal_ganglia, Brain_Hippocampus, Brain_Nucleus_accumbens_basal_ganglia, Brain_Putamen_basal_ganglia, Brain_Substantia_nigra, Cells_EBV.transformed_lymphocytes, Heart_Atrial_Appendage, Liver, Skin_Sun_Exposed_Lower_leg, Testis, Lung, Artery_Aorta, Artery_Tibial, Pancreas, Brain_Cerebellum, Brain_Cortex, Brain_Frontal_Cortex_BA9, Brain_Hypothalamus, Small_Intestine_Terminal_Ileum, Stomach, Uterus, Muscle_Skeletal, Whole_Blood, Artery_Coronary	39	0.157	0.0992	0.0777
EFHD2	Pituitary, Skin_Not_Sun_Exposed_Suprapubic, Whole_Blood, Skin_Sun_Exposed_Lower_leg, Colon_Sigmoid, Esophagus_Mucosa, Breast_Mammary_Tissue, Testis	8	0.857	NA	0.145
PEX14	Brain_Putamen_basal_ganglia, Artery_Aorta, Muscle_Skeletal, Artery_Coronary	4	0.289	NA	0.00554
PGD	Brain_Spinal_cord_cervical_c.1, Colon_Sigmoid, Skin_Not_Sun_Exposed_Suprapubic, Brain_Amygdala, Minor_Salivary_Gland, Skin_Sun_Exposed_Lower_leg, Spleen, Muscle_Skeletal, Artery_Aorta, Artery_Tibial, Stomach, Thyroid, Artery_Coronary	13	0.348	NA	0.015
SH3BGRL3	Brain_Caudate_basal_ganglia, Minor_Salivary_Gland, Thyroid, Brain_Hippocampus, Brain_Cerebellar_Hemisphere, Colon_Transverse, Adipose_Subcutaneous, Nerve_Tibial, Muscle_Skeletal, Ovary, Pituitary	11	0.078	NA	0.0011
CNKSR1	Brain_Substantia_nigra, Brain_Amygdala, Testis, Brain_Hypothalamus, Artery_Coronary, Brain_Cerebellar_Hemisphere, Brain_Hippocampus, Ovary, Nerve_Tibial, Heart_Left_Ventricle, Artery_Tibial, Esophagus_Muscularis, Brain_Cortex, Brain_Cerebellum, Spleen, Brain_Frontal_Cortex_BA9, Colon_Sigmoid, Cells_Transformed_fibroblasts, Adipose_Subcutaneous, Adipose_Visceral_Omentum, Adrenal_Gland, Artery_Aorta, Brain_Anterior_cingulate_cortex_BA24, Brain_Caudate_basal_ganglia, Brain_Nucleus_accumbens_basal_ganglia, Heart_Atrial_Appendage, Small_Intestine_Terminal_Ileum, Uterus, Colon_Transverse, Thyroid, Esophagus_Gastroesophageal_Junction, Brain_Putamen_basal_ganglia, Brain_Spinal_cord_cervical_c.1, Breast_Mammary_Tissue, Vagina, Esophagus_Mucosa, Liver, Cells_EBV.transformed_lymphocytes	38	0.000416403	NA	4.05e-05
RPL11	Testis, Adipose_Subcutaneous, Thyroid, Colon_Transverse, Nerve_Tibial, Esophagus_Muscularis, Brain_Cortex, Colon_Sigmoid	8	0.65	NA	0.0212
IL22RA1	Adrenal_Gland, Pancreas, Liver, Minor_Salivary_Gland, Muscle_Skeletal	5	0.997	NA	0.38
ZNF593	Stomach, Vagina, Artery_Tibial, Colon_Transverse, Brain_Caudate_basal_ganglia, Brain_Cortex, Brain_Cerebellar_Hemisphere, Artery_Coronary, Ovary, Adipose_Visceral_Omentum, Brain_Cerebellum, Brain_Hypothalamus, Colon_Sigmoid, Esophagus_Mucosa, Esophagus_Muscularis, Heart_Atrial_Appendage, Heart_Left_Ventricle, Lung, Muscle_Skeletal, Nerve_Tibial, Pituitary, Skin_Not_Sun_Exposed_Suprapubic, Testis, Thyroid, Small_Intestine_Terminal_Ileum, Artery_Aorta, Skin_Sun_Exposed_Lower_leg, Esophagus_Gastroesophageal_Junction, Brain_Substantia_nigra, Brain_Nucleus_accumbens_basal_ganglia, Adipose_Subcutaneous, Breast_Mammary_Tissue, Brain_Spinal_cord_cervical_c.1, Spleen, Prostate	35	0.000756009	NA	0.000319
C1orf216	Artery_Tibial, Pituitary, Liver, Brain_Cerebellar_Hemisphere, Adipose_Subcutaneous, Adrenal_Gland, Prostate, Cells_EBV.transformed_lymphocytes, Whole_Blood, Lung, Artery_Aorta, Brain_Cerebellum, Skin_Not_Sun_Exposed_Suprapubic, Nerve_Tibial, Esophagus_Muscularis, Heart_Atrial_Appendage, Brain_Frontal_Cortex_BA9, Cells_Transformed_fibroblasts, Muscle_Skeletal, Adipose_Visceral_Omentum	20	0.024	NA	0.0049
KIAA0319L	Brain_Substantia_nigra, Thyroid, Heart_Left_Ventricle, Lung, Esophagus_Mucosa, Skin_Not_Sun_Exposed_Suprapubic, Brain_Hypothalamus, Muscle_Skeletal, Artery_Coronary, Skin_Sun_Exposed_Lower_leg, Adrenal_Gland, Brain_Frontal_Cortex_BA9, Brain_Spinal_cord_cervical_c.1, Nerve_Tibial, Brain_Cerebellar_Hemisphere	15	0.000182018	NA	3.25e-05
EVA1B	Brain_Cortex, Artery_Aorta, Ovary, Thyroid, Adipose_Visceral_Omentum, Artery_Tibial, Brain_Cerebellum, Brain_Frontal_Cortex_BA9, Esophagus_Gastroesophageal_Junction, Heart_Atrial_Appendage, Skin_Not_Sun_Exposed_Suprapubic, Skin_Sun_Exposed_Lower_leg, Colon_Sigmoid, Colon_Transverse, Esophagus_Mucosa, Nerve_Tibial, Vagina, Cells_Transformed_fibroblasts, Esophagus_Muscularis, Lung, Adrenal_Gland, Liver, Testis, Brain_Caudate_basal_ganglia	24	0.034	NA	0.011
MAP3K6	Brain_Hippocampus, Adrenal_Gland, Spleen, Brain_Cortex, Brain_Cerebellar_Hemisphere	5	0.673	NA	0.0466
FCN3	Muscle_Skeletal, Colon_Sigmoid, Pancreas, Liver, Brain_Hypothalamus, Whole_Blood, Artery_Aorta	7	0.164	NA	0.0638
GPN2	Brain_Cortex, Testis, Brain_Nucleus_accumbens_basal_ganglia, Adipose_Subcutaneous, Adipose_Visceral_Omentum	5	0.341	0.0215	0.0713
NBPF3	Brain_Spinal_cord_cervical_c.1, Spleen, Liver, Brain_Cerebellum, Esophagus_Muscularis, Brain_Nucleus_accumbens_basal_ganglia, Brain_Cerebellar_Hemisphere, Colon_Sigmoid, Brain_Cortex, Thyroid, Colon_Transverse, Uterus, Stomach, Esophagus_Gastroesophageal_Junction, Testis, Brain_Caudate_basal_ganglia, Whole_Blood, Prostate, Lung, Brain_Hypothalamus, Adipose_Visceral_Omentum, Brain_Frontal_Cortex_BA9, Vagina, Brain_Hippocampus, Nerve_Tibial, Heart_Left_Ventricle, Pancreas, Adrenal_Gland, Brain_Putamen_basal_ganglia, Ovary, Pituitary, Adipose_Subcutaneous, Small_Intestine_Terminal_Ileum, Minor_Salivary_Gland, Artery_Coronary, Breast_Mammary_Tissue, Artery_Tibial, Esophagus_Mucosa, Brain_Substantia_nigra, Muscle_Skeletal, Cells_Transformed_fibroblasts, Brain_Anterior_cingulate_cortex_BA24, Artery_Aorta, Cells_EBV.transformed_lymphocytes, Brain_Amygdala, Heart_Atrial_Appendage	46	0.025	4.41e-07	0.00116
HSPG2	Liver, Brain_Cortex	2	0.977	NA	0.208
ITGB3BP	Skin_Not_Sun_Exposed_Suprapubic, Brain_Caudate_basal_ganglia, Heart_Atrial_Appendage, Ovary, Adipose_Subcutaneous, Brain_Anterior_cingulate_cortex_BA24, Brain_Cerebellar_Hemisphere, Colon_Transverse, Esophagus_Gastroesophageal_Junction, Minor_Salivary_Gland, Nerve_Tibial, Stomach, Artery_Aorta, Lung, Cells_Transformed_fibroblasts, Prostate, Spleen, Brain_Hippocampus, Brain_Nucleus_accumbens_basal_ganglia, Colon_Sigmoid, Uterus, Esophagus_Muscularis, Liver, Adrenal_Gland, Muscle_Skeletal, Thyroid, Small_Intestine_Terminal_Ileum, Artery_Coronary, Brain_Amygdala, Brain_Cortex, Brain_Frontal_Cortex_BA9, Brain_Putamen_basal_ganglia, Brain_Spinal_cord_cervical_c.1, Brain_Substantia_nigra, Breast_Mammary_Tissue, Pituitary, Vagina, Heart_Left_Ventricle, Pancreas, Adipose_Visceral_Omentum, Artery_Tibial, Whole_Blood, Brain_Hypothalamus, Esophagus_Mucosa, Skin_Sun_Exposed_Lower_leg	45	0.125	0.795	0.108
SERBP1	Skin_Not_Sun_Exposed_Suprapubic, Skin_Sun_Exposed_Lower_leg, Adipose_Subcutaneous, Artery_Tibial, Nerve_Tibial, Vagina, Muscle_Skeletal, Breast_Mammary_Tissue, Cells_EBV.transformed_lymphocytes	9	0.0027	NA	0.00158
BCL10	Brain_Anterior_cingulate_cortex_BA24, Muscle_Skeletal, Esophagus_Muscularis, Artery_Coronary, Artery_Aorta, Cells_Transformed_fibroblasts, Brain_Hippocampus, Cells_EBV.transformed_lymphocytes, Brain_Cerebellum, Nerve_Tibial, Brain_Frontal_Cortex_BA9, Brain_Cerebellar_Hemisphere, Prostate	13	0.244	NA	0.0623
PIGK	Cells_Transformed_fibroblasts, Heart_Atrial_Appendage, Brain_Frontal_Cortex_BA9, Whole_Blood, Heart_Left_Ventricle, Brain_Cortex, Esophagus_Muscularis, Colon_Sigmoid, Brain_Cerebellar_Hemisphere, Skin_Not_Sun_Exposed_Suprapubic, Esophagus_Mucosa, Artery_Aorta	12	0.355	NA	0.0139
TINAGL1	Artery_Aorta, Ovary, Pancreas, Adrenal_Gland, Liver, Stomach, Colon_Sigmoid, Brain_Amygdala	8	0.0011	0.00168	0.0014
ADC	Brain_Spinal_cord_cervical_c.1, Artery_Coronary, Thyroid, Brain_Frontal_Cortex_BA9, Brain_Substantia_nigra, Pancreas, Adipose_Visceral_Omentum, Muscle_Skeletal, Esophagus_Mucosa, Brain_Cerebellum, Testis	11	0.0108	NA	3.05e-06
RPS8	Artery_Aorta, Heart_Atrial_Appendage, Brain_Cortex, Cells_Transformed_fibroblasts, Esophagus_Muscularis, Brain_Spinal_cord_cervical_c.1, Esophagus_Gastroesophageal_Junction, Artery_Coronary, Muscle_Skeletal, Ovary, Breast_Mammary_Tissue, Brain_Frontal_Cortex_BA9, Brain_Nucleus_accumbens_basal_ganglia, Brain_Caudate_basal_ganglia, Testis	15	0.248	NA	0.0247
KIF2C	Small_Intestine_Terminal_Ileum, Adipose_Visceral_Omentum, Heart_Left_Ventricle, Liver, Brain_Amygdala, Thyroid, Adrenal_Gland, Brain_Caudate_basal_ganglia, Esophagus_Muscularis, Muscle_Skeletal, Esophagus_Gastroesophageal_Junction, Brain_Cerebellum	12	0.132	NA	0.00709
PTPRF	Artery_Tibial, Liver, Artery_Coronary, Pancreas, Nerve_Tibial, Esophagus_Mucosa, Artery_Aorta, Testis, Skin_Not_Sun_Exposed_Suprapubic, Heart_Atrial_Appendage, Spleen, Stomach, Esophagus_Gastroesophageal_Junction, Cells_Transformed_fibroblasts, Brain_Cortex, Uterus, Adrenal_Gland, Vagina	18	0.0028	1.63e-68	0.00141
BEST4	Uterus, Stomach, Whole_Blood, Colon_Sigmoid, Pancreas, Artery_Tibial, Brain_Frontal_Cortex_BA9, Brain_Anterior_cingulate_cortex_BA24, Spleen, Artery_Aorta	10	0.19	0.00777	0.0134
MOB3C	Esophagus_Mucosa, Brain_Cerebellum, Muscle_Skeletal, Artery_Aorta, Brain_Spinal_cord_cervical_c.1, Heart_Left_Ventricle, Vagina, Brain_Anterior_cingulate_cortex_BA24, Brain_Frontal_Cortex_BA9	9	0.339	NA	0.00315
CYP4B1	Brain_Cerebellar_Hemisphere, Cells_EBV.transformed_lymphocytes, Brain_Frontal_Cortex_BA9	3	0.878	NA	0.217
LMO4	Whole_Blood, Breast_Mammary_Tissue, Adipose_Subcutaneous, Spleen, Cells_Transformed_fibroblasts, Prostate, Small_Intestine_Terminal_Ileum, Esophagus_Mucosa, Heart_Left_Ventricle, Adipose_Visceral_Omentum	10	0.014	0.0499	0.0098
SYPL2	Pancreas, Esophagus_Mucosa, Lung, Pituitary, Brain_Cortex, Vagina, Breast_Mammary_Tissue, Esophagus_Muscularis, Heart_Left_Ventricle, Testis, Esophagus_Gastroesophageal_Junction, Minor_Salivary_Gland, Ovary, Uterus, Nerve_Tibial, Spleen, Colon_Sigmoid, Liver, Brain_Cerebellar_Hemisphere, Stomach, Brain_Cerebellum, Cells_Transformed_fibroblasts, Brain_Anterior_cingulate_cortex_BA24, Artery_Aorta, Adipose_Subcutaneous, Muscle_Skeletal, Artery_Tibial, Heart_Atrial_Appendage, Artery_Coronary, Brain_Hippocampus, Brain_Putamen_basal_ganglia, Brain_Nucleus_accumbens_basal_ganglia, Brain_Frontal_Cortex_BA9	33	2.38e-06	7.44e-05	8.22e-05
MTF2	Stomach, Artery_Coronary, Colon_Sigmoid, Brain_Cerebellum, Vagina, Skin_Sun_Exposed_Lower_leg, Artery_Tibial	7	0.265	NA	0.0216
SLC44A3	Brain_Amygdala, Pituitary, Testis, Brain_Frontal_Cortex_BA9, Skin_Not_Sun_Exposed_Suprapubic, Brain_Substantia_nigra, Brain_Spinal_cord_cervical_c.1, Minor_Salivary_Gland, Artery_Tibial, Heart_Left_Ventricle, Brain_Hypothalamus, Pancreas, Adrenal_Gland, Colon_Sigmoid	14	0.238	NA	0.0258
ZNF697	Stomach, Artery_Coronary, Brain_Caudate_basal_ganglia, Esophagus_Gastroesophageal_Junction, Whole_Blood, Brain_Cerebellum, Brain_Amygdala, Esophagus_Muscularis, Lung	9	0.456	NA	0.0206
CTTNBP2NL	Skin_Sun_Exposed_Lower_leg, Adrenal_Gland, Breast_Mammary_Tissue, Adipose_Subcutaneous	4	0.222	NA	0.00256
STRIP1	Heart_Left_Ventricle, Lung, Adrenal_Gland, Whole_Blood, Esophagus_Mucosa, Muscle_Skeletal, Adipose_Visceral_Omentum, Brain_Hypothalamus, Pancreas, Esophagus_Muscularis, Testis	11	0.23	NA	0.0045
PSMA5	Skin_Sun_Exposed_Lower_leg, Cells_Transformed_fibroblasts, Esophagus_Mucosa, Testis, Brain_Anterior_cingulate_cortex_BA24, Stomach, Liver, Skin_Not_Sun_Exposed_Suprapubic	8	0.00012015	NA	7.13e-06
C1orf162	Adrenal_Gland, Brain_Caudate_basal_ganglia, Esophagus_Gastroesophageal_Junction, Adipose_Visceral_Omentum, Vagina, Brain_Spinal_cord_cervical_c.1	6	0.0016	NA	0.000224
CD53	Artery_Tibial, Esophagus_Gastroesophageal_Junction, Adipose_Subcutaneous, Lung, Brain_Anterior_cingulate_cortex_BA24, Testis, Esophagus_Mucosa, Brain_Frontal_Cortex_BA9, Skin_Not_Sun_Exposed_Suprapubic, Brain_Cortex, Esophagus_Muscularis, Thyroid, Adipose_Visceral_Omentum, Adrenal_Gland	14	0.000137553	6.43e-06	0.000724
PROK1	Esophagus_Gastroesophageal_Junction, Brain_Frontal_Cortex_BA9, Brain_Hippocampus	3	0.539	NA	0.0601
CELSR2	Brain_Spinal_cord_cervical_c.1, Whole_Blood, Uterus, Colon_Sigmoid, Brain_Frontal_Cortex_BA9, Pituitary, Artery_Aorta, Artery_Coronary, Small_Intestine_Terminal_Ileum, Muscle_Skeletal, Thyroid	11	0.23	1.77e-05	0.00559
ITGA10	Stomach, Ovary, Nerve_Tibial, Skin_Sun_Exposed_Lower_leg, Lung, Colon_Transverse	6	0.124	NA	0.00749
GJA5	Whole_Blood, Brain_Cerebellar_Hemisphere, Artery_Aorta, Brain_Amygdala, Brain_Cortex, Brain_Frontal_Cortex_BA9, Pituitary, Artery_Tibial, Colon_Sigmoid, Esophagus_Muscularis	10	0.0136	NA	0.00262
GPR161	Brain_Frontal_Cortex_BA9, Brain_Cortex, Spleen, Colon_Transverse, Lung, Skin_Sun_Exposed_Lower_leg, Artery_Aorta, Esophagus_Mucosa, Cells_Transformed_fibroblasts, Brain_Anterior_cingulate_cortex_BA24, Adrenal_Gland, Breast_Mammary_Tissue	12	0.05	NA	0.00033
ALDH9A1	Brain_Putamen_basal_ganglia, Prostate, Brain_Hippocampus, Brain_Anterior_cingulate_cortex_BA24	4	0.595	NA	0.0255
ATP1B1	Skin_Sun_Exposed_Lower_leg, Spleen, Small_Intestine_Terminal_Ileum, Vagina, Brain_Putamen_basal_ganglia, Pancreas, Esophagus_Gastroesophageal_Junction, Adipose_Visceral_Omentum, Heart_Atrial_Appendage, Adrenal_Gland, Brain_Cortex, Cells_EBV.transformed_lymphocytes, Adipose_Subcutaneous, Brain_Anterior_cingulate_cortex_BA24, Skin_Not_Sun_Exposed_Suprapubic, Whole_Blood, Lung, Colon_Transverse, Esophagus_Muscularis	19	0.149	0.92	0.00646
TIPRL	Vagina, Small_Intestine_Terminal_Ileum, Brain_Caudate_basal_ganglia, Heart_Atrial_Appendage, Liver, Nerve_Tibial	6	0.566	NA	0.0191
NME7	Cells_EBV.transformed_lymphocytes, Heart_Atrial_Appendage, Brain_Putamen_basal_ganglia, Brain_Spinal_cord_cervical_c.1, Thyroid, Muscle_Skeletal, Prostate, Heart_Left_Ventricle, Stomach, Brain_Anterior_cingulate_cortex_BA24, Brain_Caudate_basal_ganglia, Liver, Uterus, Artery_Aorta, Small_Intestine_Terminal_Ileum, Esophagus_Muscularis, Skin_Sun_Exposed_Lower_leg, Brain_Cerebellar_Hemisphere, Colon_Transverse	19	0.231	NA	0.00362
POGK	Esophagus_Muscularis, Breast_Mammary_Tissue, Skin_Not_Sun_Exposed_Suprapubic, Pancreas, Adipose_Subcutaneous, Artery_Tibial, Cells_EBV.transformed_lymphocytes, Brain_Putamen_basal_ganglia, Esophagus_Gastroesophageal_Junction, Lung, Artery_Aorta, Cells_Transformed_fibroblasts, Skin_Sun_Exposed_Lower_leg, Nerve_Tibial, Brain_Amygdala, Ovary, Brain_Cortex, Adipose_Visceral_Omentum	18	0.011	0.0832	0.00877
MPC2	Adipose_Subcutaneous, Stomach, Uterus, Brain_Hypothalamus, Colon_Sigmoid, Lung, Adrenal_Gland, Skin_Sun_Exposed_Lower_leg, Brain_Putamen_basal_ganglia, Brain_Hippocampus, Brain_Anterior_cingulate_cortex_BA24	11	0.148	NA	0.00789
CREG1	Small_Intestine_Terminal_Ileum, Testis, Adipose_Visceral_Omentum, Cells_Transformed_fibroblasts	4	0.783	NA	0.0175
DCAF6	Lung, Adipose_Subcutaneous, Artery_Tibial, Small_Intestine_Terminal_Ileum, Cells_Transformed_fibroblasts, Esophagus_Muscularis, Colon_Sigmoid	7	0.453	NA	0.045
GPA33	Brain_Cortex, Adipose_Subcutaneous, Whole_Blood, Pituitary, Minor_Salivary_Gland, Brain_Frontal_Cortex_BA9, Small_Intestine_Terminal_Ileum, Brain_Cerebellar_Hemisphere, Brain_Cerebellum, Nerve_Tibial, Uterus	11	0.154	NA	0.0238
RXRG	Colon_Transverse, Pituitary, Brain_Nucleus_accumbens_basal_ganglia, Lung, Liver, Brain_Amygdala, Esophagus_Mucosa, Brain_Frontal_Cortex_BA9, Brain_Cerebellar_Hemisphere, Spleen, Pancreas	11	0.0022	NA	0.000616
TBX19	Brain_Hippocampus, Brain_Hypothalamus, Brain_Putamen_basal_ganglia, Esophagus_Mucosa, Heart_Atrial_Appendage	5	0.113	NA	0.00695
TMCO1	Pancreas, Whole_Blood, Colon_Transverse, Esophagus_Mucosa	4	0.223	NA	0.000741
XCL1	Ovary, Adipose_Visceral_Omentum, Thyroid, Pituitary, Prostate, Whole_Blood, Pancreas, Stomach, Minor_Salivary_Gland, Breast_Mammary_Tissue, Esophagus_Mucosa, Uterus, Lung, Brain_Nucleus_accumbens_basal_ganglia, Esophagus_Gastroesophageal_Junction, Vagina, Nerve_Tibial, Small_Intestine_Terminal_Ileum	18	0.022	NA	0.0106
XCL2	Brain_Substantia_nigra, Lung, Artery_Aorta, Nerve_Tibial, Pituitary, Minor_Salivary_Gland, Adrenal_Gland, Colon_Sigmoid, Liver, Adipose_Subcutaneous, Esophagus_Gastroesophageal_Junction, Adipose_Visceral_Omentum, Colon_Transverse, Esophagus_Mucosa, Esophagus_Muscularis, Small_Intestine_Terminal_Ileum, Uterus, Whole_Blood, Breast_Mammary_Tissue, Stomach, Thyroid, Cells_EBV.transformed_lymphocytes	22	0.093	0.22	0.00389
POU2F1	Pancreas, Brain_Cerebellar_Hemisphere, Brain_Cerebellum, Small_Intestine_Terminal_Ileum	4	0.709	NA	0.103
DPT	Cells_Transformed_fibroblasts, Heart_Left_Ventricle, Brain_Frontal_Cortex_BA9, Stomach, Liver, Adrenal_Gland, Spleen, Testis, Skin_Sun_Exposed_Lower_leg, Whole_Blood, Brain_Cortex, Pancreas, Small_Intestine_Terminal_Ileum, Colon_Transverse	14	0.079	NA	0.0293
MGST3	Adipose_Visceral_Omentum, Prostate, Pancreas, Brain_Cerebellum, Adrenal_Gland, Esophagus_Muscularis, Whole_Blood, Brain_Cerebellar_Hemisphere, Cells_EBV.transformed_lymphocytes, Cells_Transformed_fibroblasts, Colon_Transverse, Esophagus_Gastroesophageal_Junction, Esophagus_Mucosa, Liver, Lung, Skin_Not_Sun_Exposed_Suprapubic, Spleen, Vagina, Minor_Salivary_Gland, Stomach, Uterus, Adipose_Subcutaneous, Brain_Hypothalamus, Nerve_Tibial, Artery_Tibial, Brain_Frontal_Cortex_BA9, Brain_Anterior_cingulate_cortex_BA24, Skin_Sun_Exposed_Lower_leg, Small_Intestine_Terminal_Ileum, Artery_Aorta	30	0.01	NA	0.00283
ADCY10	Testis, Stomach, Adipose_Visceral_Omentum, Adipose_Subcutaneous	4	0.277	NA	0.00803
RFWD2	Heart_Atrial_Appendage, Brain_Cerebellum, Lung, Stomach, Brain_Cortex, Brain_Putamen_basal_ganglia, Testis, Brain_Caudate_basal_ganglia, Esophagus_Muscularis, Whole_Blood, Adipose_Visceral_Omentum, Artery_Tibial, Brain_Anterior_cingulate_cortex_BA24, Thyroid, Cells_EBV.transformed_lymphocytes, Pancreas, Prostate, Pituitary	18	0.007	NA	6.92e-05
UFC1	Thyroid, Adrenal_Gland, Brain_Cortex, Nerve_Tibial, Brain_Cerebellum, Colon_Sigmoid, Colon_Transverse, Stomach, Esophagus_Muscularis, Brain_Spinal_cord_cervical_c.1, Pancreas, Brain_Hypothalamus, Minor_Salivary_Gland, Heart_Atrial_Appendage, Lung	15	0.012	NA	0.00354
PPOX	Lung, Brain_Cerebellar_Hemisphere, Brain_Cerebellum, Brain_Nucleus_accumbens_basal_ganglia, Pituitary, Cells_Transformed_fibroblasts, Artery_Aorta, Adipose_Subcutaneous, Breast_Mammary_Tissue, Brain_Anterior_cingulate_cortex_BA24, Nerve_Tibial, Brain_Caudate_basal_ganglia, Brain_Frontal_Cortex_BA9, Thyroid, Pancreas, Muscle_Skeletal	16	0.026	NA	0.00516
NUF2	Nerve_Tibial, Pancreas, Cells_EBV.transformed_lymphocytes, Brain_Nucleus_accumbens_basal_ganglia, Small_Intestine_Terminal_Ileum, Pituitary	6	0.041	NA	0.000867
RGS5	Brain_Hypothalamus, Brain_Putamen_basal_ganglia, Artery_Coronary, Pituitary, Ovary	5	0.481	NA	0.0175
SDHC	Brain_Caudate_basal_ganglia, Colon_Sigmoid, Uterus, Brain_Amygdala, Artery_Tibial, Pancreas, Pituitary, Adipose_Visceral_Omentum, Esophagus_Muscularis, Brain_Hippocampus	10	0.059	NA	0.00603
PFDN2	Brain_Putamen_basal_ganglia, Adipose_Subcutaneous, Thyroid, Muscle_Skeletal, Brain_Cerebellar_Hemisphere, Brain_Cortex, Brain_Amygdala, Brain_Hypothalamus, Esophagus_Mucosa	9	0.0051	NA	0.000128
RRNAD1	Prostate, Colon_Sigmoid, Liver, Brain_Spinal_cord_cervical_c.1	4	0.712	NA	0.0861
MRPL24	Artery_Tibial, Adrenal_Gland, Heart_Left_Ventricle, Esophagus_Muscularis, Brain_Amygdala, Minor_Salivary_Gland, Brain_Putamen_basal_ganglia, Pituitary	8	0.403	NA	0.0246
PIGM	Adrenal_Gland, Brain_Hypothalamus, Esophagus_Gastroesophageal_Junction, Pituitary, Small_Intestine_Terminal_Ileum, Heart_Atrial_Appendage, Nerve_Tibial	7	0.064	NA	0.0078
CRABP2	Minor_Salivary_Gland, Adrenal_Gland, Heart_Atrial_Appendage, Liver, Prostate, Brain_Cortex, Brain_Caudate_basal_ganglia	7	0.254	NA	0.0121
HDGF	Thyroid, Prostate, Whole_Blood	3	0.736	NA	0.043
TOR1AIP1	Muscle_Skeletal, Brain_Putamen_basal_ganglia, Adipose_Visceral_Omentum, Esophagus_Muscularis, Cells_EBV.transformed_lymphocytes, Adipose_Subcutaneous, Brain_Cerebellum, Spleen, Heart_Atrial_Appendage, Artery_Coronary	10	0.013	0.0102	0.00089
RGL1	Liver, Pancreas, Colon_Sigmoid, Brain_Hippocampus, Heart_Left_Ventricle, Skin_Sun_Exposed_Lower_leg, Thyroid, Uterus	8	0.319	NA	0.0373
LYPLAL1	Muscle_Skeletal, Brain_Nucleus_accumbens_basal_ganglia, Cells_EBV.transformed_lymphocytes, Thyroid, Brain_Caudate_basal_ganglia, Heart_Left_Ventricle, Adipose_Visceral_Omentum, Artery_Coronary, Colon_Transverse, Brain_Anterior_cingulate_cortex_BA24, Cells_Transformed_fibroblasts, Heart_Atrial_Appendage, Breast_Mammary_Tissue, Brain_Hippocampus, Pituitary, Whole_Blood, Testis, Brain_Hypothalamus, Stomach, Adipose_Subcutaneous, Brain_Frontal_Cortex_BA9, Brain_Amygdala, Artery_Aorta, Esophagus_Gastroesophageal_Junction	24	0.037	0.101	0.0331
PRUNE	Spleen, Brain_Cortex, Artery_Tibial, Brain_Hippocampus, Cells_EBV.transformed_lymphocytes, Esophagus_Gastroesophageal_Junction, Lung, Muscle_Skeletal, Thyroid, Colon_Transverse, Nerve_Tibial, Cells_Transformed_fibroblasts, Whole_Blood	13	0.0016	NA	0.000929
TUFT1	Adipose_Subcutaneous, Nerve_Tibial, Heart_Left_Ventricle, Brain_Spinal_cord_cervical_c.1, Brain_Frontal_Cortex_BA9, Muscle_Skeletal, Skin_Sun_Exposed_Lower_leg, Heart_Atrial_Appendage	8	0.099	NA	0.00472
ZNF687	Brain_Spinal_cord_cervical_c.1, Brain_Putamen_basal_ganglia, Brain_Caudate_basal_ganglia, Brain_Hypothalamus, Ovary, Breast_Mammary_Tissue, Brain_Nucleus_accumbens_basal_ganglia, Heart_Atrial_Appendage, Esophagus_Muscularis, Heart_Left_Ventricle	10	0.02	NA	0.00837
TARS2	Artery_Aorta, Artery_Tibial, Colon_Transverse, Esophagus_Muscularis, Brain_Caudate_basal_ganglia, Esophagus_Gastroesophageal_Junction, Brain_Hippocampus, Esophagus_Mucosa, Testis, Thyroid, Cells_Transformed_fibroblasts, Breast_Mammary_Tissue, Uterus, Skin_Sun_Exposed_Lower_leg, Skin_Not_Sun_Exposed_Suprapubic, Adipose_Subcutaneous, Artery_Coronary, Heart_Left_Ventricle, Brain_Anterior_cingulate_cortex_BA24	19	0.00127333	NA	2.19e-07
SNX27	Brain_Spinal_cord_cervical_c.1, Brain_Nucleus_accumbens_basal_ganglia, Ovary, Adrenal_Gland, Esophagus_Muscularis, Stomach, Adipose_Subcutaneous, Heart_Left_Ventricle, Artery_Aorta, Brain_Cerebellar_Hemisphere, Brain_Frontal_Cortex_BA9, Brain_Hippocampus, Brain_Hypothalamus, Brain_Substantia_nigra, Breast_Mammary_Tissue, Heart_Atrial_Appendage, Pancreas, Pituitary, Skin_Not_Sun_Exposed_Suprapubic, Skin_Sun_Exposed_Lower_leg, Artery_Tibial, Esophagus_Gastroesophageal_Junction, Lung, Muscle_Skeletal, Nerve_Tibial, Thyroid, Small_Intestine_Terminal_Ileum, Brain_Amygdala, Brain_Anterior_cingulate_cortex_BA24, Brain_Caudate_basal_ganglia, Brain_Putamen_basal_ganglia, Colon_Sigmoid, Colon_Transverse, Esophagus_Mucosa, Vagina, Brain_Cerebellum, Adipose_Visceral_Omentum, Cells_Transformed_fibroblasts, Liver	39	0.331	0.339	0.0202
SETDB1	Colon_Transverse, Spleen, Brain_Cerebellar_Hemisphere, Whole_Blood, Artery_Tibial, Cells_EBV.transformed_lymphocytes, Pancreas, Brain_Hippocampus, Adipose_Visceral_Omentum, Esophagus_Mucosa, Minor_Salivary_Gland, Skin_Not_Sun_Exposed_Suprapubic, Esophagus_Muscularis, Skin_Sun_Exposed_Lower_leg, Small_Intestine_Terminal_Ileum, Muscle_Skeletal, Uterus, Esophagus_Gastroesophageal_Junction	18	0.014	NA	2.15e-08
ADAMTSL4	Brain_Amygdala, Thyroid, Adrenal_Gland, Brain_Anterior_cingulate_cortex_BA24, Brain_Cerebellum, Brain_Caudate_basal_ganglia, Adipose_Subcutaneous, Muscle_Skeletal, Liver, Brain_Cerebellar_Hemisphere, Skin_Not_Sun_Exposed_Suprapubic, Breast_Mammary_Tissue	12	0.017	NA	1.64e-05
MCL1	Heart_Atrial_Appendage, Liver, Testis, Adipose_Subcutaneous, Adrenal_Gland, Vagina, Esophagus_Muscularis, Esophagus_Mucosa	8	0.0028	3.75e-12	3.24e-06
CTSK	Skin_Sun_Exposed_Lower_leg, Cells_EBV.transformed_lymphocytes, Brain_Anterior_cingulate_cortex_BA24, Brain_Hippocampus, Uterus, Whole_Blood, Heart_Atrial_Appendage, Brain_Cortex, Brain_Cerebellar_Hemisphere, Brain_Hypothalamus, Testis, Brain_Nucleus_accumbens_basal_ganglia, Pituitary, Thyroid, Cells_Transformed_fibroblasts, Skin_Not_Sun_Exposed_Suprapubic, Spleen, Brain_Frontal_Cortex_BA9, Liver, Muscle_Skeletal, Artery_Coronary, Stomach, Ovary, Brain_Substantia_nigra, Brain_Caudate_basal_ganglia, Brain_Putamen_basal_ganglia, Brain_Cerebellum	27	0.0014	8.69e-39	3.53e-06
PIP5K1A	Colon_Transverse, Pancreas, Spleen, Brain_Hippocampus, Pituitary, Cells_EBV.transformed_lymphocytes, Artery_Tibial, Brain_Putamen_basal_ganglia	8	0.512	NA	0.00363
ANP32E	Breast_Mammary_Tissue, Pituitary, Skin_Sun_Exposed_Lower_leg, Testis, Adipose_Subcutaneous, Brain_Cerebellar_Hemisphere, Prostate, Liver, Heart_Atrial_Appendage, Adrenal_Gland	10	4.47e-05	1.35e-24	2.15e-09
FAM63A	Vagina, Brain_Frontal_Cortex_BA9, Colon_Transverse, Brain_Anterior_cingulate_cortex_BA24, Cells_EBV.transformed_lymphocytes, Thyroid, Brain_Cerebellar_Hemisphere, Artery_Tibial, Heart_Left_Ventricle, Pancreas, Testis, Artery_Coronary, Skin_Sun_Exposed_Lower_leg, Heart_Atrial_Appendage, Spleen, Brain_Hypothalamus, Esophagus_Muscularis	17	0.00032812	NA	0.000253
ANXA9	Brain_Spinal_cord_cervical_c.1, Adipose_Subcutaneous, Brain_Amygdala, Skin_Sun_Exposed_Lower_leg, Testis, Stomach, Skin_Not_Sun_Exposed_Suprapubic, Brain_Cortex, Nerve_Tibial, Esophagus_Muscularis, Heart_Atrial_Appendage, Heart_Left_Ventricle, Lung, Artery_Tibial	14	0.012	NA	1.48e-06
SELENBP1	Thyroid, Heart_Atrial_Appendage, Whole_Blood, Ovary, Esophagus_Muscularis, Vagina, Skin_Not_Sun_Exposed_Suprapubic, Brain_Substantia_nigra, Artery_Aorta, Brain_Amygdala, Artery_Tibial, Pancreas, Brain_Caudate_basal_ganglia, Brain_Cerebellum, Brain_Hippocampus	15	0.119	NA	0.00218
CERS2	Heart_Atrial_Appendage, Esophagus_Muscularis, Skin_Sun_Exposed_Lower_leg, Testis, Stomach, Brain_Frontal_Cortex_BA9, Adipose_Visceral_Omentum, Thyroid, Colon_Sigmoid, Ovary, Brain_Hypothalamus, Lung, Brain_Cerebellar_Hemisphere, Uterus, Brain_Cerebellum, Esophagus_Mucosa, Artery_Aorta, Artery_Tibial, Cells_Transformed_fibroblasts, Colon_Transverse, Small_Intestine_Terminal_Ileum, Nerve_Tibial, Esophagus_Gastroesophageal_Junction, Artery_Coronary	24	0.005	0.000438	0.000252
ENSA	Esophagus_Gastroesophageal_Junction, Nerve_Tibial, Liver, Brain_Spinal_cord_cervical_c.1, Brain_Nucleus_accumbens_basal_ganglia, Skin_Sun_Exposed_Lower_leg, Pancreas, Heart_Left_Ventricle, Muscle_Skeletal, Brain_Anterior_cingulate_cortex_BA24, Whole_Blood, Artery_Aorta	12	0.048	NA	0.00629
SEMA6C	Adrenal_Gland, Vagina, Prostate, Adipose_Subcutaneous, Esophagus_Muscularis, Colon_Sigmoid, Brain_Substantia_nigra, Skin_Sun_Exposed_Lower_leg, Thyroid, Brain_Cerebellum, Liver, Skin_Not_Sun_Exposed_Suprapubic, Brain_Spinal_cord_cervical_c.1, Ovary, Lung, Uterus, Brain_Cerebellar_Hemisphere, Colon_Transverse, Adipose_Visceral_Omentum, Artery_Aorta, Artery_Tibial, Breast_Mammary_Tissue, Esophagus_Gastroesophageal_Junction, Nerve_Tibial, Brain_Cortex, Stomach, Pancreas, Minor_Salivary_Gland, Heart_Atrial_Appendage, Esophagus_Mucosa	30	0.000596451	1.73e-11	2.96e-06
MRPL9	Heart_Left_Ventricle, Skin_Not_Sun_Exposed_Suprapubic, Brain_Cerebellum, Colon_Sigmoid, Brain_Putamen_basal_ganglia, Skin_Sun_Exposed_Lower_leg, Pituitary, Brain_Anterior_cingulate_cortex_BA24, Thyroid	9	0.445	NA	0.0392
ARNT	Cells_Transformed_fibroblasts, Testis, Skin_Not_Sun_Exposed_Suprapubic, Liver, Brain_Spinal_cord_cervical_c.1, Brain_Anterior_cingulate_cortex_BA24, Artery_Coronary, Brain_Nucleus_accumbens_basal_ganglia, Brain_Hippocampus, Adipose_Visceral_Omentum, Thyroid, Brain_Hypothalamus, Brain_Putamen_basal_ganglia, Esophagus_Mucosa, Heart_Atrial_Appendage, Brain_Cortex, Stomach, Muscle_Skeletal, Esophagus_Gastroesophageal_Junction, Breast_Mammary_Tissue, Brain_Cerebellar_Hemisphere, Adipose_Subcutaneous, Whole_Blood, Heart_Left_Ventricle, Artery_Tibial, Small_Intestine_Terminal_Ileum, Nerve_Tibial, Lung, Brain_Caudate_basal_ganglia, Artery_Aorta, Uterus, Esophagus_Muscularis, Prostate, Skin_Sun_Exposed_Lower_leg, Vagina, Brain_Amygdala	36	0.0012	7.87e-06	6.03e-06
POGZ	Artery_Tibial, Adipose_Visceral_Omentum, Brain_Cerebellum, Adrenal_Gland, Colon_Sigmoid, Cells_Transformed_fibroblasts, Skin_Sun_Exposed_Lower_leg, Brain_Hypothalamus, Brain_Cerebellar_Hemisphere, Adipose_Subcutaneous, Nerve_Tibial, Esophagus_Gastroesophageal_Junction, Thyroid, Esophagus_Mucosa, Esophagus_Muscularis, Stomach, Uterus, Whole_Blood, Spleen, Muscle_Skeletal, Brain_Cortex, Heart_Atrial_Appendage, Testis, Skin_Not_Sun_Exposed_Suprapubic, Artery_Aorta, Pituitary, Pancreas, Lung, Artery_Coronary, Ovary	30	0.015	0.00778	0.000891
C1orf56	Adipose_Subcutaneous, Minor_Salivary_Gland, Brain_Nucleus_accumbens_basal_ganglia, Whole_Blood, Heart_Left_Ventricle, Artery_Coronary, Artery_Tibial, Esophagus_Muscularis, Testis, Pituitary	10	0.016	NA	0.000522
OAZ3	Brain_Anterior_cingulate_cortex_BA24, Muscle_Skeletal, Brain_Substantia_nigra, Testis, Heart_Atrial_Appendage, Skin_Sun_Exposed_Lower_leg, Adipose_Subcutaneous	7	0.0057	NA	0.000335
HORMAD1	Prostate, Brain_Frontal_Cortex_BA9, Testis, Esophagus_Gastroesophageal_Junction, Thyroid, Esophagus_Mucosa, Skin_Sun_Exposed_Lower_leg, Artery_Aorta, Artery_Coronary, Cells_Transformed_fibroblasts, Minor_Salivary_Gland, Skin_Not_Sun_Exposed_Suprapubic, Esophagus_Muscularis, Muscle_Skeletal, Vagina, Small_Intestine_Terminal_Ileum, Whole_Blood, Adipose_Subcutaneous, Adipose_Visceral_Omentum, Breast_Mammary_Tissue, Cells_EBV.transformed_lymphocytes, Nerve_Tibial, Colon_Sigmoid, Stomach, Colon_Transverse, Adrenal_Gland	26	0.022	0.186	0.000476
GABPB2	Brain_Spinal_cord_cervical_c.1, Cells_EBV.transformed_lymphocytes, Pancreas, Ovary, Brain_Amygdala, Spleen, Esophagus_Gastroesophageal_Junction, Artery_Tibial, Brain_Caudate_basal_ganglia, Colon_Transverse, Prostate, Whole_Blood, Brain_Putamen_basal_ganglia, Skin_Sun_Exposed_Lower_leg, Brain_Anterior_cingulate_cortex_BA24	15	0.0034	NA	0.000336
IKBKE	Minor_Salivary_Gland, Spleen, Ovary, Muscle_Skeletal, Pituitary, Liver, Brain_Cerebellum	7	0.921	NA	0.0599
KCNH1	Muscle_Skeletal, Brain_Cerebellar_Hemisphere, Brain_Caudate_basal_ganglia, Pituitary, Brain_Nucleus_accumbens_basal_ganglia, Brain_Anterior_cingulate_cortex_BA24, Thyroid, Vagina, Prostate	9	0.122	NA	0.00361
DYRK3	Small_Intestine_Terminal_Ileum, Vagina, Ovary, Muscle_Skeletal, Breast_Mammary_Tissue, Esophagus_Gastroesophageal_Junction	6	0.735	NA	0.0353
EIF2D	Brain_Hippocampus, Heart_Left_Ventricle	2	0.585	NA	0.0132
VASH2	Spleen, Prostate, Pituitary, Brain_Nucleus_accumbens_basal_ganglia, Nerve_Tibial, Brain_Frontal_Cortex_BA9, Stomach, Pancreas, Brain_Hypothalamus, Testis, Vagina, Minor_Salivary_Gland, Adipose_Subcutaneous	13	0.013	NA	0.00336
TAF1A	Skin_Not_Sun_Exposed_Suprapubic, Brain_Hippocampus, Brain_Frontal_Cortex_BA9, Uterus, Brain_Cortex, Nerve_Tibial, Esophagus_Gastroesophageal_Junction, Adipose_Visceral_Omentum, Artery_Tibial, Skin_Sun_Exposed_Lower_leg, Pancreas, Brain_Cerebellar_Hemisphere, Esophagus_Mucosa, Cells_EBV.transformed_lymphocytes, Esophagus_Muscularis, Colon_Transverse, Brain_Hypothalamus, Lung, Stomach, Artery_Aorta, Spleen	21	0.019	1.29e-10	0.000134
SMYD2	Vagina, Artery_Aorta, Adipose_Subcutaneous, Brain_Frontal_Cortex_BA9, Testis, Uterus, Artery_Tibial, Minor_Salivary_Gland, Breast_Mammary_Tissue, Skin_Sun_Exposed_Lower_leg	10	0.000687006	NA	1.24e-06
SUSD4	Thyroid, Brain_Amygdala, Whole_Blood, Brain_Anterior_cingulate_cortex_BA24, Brain_Cortex, Esophagus_Mucosa, Lung, Heart_Atrial_Appendage, Muscle_Skeletal, Adipose_Subcutaneous, Heart_Left_Ventricle, Vagina	12	0.247	NA	0.0363
DUSP10	Testis, Skin_Sun_Exposed_Lower_leg, Stomach, Minor_Salivary_Gland, Brain_Frontal_Cortex_BA9, Brain_Cortex, Heart_Left_Ventricle, Thyroid, Adrenal_Gland, Colon_Sigmoid, Prostate, Esophagus_Mucosa, Artery_Tibial, Cells_Transformed_fibroblasts	14	0.002	NA	0.00196
HHIPL2	Vagina, Brain_Cerebellum, Brain_Amygdala, Brain_Anterior_cingulate_cortex_BA24, Cells_Transformed_fibroblasts, Brain_Hippocampus, Adipose_Visceral_Omentum, Thyroid, Brain_Substantia_nigra, Brain_Frontal_Cortex_BA9, Testis, Artery_Coronary	12	0.0024	NA	1.72e-05
TP53BP2	Artery_Tibial, Breast_Mammary_Tissue, Adipose_Subcutaneous, Thyroid, Lung, Esophagus_Muscularis, Adipose_Visceral_Omentum, Pancreas, Brain_Frontal_Cortex_BA9, Cells_Transformed_fibroblasts, Skin_Not_Sun_Exposed_Suprapubic, Skin_Sun_Exposed_Lower_leg	12	0.748	NA	0.0964
ATP8B2	Brain_Cerebellum, Whole_Blood, Pancreas, Pituitary, Testis, Cells_Transformed_fibroblasts, Artery_Tibial, Brain_Hippocampus, Adipose_Subcutaneous, Heart_Atrial_Appendage, Vagina, Adrenal_Gland, Spleen	13	0.034	0.0292	0.0128
FLG2	Artery_Tibial, Uterus, Heart_Atrial_Appendage, Testis, Nerve_Tibial	5	0.774	NA	0.0538
ADAM15	Esophagus_Muscularis, Brain_Cerebellar_Hemisphere, Brain_Frontal_Cortex_BA9, Artery_Coronary, Vagina, Skin_Sun_Exposed_Lower_leg, Brain_Hypothalamus, Brain_Anterior_cingulate_cortex_BA24, Brain_Cortex, Brain_Spinal_cord_cervical_c.1, Cells_EBV.transformed_lymphocytes, Stomach, Cells_Transformed_fibroblasts, Pituitary, Artery_Tibial, Heart_Atrial_Appendage, Brain_Putamen_basal_ganglia, Brain_Substantia_nigra, Heart_Left_Ventricle, Adipose_Subcutaneous	20	0.0058	3.68e-05	0.00327
RAB13	Testis, Stomach, Small_Intestine_Terminal_Ileum, Uterus, Artery_Aorta, Esophagus_Gastroesophageal_Junction, Artery_Coronary, Pituitary	8	0.015	2.62e-08	2.05e-06
S100A8	Breast_Mammary_Tissue, Brain_Cerebellar_Hemisphere, Artery_Aorta, Artery_Coronary, Whole_Blood, Brain_Nucleus_accumbens_basal_ganglia	6	0.082	NA	0.0219
TPM3	Artery_Coronary, Brain_Cerebellar_Hemisphere, Thyroid, Cells_Transformed_fibroblasts, Lung, Stomach, Nerve_Tibial, Adrenal_Gland	8	0.0043	0.00142	0.000138
NUP210L	Vagina, Artery_Aorta, Skin_Not_Sun_Exposed_Suprapubic, Artery_Coronary, Prostate, Lung, Brain_Hippocampus, Artery_Tibial, Skin_Sun_Exposed_Lower_leg	9	0.015	4.41e-06	0.000203
SNAPIN	Heart_Atrial_Appendage, Ovary, Cells_EBV.transformed_lymphocytes, Esophagus_Muscularis, Brain_Caudate_basal_ganglia, Colon_Transverse, Brain_Cerebellum, Skin_Not_Sun_Exposed_Suprapubic, Esophagus_Mucosa, Brain_Nucleus_accumbens_basal_ganglia, Muscle_Skeletal, Lung, Heart_Left_Ventricle, Artery_Tibial, Artery_Aorta, Artery_Coronary, Whole_Blood, Brain_Spinal_cord_cervical_c.1, Testis, Adipose_Subcutaneous, Thyroid, Brain_Hypothalamus	22	0.025	0.028	0.0162
SLC27A3	Brain_Cerebellar_Hemisphere, Brain_Amygdala, Artery_Coronary, Brain_Cerebellum, Muscle_Skeletal, Esophagus_Mucosa, Brain_Spinal_cord_cervical_c.1, Adipose_Subcutaneous, Whole_Blood, Adrenal_Gland, Esophagus_Gastroesophageal_Junction	11	0.04	NA	0.00343
UBAP2L	Pancreas, Testis, Nerve_Tibial	3	0.000451661	NA	5.33e-06
SLC39A1	Brain_Amygdala, Artery_Aorta, Brain_Caudate_basal_ganglia, Pancreas, Brain_Spinal_cord_cervical_c.1, Brain_Cerebellum, Liver, Muscle_Skeletal, Cells_Transformed_fibroblasts, Adipose_Subcutaneous	10	0.0011	NA	6.78e-06
HAX1	Brain_Spinal_cord_cervical_c.1, Cells_Transformed_fibroblasts, Heart_Left_Ventricle, Breast_Mammary_Tissue, Spleen, Skin_Not_Sun_Exposed_Suprapubic, Brain_Substantia_nigra, Artery_Tibial, Heart_Atrial_Appendage, Thyroid, Nerve_Tibial, Adipose_Visceral_Omentum	12	0.0048	NA	5e-06
CREB3L4	Brain_Cerebellar_Hemisphere, Spleen, Pituitary, Liver, Artery_Coronary, Brain_Caudate_basal_ganglia, Brain_Cerebellum, Brain_Nucleus_accumbens_basal_ganglia, Cells_Transformed_fibroblasts, Ovary, Thyroid, Vagina, Whole_Blood, Brain_Spinal_cord_cervical_c.1, Artery_Tibial, Artery_Aorta, Brain_Cortex, Colon_Sigmoid, Esophagus_Muscularis, Pancreas, Adrenal_Gland, Esophagus_Mucosa, Testis, Skin_Not_Sun_Exposed_Suprapubic, Adipose_Subcutaneous, Adipose_Visceral_Omentum, Brain_Anterior_cingulate_cortex_BA24, Colon_Transverse, Stomach, Muscle_Skeletal, Prostate, Lung, Skin_Sun_Exposed_Lower_leg	33	0.065	6.59e-13	0.00346
EFNA3	Brain_Hippocampus, Brain_Caudate_basal_ganglia, Pancreas, Skin_Sun_Exposed_Lower_leg, Nerve_Tibial, Skin_Not_Sun_Exposed_Suprapubic, Spleen, Brain_Cerebellar_Hemisphere, Heart_Left_Ventricle, Cells_Transformed_fibroblasts	10	0.0042	NA	3.34e-05
KCNN3	Muscle_Skeletal, Adrenal_Gland, Artery_Coronary, Pancreas, Pituitary, Heart_Left_Ventricle, Brain_Spinal_cord_cervical_c.1, Brain_Cerebellar_Hemisphere, Adipose_Visceral_Omentum, Brain_Substantia_nigra, Brain_Hippocampus, Brain_Cerebellum, Breast_Mammary_Tissue, Brain_Hypothalamus, Artery_Tibial, Esophagus_Mucosa, Nerve_Tibial, Brain_Putamen_basal_ganglia, Brain_Frontal_Cortex_BA9, Prostate, Thyroid, Adipose_Subcutaneous, Brain_Nucleus_accumbens_basal_ganglia, Skin_Not_Sun_Exposed_Suprapubic, Esophagus_Muscularis, Artery_Aorta, Brain_Caudate_basal_ganglia, Brain_Cortex	28	4.43e-05	3.99e-06	5.14e-07
GATAD2B	Adrenal_Gland, Cells_Transformed_fibroblasts, Esophagus_Gastroesophageal_Junction, Artery_Tibial, Esophagus_Muscularis, Whole_Blood, Adipose_Subcutaneous, Liver, Brain_Cerebellar_Hemisphere, Prostate, Heart_Left_Ventricle, Skin_Not_Sun_Exposed_Suprapubic, Spleen, Thyroid	14	0.0006316	NA	0.00206
ILF2	Pituitary, Small_Intestine_Terminal_Ileum, Esophagus_Mucosa, Artery_Tibial, Cells_Transformed_fibroblasts, Brain_Nucleus_accumbens_basal_ganglia, Vagina, Thyroid, Ovary, Skin_Not_Sun_Exposed_Suprapubic, Skin_Sun_Exposed_Lower_leg, Brain_Substantia_nigra, Pancreas, Whole_Blood	14	0.037	NA	0.00328
RIT1	Whole_Blood, Brain_Amygdala, Brain_Cerebellum	3	0.687	NA	0.0582
INTS3	Skin_Not_Sun_Exposed_Suprapubic, Brain_Cerebellum, Thyroid, Artery_Aorta, Heart_Atrial_Appendage, Minor_Salivary_Gland, Skin_Sun_Exposed_Lower_leg, Testis, Brain_Cerebellar_Hemisphere, Nerve_Tibial, Colon_Sigmoid, Artery_Coronary, Spleen, Muscle_Skeletal, Adipose_Subcutaneous	15	0.014	0.003	0.00572
HCN3	Pancreas, Pituitary, Adipose_Subcutaneous, Brain_Putamen_basal_ganglia, Brain_Cerebellar_Hemisphere, Brain_Nucleus_accumbens_basal_ganglia, Adrenal_Gland, Skin_Sun_Exposed_Lower_leg, Cells_Transformed_fibroblasts, Brain_Caudate_basal_ganglia, Nerve_Tibial, Brain_Cerebellum	12	0.053	NA	0.00692
FLG	Skin_Sun_Exposed_Lower_leg, Skin_Not_Sun_Exposed_Suprapubic, Liver, Esophagus_Mucosa, Pancreas, Artery_Coronary, Uterus, Brain_Hippocampus, Colon_Sigmoid, Nerve_Tibial, Brain_Amygdala, Colon_Transverse, Thyroid, Heart_Left_Ventricle, Muscle_Skeletal, Small_Intestine_Terminal_Ileum, Spleen, Testis, Breast_Mammary_Tissue, Brain_Anterior_cingulate_cortex_BA24, Vagina, Stomach, Esophagus_Gastroesophageal_Junction	23	0.303	NA	0.00134
C1orf131	Stomach, Testis, Prostate, Heart_Left_Ventricle, Cells_EBV.transformed_lymphocytes, Brain_Anterior_cingulate_cortex_BA24, Brain_Substantia_nigra	7	0.455	NA	0.0167
GALNT2	Esophagus_Mucosa, Heart_Atrial_Appendage, Brain_Cerebellum, Skin_Sun_Exposed_Lower_leg, Esophagus_Muscularis, Vagina, Thyroid, Heart_Left_Ventricle, Muscle_Skeletal, Testis	10	0.65	NA	0.0456
SCCPDH	Brain_Cerebellum, Nerve_Tibial, Brain_Putamen_basal_ganglia, Ovary, Brain_Substantia_nigra, Adipose_Visceral_Omentum, Skin_Not_Sun_Exposed_Suprapubic, Testis, Brain_Anterior_cingulate_cortex_BA24, Esophagus_Mucosa	10	0.824	NA	0.0539
LYST	Spleen, Esophagus_Muscularis, Adrenal_Gland, Brain_Cerebellar_Hemisphere, Ovary, Esophagus_Mucosa, Brain_Amygdala, Colon_Transverse, Heart_Left_Ventricle	9	0.671	NA	0.0658
MLK4	Breast_Mammary_Tissue, Nerve_Tibial, Colon_Transverse, Adipose_Subcutaneous, Ovary	5	0.749	NA	0.027
CEP170	Brain_Hypothalamus, Cells_Transformed_fibroblasts, Esophagus_Muscularis, Brain_Cerebellum, Whole_Blood, Prostate, Adipose_Subcutaneous, Heart_Left_Ventricle, Pituitary, Nerve_Tibial, Breast_Mammary_Tissue, Heart_Atrial_Appendage, Skin_Not_Sun_Exposed_Suprapubic, Adipose_Visceral_Omentum, Brain_Caudate_basal_ganglia, Spleen, Uterus, Brain_Substantia_nigra, Skin_Sun_Exposed_Lower_leg, Brain_Putamen_basal_ganglia, Thyroid, Esophagus_Gastroesophageal_Junction, Artery_Coronary	23	0.011	1.34e-06	0.00211
SNAP47	Cells_EBV.transformed_lymphocytes, Thyroid, Brain_Amygdala, Brain_Cerebellar_Hemisphere, Brain_Hippocampus, Prostate	6	0.49	NA	0.0379
NVL	Whole_Blood, Lung, Prostate, Brain_Frontal_Cortex_BA9, Brain_Nucleus_accumbens_basal_ganglia, Heart_Atrial_Appendage, Heart_Left_Ventricle, Spleen	8	0.675	NA	0.133
SDE2	Breast_Mammary_Tissue, Skin_Sun_Exposed_Lower_leg, Cells_Transformed_fibroblasts, Nerve_Tibial, Cells_EBV.transformed_lymphocytes, Brain_Nucleus_accumbens_basal_ganglia, Esophagus_Gastroesophageal_Junction	7	0.0042	NA	0.000167
DEGS1	Minor_Salivary_Gland, Artery_Tibial, Muscle_Skeletal, Esophagus_Mucosa, Stomach, Adipose_Subcutaneous, Heart_Atrial_Appendage	7	0.776	NA	0.0878
FBXO28	Brain_Cerebellar_Hemisphere, Brain_Putamen_basal_ganglia, Brain_Hippocampus	3	0.827	NA	0.0629
LEFTY2	Brain_Spinal_cord_cervical_c.1, Artery_Tibial	2	0.018	NA	1.87e-07
CNIH4	Heart_Left_Ventricle, Adipose_Subcutaneous, Whole_Blood, Esophagus_Gastroesophageal_Junction, Esophagus_Muscularis, Skin_Not_Sun_Exposed_Suprapubic, Muscle_Skeletal, Artery_Tibial, Colon_Sigmoid, Adipose_Visceral_Omentum, Brain_Anterior_cingulate_cortex_BA24, Esophagus_Mucosa, Thyroid, Brain_Amygdala, Nerve_Tibial, Liver, Spleen, Stomach, Artery_Aorta, Pancreas, Ovary, Prostate, Cells_Transformed_fibroblasts, Artery_Coronary, Small_Intestine_Terminal_Ileum, Vagina, Lung, Heart_Atrial_Appendage, Breast_Mammary_Tissue, Pituitary, Skin_Sun_Exposed_Lower_leg, Brain_Hippocampus, Minor_Salivary_Gland, Uterus	34	0.066	NA	0.0145
ITPKB	Esophagus_Mucosa, Brain_Cortex, Adipose_Subcutaneous, Heart_Left_Ventricle, Uterus, Nerve_Tibial, Artery_Aorta, Small_Intestine_Terminal_Ileum, Colon_Sigmoid, Lung, Brain_Anterior_cingulate_cortex_BA24, Skin_Sun_Exposed_Lower_leg, Brain_Putamen_basal_ganglia, Breast_Mammary_Tissue	14	8.95e-05	2.64e-17	1.6e-06
GUK1	Colon_Sigmoid, Esophagus_Gastroesophageal_Junction, Muscle_Skeletal, Nerve_Tibial, Uterus, Minor_Salivary_Gland, Adipose_Visceral_Omentum, Brain_Caudate_basal_ganglia, Liver, Ovary, Brain_Putamen_basal_ganglia, Breast_Mammary_Tissue, Brain_Nucleus_accumbens_basal_ganglia, Cells_Transformed_fibroblasts, Thyroid, Pituitary	16	0.13	NA	0.0059
CDC42BPA	Esophagus_Muscularis, Brain_Anterior_cingulate_cortex_BA24, Colon_Sigmoid, Artery_Aorta, Vagina, Whole_Blood, Adipose_Subcutaneous, Cells_Transformed_fibroblasts, Brain_Cerebellum, Artery_Coronary, Artery_Tibial, Brain_Cerebellar_Hemisphere, Brain_Cortex, Heart_Left_Ventricle, Uterus, Brain_Hippocampus, Adipose_Visceral_Omentum, Esophagus_Gastroesophageal_Junction, Testis, Spleen, Muscle_Skeletal	21	0.000529716	0.00018	1.19e-06
CNIH3	Whole_Blood, Brain_Amygdala, Adipose_Subcutaneous, Prostate, Breast_Mammary_Tissue	5	0.648	NA	0.0785
PARP1	Spleen, Pancreas, Whole_Blood, Brain_Cerebellar_Hemisphere, Artery_Tibial, Muscle_Skeletal, Artery_Aorta, Skin_Not_Sun_Exposed_Suprapubic, Esophagus_Muscularis, Testis	10	0.0013	3.87e-09	1.23e-05
PSEN2	Cells_EBV.transformed_lymphocytes, Colon_Sigmoid, Small_Intestine_Terminal_Ileum, Brain_Cerebellum, Brain_Hypothalamus, Vagina, Brain_Putamen_basal_ganglia, Nerve_Tibial, Artery_Tibial, Adipose_Visceral_Omentum, Cells_Transformed_fibroblasts, Lung, Thyroid, Spleen, Pituitary, Adrenal_Gland, Pancreas, Esophagus_Muscularis, Skin_Not_Sun_Exposed_Suprapubic, Brain_Anterior_cingulate_cortex_BA24, Brain_Frontal_Cortex_BA9, Brain_Amygdala, Skin_Sun_Exposed_Lower_leg, Ovary	24	0.000174635	0.00159	0.000392
LBR	Lung, Prostate, Brain_Substantia_nigra, Artery_Aorta, Adrenal_Gland, Artery_Coronary, Artery_Tibial, Esophagus_Gastroesophageal_Junction, Esophagus_Muscularis, Heart_Atrial_Appendage, Nerve_Tibial, Stomach, Thyroid, Adipose_Visceral_Omentum, Liver, Adipose_Subcutaneous, Brain_Hypothalamus, Pancreas, Colon_Sigmoid, Brain_Hippocampus	20	0.007	NA	0.000313
WNT9A	Esophagus_Gastroesophageal_Junction, Cells_Transformed_fibroblasts, Brain_Caudate_basal_ganglia, Stomach, Thyroid, Skin_Sun_Exposed_Lower_leg, Pancreas, Lung, Adrenal_Gland, Uterus	10	0.042	NA	0.0074
EPHX1	Skin_Not_Sun_Exposed_Suprapubic, Whole_Blood, Testis, Spleen, Artery_Tibial, Brain_Frontal_Cortex_BA9, Artery_Coronary, Heart_Atrial_Appendage, Small_Intestine_Terminal_Ileum, Cells_Transformed_fibroblasts, Brain_Amygdala, Nerve_Tibial	12	0.045	NA	0.00646
ETNK2	Liver, Minor_Salivary_Gland, Uterus, Esophagus_Mucosa, Vagina	5	0.156	NA	0.0185
PPFIA4	Whole_Blood, Pituitary, Lung, Colon_Transverse, Artery_Coronary, Colon_Sigmoid, Esophagus_Gastroesophageal_Junction, Skin_Sun_Exposed_Lower_leg	8	0.548	NA	0.0124
PLEKHA6	Heart_Left_Ventricle, Brain_Cerebellar_Hemisphere, Stomach, Small_Intestine_Terminal_Ileum, Esophagus_Mucosa, Brain_Spinal_cord_cervical_c.1, Adipose_Visceral_Omentum, Ovary, Brain_Cerebellum, Adipose_Subcutaneous	10	0.028	0.00182	4.66e-05
PTPN7	Colon_Sigmoid, Brain_Amygdala, Brain_Cerebellum, Uterus	4	0.313	NA	0.00757
SYT2	Adipose_Visceral_Omentum, Heart_Atrial_Appendage, Heart_Left_Ventricle, Testis, Pancreas, Artery_Tibial, Vagina, Artery_Coronary, Brain_Cerebellum, Stomach	10	0.728	NA	0.0925
ARL8A	Muscle_Skeletal, Brain_Nucleus_accumbens_basal_ganglia, Adipose_Visceral_Omentum, Artery_Tibial, Thyroid, Testis	6	0.076	NA	0.0192
ZMYM4	Brain_Substantia_nigra, Uterus, Esophagus_Mucosa, Cells_EBV.transformed_lymphocytes, Brain_Hypothalamus, Brain_Cortex, Artery_Tibial, Whole_Blood, Spleen	9	0.000136325	NA	9.87e-06
PLCH2	Pancreas, Uterus, Brain_Cerebellum, Brain_Cerebellar_Hemisphere, Brain_Amygdala, Testis, Brain_Cortex, Artery_Tibial, Brain_Spinal_cord_cervical_c.1, Brain_Frontal_Cortex_BA9	10	0.0032	3.89e-24	0.000336
FCGR1A	Adipose_Subcutaneous, Prostate, Testis, Brain_Substantia_nigra	4	0.000164531	NA	1.59e-07
RGS18	Brain_Cerebellar_Hemisphere, Artery_Aorta, Heart_Atrial_Appendage, Artery_Tibial, Esophagus_Mucosa, Skin_Sun_Exposed_Lower_leg, Whole_Blood, Thyroid, Adipose_Subcutaneous, Brain_Substantia_nigra, Nerve_Tibial, Esophagus_Gastroesophageal_Junction, Adipose_Visceral_Omentum, Colon_Transverse, Stomach, Brain_Cortex, Uterus, Brain_Hypothalamus, Vagina, Brain_Amygdala	20	0.000744943	0.0306	0.000468
LIX1L	Brain_Caudate_basal_ganglia, Breast_Mammary_Tissue, Testis, Brain_Cerebellum, Adipose_Visceral_Omentum, Brain_Cortex, Small_Intestine_Terminal_Ileum, Artery_Coronary, Ovary, Thyroid, Adrenal_Gland, Brain_Anterior_cingulate_cortex_BA24	12	0.114	1.75e-21	0.0169
RABGAP1L	Thyroid, Skin_Sun_Exposed_Lower_leg, Skin_Not_Sun_Exposed_Suprapubic, Small_Intestine_Terminal_Ileum, Pancreas, Nerve_Tibial, Brain_Spinal_cord_cervical_c.1, Prostate, Brain_Frontal_Cortex_BA9, Lung, Brain_Hypothalamus, Minor_Salivary_Gland, Artery_Tibial, Breast_Mammary_Tissue, Esophagus_Gastroesophageal_Junction, Heart_Atrial_Appendage, Esophagus_Muscularis, Adipose_Visceral_Omentum, Stomach, Testis, Heart_Left_Ventricle, Spleen, Brain_Substantia_nigra, Brain_Cortex, Uterus, Artery_Aorta, Adipose_Subcutaneous	27	4.56e-05	NA	4.03e-08
TMEM56	Heart_Left_Ventricle, Skin_Sun_Exposed_Lower_leg, Skin_Not_Sun_Exposed_Suprapubic, Lung, Thyroid, Heart_Atrial_Appendage, Brain_Putamen_basal_ganglia, Stomach, Esophagus_Gastroesophageal_Junction, Brain_Cerebellar_Hemisphere, Esophagus_Muscularis, Artery_Aorta, Brain_Cortex, Cells_Transformed_fibroblasts, Pancreas	15	0.000109457	2.31e-13	5.75e-05
PTPN14	Brain_Putamen_basal_ganglia, Cells_EBV.transformed_lymphocytes, Breast_Mammary_Tissue, Artery_Coronary, Ovary, Adipose_Subcutaneous, Brain_Hippocampus, Skin_Sun_Exposed_Lower_leg, Muscle_Skeletal, Esophagus_Muscularis, Skin_Not_Sun_Exposed_Suprapubic, Esophagus_Gastroesophageal_Junction, Brain_Hypothalamus, Testis, Lung, Prostate	16	0.0037	NA	0.000231
UHMK1	Colon_Transverse, Prostate, Lung, Muscle_Skeletal, Artery_Aorta	5	0.171	NA	0.0188
TADA1	Pancreas, Esophagus_Mucosa, Minor_Salivary_Gland, Cells_EBV.transformed_lymphocytes, Heart_Left_Ventricle, Liver, Nerve_Tibial, Whole_Blood, Brain_Cerebellar_Hemisphere, Brain_Nucleus_accumbens_basal_ganglia, Skin_Not_Sun_Exposed_Suprapubic, Breast_Mammary_Tissue, Colon_Sigmoid, Skin_Sun_Exposed_Lower_leg, Heart_Atrial_Appendage, Brain_Cerebellum, Stomach, Artery_Aorta	18	0.038	NA	0.0125
TCTEX1D1	Breast_Mammary_Tissue, Uterus, Small_Intestine_Terminal_Ileum, Brain_Hypothalamus, Skin_Not_Sun_Exposed_Suprapubic, Colon_Sigmoid, Pituitary, Brain_Cortex, Minor_Salivary_Gland, Prostate, Brain_Frontal_Cortex_BA9, Heart_Left_Ventricle, Esophagus_Muscularis, Esophagus_Gastroesophageal_Junction, Esophagus_Mucosa, Colon_Transverse, Adipose_Subcutaneous, Brain_Cerebellum, Muscle_Skeletal, Skin_Sun_Exposed_Lower_leg, Testis, Thyroid, Nerve_Tibial, Lung, Brain_Cerebellar_Hemisphere, Vagina, Ovary, Brain_Putamen_basal_ganglia, Artery_Coronary, Heart_Atrial_Appendage, Adipose_Visceral_Omentum, Pancreas, Whole_Blood, Artery_Tibial, Stomach, Spleen, Brain_Caudate_basal_ganglia	37	0.000482366	0.000961	2.09e-05
WDR78	Spleen, Esophagus_Gastroesophageal_Junction, Heart_Atrial_Appendage, Adipose_Visceral_Omentum, Small_Intestine_Terminal_Ileum, Colon_Transverse, Skin_Sun_Exposed_Lower_leg	7	0.175	NA	4.71e-05
GGPS1	Muscle_Skeletal, Breast_Mammary_Tissue, Lung, Brain_Substantia_nigra, Nerve_Tibial, Adipose_Visceral_Omentum, Esophagus_Muscularis, Brain_Hippocampus, Whole_Blood, Brain_Caudate_basal_ganglia, Skin_Sun_Exposed_Lower_leg, Cells_Transformed_fibroblasts, Adipose_Subcutaneous, Heart_Atrial_Appendage, Uterus, Artery_Tibial, Spleen, Brain_Cortex, Brain_Putamen_basal_ganglia, Ovary, Brain_Amygdala, Brain_Spinal_cord_cervical_c.1, Artery_Aorta	23	0.0052	1.84e-40	0.000204
MR1	Vagina, Uterus, Brain_Frontal_Cortex_BA9, Ovary, Spleen, Cells_Transformed_fibroblasts, Adipose_Subcutaneous, Adrenal_Gland, Brain_Nucleus_accumbens_basal_ganglia, Breast_Mammary_Tissue, Heart_Atrial_Appendage, Minor_Salivary_Gland, Nerve_Tibial, Prostate, Thyroid, Lung	16	0.368	0.846	0.0289
HNRNPU	Brain_Nucleus_accumbens_basal_ganglia, Adipose_Visceral_Omentum, Testis, Thyroid	4	0.472	NA	0.0189
AHCTF1	Brain_Substantia_nigra, Brain_Amygdala, Brain_Hippocampus, Skin_Sun_Exposed_Lower_leg, Brain_Caudate_basal_ganglia, Stomach, Esophagus_Muscularis, Adipose_Subcutaneous, Brain_Frontal_Cortex_BA9, Pancreas, Lung, Uterus	12	0.0032	NA	0.000229
LINC00467	Heart_Left_Ventricle, Breast_Mammary_Tissue, Artery_Coronary, Adipose_Visceral_Omentum, Stomach, Brain_Nucleus_accumbens_basal_ganglia, Spleen, Cells_EBV.transformed_lymphocytes, Liver, Pancreas, Whole_Blood, Testis, Cells_Transformed_fibroblasts, Skin_Sun_Exposed_Lower_leg, Muscle_Skeletal	15	0.012	NA	0.00224
MCOLN2	Brain_Hippocampus, Esophagus_Muscularis, Ovary, Pituitary, Esophagus_Mucosa, Brain_Substantia_nigra, Brain_Putamen_basal_ganglia, Vagina, Skin_Not_Sun_Exposed_Suprapubic, Artery_Aorta, Esophagus_Gastroesophageal_Junction, Testis, Skin_Sun_Exposed_Lower_leg, Breast_Mammary_Tissue, Brain_Caudate_basal_ganglia, Artery_Coronary, Brain_Amygdala, Uterus, Minor_Salivary_Gland, Colon_Sigmoid, Artery_Tibial, Colon_Transverse, Brain_Nucleus_accumbens_basal_ganglia, Adipose_Visceral_Omentum, Small_Intestine_Terminal_Ileum, Brain_Hypothalamus, Liver, Adipose_Subcutaneous, Brain_Anterior_cingulate_cortex_BA24, Brain_Cortex, Brain_Frontal_Cortex_BA9, Cells_Transformed_fibroblasts, Heart_Left_Ventricle, Pancreas, Prostate, Stomach, Thyroid, Muscle_Skeletal, Lung, Cells_EBV.transformed_lymphocytes	40	0.011	0.0293	0.00214
HS2ST1	Artery_Tibial, Heart_Left_Ventricle, Cells_EBV.transformed_lymphocytes, Minor_Salivary_Gland, Colon_Sigmoid, Brain_Frontal_Cortex_BA9, Brain_Caudate_basal_ganglia, Whole_Blood, Skin_Not_Sun_Exposed_Suprapubic	9	0.489	NA	0.0242
AK5	Artery_Tibial, Nerve_Tibial, Brain_Putamen_basal_ganglia, Stomach, Brain_Anterior_cingulate_cortex_BA24, Testis, Brain_Cortex, Cells_Transformed_fibroblasts, Colon_Sigmoid, Skin_Sun_Exposed_Lower_leg, Brain_Cerebellum, Brain_Spinal_cord_cervical_c.1	12	0.134	NA	0.00371
CC2D1B	Minor_Salivary_Gland, Testis, Liver, Brain_Amygdala, Heart_Left_Ventricle, Uterus, Ovary, Muscle_Skeletal	8	0.327	NA	0.00575
MIA3	Esophagus_Muscularis, Pancreas, Nerve_Tibial, Esophagus_Mucosa, Cells_Transformed_fibroblasts, Artery_Aorta, Brain_Nucleus_accumbens_basal_ganglia, Adipose_Subcutaneous, Adrenal_Gland, Colon_Sigmoid, Artery_Tibial, Testis, Lung, Brain_Cerebellum, Vagina, Brain_Putamen_basal_ganglia, Cells_EBV.transformed_lymphocytes, Brain_Frontal_Cortex_BA9, Heart_Left_Ventricle, Uterus, Brain_Spinal_cord_cervical_c.1, Adipose_Visceral_Omentum, Brain_Caudate_basal_ganglia, Brain_Cortex, Muscle_Skeletal, Brain_Hippocampus, Skin_Sun_Exposed_Lower_leg, Brain_Substantia_nigra, Prostate, Spleen	30	6.38e-05	8.43e-66	3.63e-08
DISP1	Brain_Hypothalamus, Colon_Transverse, Colon_Sigmoid, Cells_EBV.transformed_lymphocytes, Pituitary, Prostate, Cells_Transformed_fibroblasts, Thyroid	8	0.0084	NA	1.03e-05
OBSCN	Artery_Aorta, Artery_Tibial, Esophagus_Gastroesophageal_Junction, Esophagus_Mucosa, Brain_Nucleus_accumbens_basal_ganglia, Brain_Putamen_basal_ganglia, Cells_Transformed_fibroblasts, Skin_Sun_Exposed_Lower_leg, Heart_Atrial_Appendage, Brain_Cerebellum, Brain_Caudate_basal_ganglia, Skin_Not_Sun_Exposed_Suprapubic, Vagina, Testis	14	0.558	NA	0.0644
TRIM11	Brain_Cerebellum, Esophagus_Gastroesophageal_Junction, Liver, Whole_Blood, Adipose_Subcutaneous, Esophagus_Muscularis, Small_Intestine_Terminal_Ileum, Brain_Frontal_Cortex_BA9, Artery_Coronary, Brain_Amygdala	10	0.623	NA	0.0103
ENAH	Esophagus_Muscularis, Brain_Caudate_basal_ganglia, Adrenal_Gland, Brain_Cerebellum, Cells_Transformed_fibroblasts, Prostate, Nerve_Tibial, Esophagus_Mucosa, Brain_Substantia_nigra, Pancreas, Whole_Blood, Skin_Not_Sun_Exposed_Suprapubic, Brain_Cerebellar_Hemisphere	13	0.00131915	NA	4.26e-06
CCSAP	Testis, Artery_Tibial, Artery_Aorta, Vagina, Cells_EBV.transformed_lymphocytes, Minor_Salivary_Gland, Prostate, Adrenal_Gland	8	0.371	NA	0.0263
GBP5	Nerve_Tibial, Brain_Substantia_nigra, Heart_Atrial_Appendage, Adipose_Subcutaneous, Esophagus_Muscularis, Lung, Spleen, Uterus, Stomach, Adipose_Visceral_Omentum, Breast_Mammary_Tissue, Colon_Sigmoid, Esophagus_Gastroesophageal_Junction, Small_Intestine_Terminal_Ileum, Thyroid, Artery_Coronary	16	0.689	NA	0.136
FAM69A	Brain_Hippocampus, Lung, Small_Intestine_Terminal_Ileum, Nerve_Tibial	4	0.833	NA	0.0359
MOV10	Cells_Transformed_fibroblasts, Skin_Not_Sun_Exposed_Suprapubic, Skin_Sun_Exposed_Lower_leg, Artery_Tibial, Nerve_Tibial, Small_Intestine_Terminal_Ileum, Breast_Mammary_Tissue, Heart_Left_Ventricle, Adipose_Visceral_Omentum, Thyroid, Heart_Atrial_Appendage, Pituitary, Adipose_Subcutaneous	13	0.124	0.0508	0.00272
PPM1J	Pancreas, Lung, Uterus, Thyroid, Muscle_Skeletal, Minor_Salivary_Gland, Heart_Left_Ventricle, Pituitary, Brain_Anterior_cingulate_cortex_BA24, Spleen, Prostate, Brain_Amygdala	12	0.033	NA	0.00487
SLC16A1	Colon_Transverse, Ovary, Cells_Transformed_fibroblasts, Artery_Aorta, Breast_Mammary_Tissue, Esophagus_Mucosa, Esophagus_Muscularis	7	0.444	NA	0.0461
SPAG17	Vagina, Brain_Cortex, Brain_Cerebellum, Adipose_Subcutaneous, Brain_Amygdala, Stomach, Esophagus_Muscularis, Skin_Sun_Exposed_Lower_leg, Testis, Brain_Hypothalamus, Adrenal_Gland	11	0.0068	0.163	5.49e-05
FMN2	Skin_Sun_Exposed_Lower_leg, Colon_Transverse, Adipose_Subcutaneous, Esophagus_Mucosa, Cells_Transformed_fibroblasts, Skin_Not_Sun_Exposed_Suprapubic, Vagina, Esophagus_Muscularis, Small_Intestine_Terminal_Ileum, Ovary, Brain_Amygdala	11	0.0106	NA	0.00183
GPR61	Brain_Spinal_cord_cervical_c.1, Artery_Coronary, Small_Intestine_Terminal_Ileum, Pituitary, Muscle_Skeletal, Thyroid, Ovary, Brain_Cerebellar_Hemisphere, Heart_Left_Ventricle, Skin_Sun_Exposed_Lower_leg	10	1.89e-05	NA	0.000767
DRAM2	Testis, Brain_Spinal_cord_cervical_c.1, Spleen, Liver, Ovary, Whole_Blood, Brain_Amygdala, Brain_Cerebellum	8	0.48	NA	0.0343
SASS6	Pituitary, Vagina, Minor_Salivary_Gland, Brain_Anterior_cingulate_cortex_BA24	4	0.919	NA	0.2
NMNAT2	Esophagus_Muscularis, Heart_Atrial_Appendage, Brain_Frontal_Cortex_BA9, Breast_Mammary_Tissue, Testis, Brain_Spinal_cord_cervical_c.1, Adipose_Subcutaneous, Adipose_Visceral_Omentum, Artery_Tibial, Muscle_Skeletal, Nerve_Tibial, Cells_Transformed_fibroblasts	12	0.056	2.29e-08	0.00225
C1orf27	Esophagus_Gastroesophageal_Junction, Artery_Coronary, Brain_Putamen_basal_ganglia, Artery_Aorta, Esophagus_Muscularis, Cells_Transformed_fibroblasts, Nerve_Tibial, Adipose_Visceral_Omentum, Spleen, Esophagus_Mucosa, Pancreas, Testis	12	0.509	0.0357	0.033
CPT2	Vagina, Cells_Transformed_fibroblasts, Brain_Cortex, Artery_Aorta, Colon_Transverse, Nerve_Tibial, Skin_Sun_Exposed_Lower_leg, Adipose_Subcutaneous, Brain_Cerebellum, Minor_Salivary_Gland, Artery_Coronary	11	0.000233644	NA	3.53e-05
NECAP2	Adipose_Visceral_Omentum, Liver, Artery_Tibial, Colon_Sigmoid, Spleen, Thyroid, Esophagus_Gastroesophageal_Junction, Esophagus_Muscularis, Nerve_Tibial, Whole_Blood, Lung, Testis, Prostate, Artery_Aorta, Artery_Coronary, Heart_Atrial_Appendage, Muscle_Skeletal, Skin_Sun_Exposed_Lower_leg, Uterus, Skin_Not_Sun_Exposed_Suprapubic, Stomach, Adipose_Subcutaneous, Esophagus_Mucosa, Colon_Transverse	24	0.0085	1.7e-13	0.00731
LRP8	Esophagus_Gastroesophageal_Junction, Brain_Cerebellum, Brain_Hypothalamus, Esophagus_Mucosa, Colon_Sigmoid, Brain_Amygdala, Brain_Cortex, Brain_Cerebellar_Hemisphere, Esophagus_Muscularis, Testis, Stomach, Adipose_Subcutaneous, Brain_Frontal_Cortex_BA9, Brain_Anterior_cingulate_cortex_BA24, Adrenal_Gland, Breast_Mammary_Tissue, Adipose_Visceral_Omentum, Brain_Caudate_basal_ganglia, Brain_Putamen_basal_ganglia, Artery_Aorta, Brain_Spinal_cord_cervical_c.1, Nerve_Tibial, Artery_Tibial, Skin_Not_Sun_Exposed_Suprapubic, Muscle_Skeletal	25	1.34e-06	0.000245	6.06e-07
CDCP2	Adipose_Visceral_Omentum, Cells_EBV.transformed_lymphocytes, Colon_Sigmoid, Thyroid	4	0.165	NA	0.00468
SSBP3	Liver, Vagina, Nerve_Tibial, Thyroid, Artery_Tibial, Brain_Putamen_basal_ganglia, Stomach, Heart_Atrial_Appendage, Heart_Left_Ventricle, Adipose_Subcutaneous, Brain_Frontal_Cortex_BA9, Lung, Pituitary	13	0.128	NA	0.0156
TNFRSF14	Small_Intestine_Terminal_Ileum, Thyroid, Artery_Tibial, Nerve_Tibial, Adipose_Subcutaneous, Cells_EBV.transformed_lymphocytes, Brain_Cerebellar_Hemisphere, Cells_Transformed_fibroblasts, Brain_Caudate_basal_ganglia, Brain_Cerebellum, Liver, Artery_Aorta, Pancreas, Pituitary, Colon_Sigmoid, Brain_Putamen_basal_ganglia, Brain_Frontal_Cortex_BA9	17	0.00024697	NA	0.000112
PEX10	Minor_Salivary_Gland, Brain_Anterior_cingulate_cortex_BA24, Stomach, Muscle_Skeletal, Cells_EBV.transformed_lymphocytes, Brain_Cerebellum, Heart_Atrial_Appendage, Cells_Transformed_fibroblasts, Breast_Mammary_Tissue, Brain_Caudate_basal_ganglia, Adipose_Visceral_Omentum, Artery_Aorta, Esophagus_Muscularis, Heart_Left_Ventricle, Skin_Sun_Exposed_Lower_leg	15	0.211	0.919	0.0312
RER1	Colon_Transverse, Pituitary, Stomach, Prostate, Brain_Cerebellum, Pancreas, Cells_Transformed_fibroblasts, Brain_Cerebellar_Hemisphere, Heart_Atrial_Appendage, Esophagus_Muscularis, Nerve_Tibial, Esophagus_Mucosa, Skin_Not_Sun_Exposed_Suprapubic, Skin_Sun_Exposed_Lower_leg, Vagina	15	0.0089	NA	0.000336
LDLRAP1	Adrenal_Gland, Cells_EBV.transformed_lymphocytes, Uterus, Whole_Blood, Artery_Coronary, Brain_Caudate_basal_ganglia, Esophagus_Mucosa, Lung, Prostate, Skin_Not_Sun_Exposed_Suprapubic, Adipose_Visceral_Omentum, Heart_Left_Ventricle, Spleen, Colon_Transverse, Brain_Substantia_nigra	15	0.862	NA	0.296
PAFAH2	Prostate, Muscle_Skeletal, Stomach, Esophagus_Mucosa, Cells_EBV.transformed_lymphocytes, Brain_Caudate_basal_ganglia, Adipose_Visceral_Omentum, Small_Intestine_Terminal_Ileum, Brain_Cerebellar_Hemisphere, Esophagus_Muscularis, Nerve_Tibial, Testis, Heart_Left_Ventricle, Brain_Cerebellum, Brain_Substantia_nigra, Pituitary, Vagina, Esophagus_Gastroesophageal_Junction	18	0.0026	NA	0.000121
TRIM63	Testis, Stomach, Pancreas, Brain_Hippocampus, Brain_Substantia_nigra, Liver, Nerve_Tibial, Brain_Hypothalamus, Cells_EBV.transformed_lymphocytes, Uterus, Pituitary, Thyroid, Spleen, Vagina, Brain_Anterior_cingulate_cortex_BA24, Brain_Cortex, Esophagus_Muscularis	17	0.000212077	NA	0.000106
UBXN11	Brain_Hippocampus, Colon_Transverse, Prostate, Cells_EBV.transformed_lymphocytes, Brain_Cerebellar_Hemisphere, Stomach, Brain_Spinal_cord_cervical_c.1, Cells_Transformed_fibroblasts, Brain_Nucleus_accumbens_basal_ganglia	9	0.136	NA	0.000972
TPRG1L	Breast_Mammary_Tissue, Esophagus_Mucosa, Adrenal_Gland, Thyroid, Brain_Putamen_basal_ganglia, Brain_Spinal_cord_cervical_c.1, Esophagus_Gastroesophageal_Junction	7	0.566	NA	0.00878
XKR8	Esophagus_Gastroesophageal_Junction, Brain_Frontal_Cortex_BA9, Esophagus_Mucosa, Pancreas, Brain_Anterior_cingulate_cortex_BA24	5	0.96	NA	0.12
EYA3	Testis, Brain_Caudate_basal_ganglia, Adrenal_Gland, Cells_EBV.transformed_lymphocytes, Brain_Amygdala, Pituitary, Stomach, Artery_Coronary, Thyroid, Lung, Esophagus_Muscularis, Muscle_Skeletal, Brain_Hypothalamus, Ovary, Brain_Anterior_cingulate_cortex_BA24, Brain_Frontal_Cortex_BA9, Brain_Putamen_basal_ganglia, Breast_Mammary_Tissue, Uterus, Nerve_Tibial, Brain_Cerebellum, Brain_Nucleus_accumbens_basal_ganglia, Adipose_Visceral_Omentum, Artery_Aorta, Artery_Tibial, Skin_Not_Sun_Exposed_Suprapubic, Cells_Transformed_fibroblasts, Liver, Brain_Spinal_cord_cervical_c.1, Brain_Cortex, Colon_Transverse, Minor_Salivary_Gland	32	0.461	0.801	0.196
RNF207	Pituitary, Artery_Coronary, Brain_Spinal_cord_cervical_c.1, Brain_Cerebellar_Hemisphere, Esophagus_Muscularis	5	0.945	NA	0.198
GPR153	Adipose_Visceral_Omentum, Colon_Transverse, Brain_Cortex, Colon_Sigmoid, Adipose_Subcutaneous, Artery_Aorta, Brain_Putamen_basal_ganglia, Brain_Frontal_Cortex_BA9, Heart_Atrial_Appendage, Esophagus_Muscularis, Lung, Uterus, Cells_Transformed_fibroblasts	13	0.055	NA	0.00883
RHBDL2	Brain_Hippocampus, Thyroid, Cells_EBV.transformed_lymphocytes, Esophagus_Mucosa, Skin_Not_Sun_Exposed_Suprapubic, Uterus	6	0.103	NA	0.00569
CD1D	Brain_Cerebellum, Esophagus_Muscularis, Brain_Cerebellar_Hemisphere, Heart_Atrial_Appendage, Heart_Left_Ventricle, Cells_Transformed_fibroblasts, Colon_Transverse	7	0.039	NA	0.00632
CD1E	Spleen, Liver, Skin_Not_Sun_Exposed_Suprapubic, Artery_Tibial, Thyroid, Esophagus_Gastroesophageal_Junction, Skin_Sun_Exposed_Lower_leg, Nerve_Tibial, Pancreas	9	0.101	NA	0.0239
ELK4	Pancreas, Brain_Amygdala, Esophagus_Mucosa, Small_Intestine_Terminal_Ileum, Nerve_Tibial, Brain_Hypothalamus, Brain_Hippocampus, Colon_Sigmoid, Esophagus_Gastroesophageal_Junction, Cells_Transformed_fibroblasts, Adipose_Subcutaneous, Muscle_Skeletal, Testis, Breast_Mammary_Tissue, Thyroid	15	9.97e-05	NA	8.1e-06
SLC45A3	Brain_Putamen_basal_ganglia, Brain_Cerebellum, Nerve_Tibial, Brain_Hypothalamus, Ovary, Skin_Sun_Exposed_Lower_leg, Heart_Left_Ventricle	7	0.000276568	NA	1.65e-07
DUSP23	Adipose_Subcutaneous, Skin_Not_Sun_Exposed_Suprapubic, Lung, Liver, Testis	5	0.019	0.009	0.00184
NBL1	Brain_Hippocampus, Brain_Anterior_cingulate_cortex_BA24, Pituitary, Brain_Cerebellar_Hemisphere, Colon_Transverse, Brain_Cerebellum, Thyroid, Stomach, Brain_Cortex, Vagina, Brain_Nucleus_accumbens_basal_ganglia, Artery_Aorta	12	0.0053	NA	0.000107
F11R	Prostate, Artery_Aorta, Heart_Atrial_Appendage, Spleen, Testis, Skin_Sun_Exposed_Lower_leg, Brain_Putamen_basal_ganglia, Brain_Substantia_nigra, Brain_Anterior_cingulate_cortex_BA24	9	0.551	NA	0.0236
USF1	Artery_Aorta, Esophagus_Gastroesophageal_Junction, Brain_Cerebellar_Hemisphere, Minor_Salivary_Gland, Liver	5	0.138	NA	0.000556
NIT1	Esophagus_Mucosa, Cells_Transformed_fibroblasts, Whole_Blood, Brain_Nucleus_accumbens_basal_ganglia, Brain_Putamen_basal_ganglia, Brain_Cerebellar_Hemisphere, Artery_Tibial, Brain_Cortex, Esophagus_Gastroesophageal_Junction, Heart_Atrial_Appendage, Adipose_Visceral_Omentum, Breast_Mammary_Tissue, Prostate	13	0.017	NA	0.000139
DEDD	Pancreas, Brain_Anterior_cingulate_cortex_BA24, Uterus, Brain_Cerebellar_Hemisphere, Muscle_Skeletal, Cells_Transformed_fibroblasts, Brain_Cortex, Adipose_Subcutaneous	8	0.000629198	NA	1.41e-05
CDA	Liver, Esophagus_Mucosa, Vagina	3	0.254	NA	0.000379
PINK1	Colon_Sigmoid, Brain_Nucleus_accumbens_basal_ganglia, Prostate, Brain_Substantia_nigra, Thyroid, Stomach, Esophagus_Muscularis, Brain_Cerebellum, Esophagus_Mucosa	9	0.139	NA	0.000334
B4GALT3	Testis, Breast_Mammary_Tissue, Nerve_Tibial, Thyroid, Cells_Transformed_fibroblasts, Brain_Cerebellum, Lung, Adipose_Visceral_Omentum, Skin_Sun_Exposed_Lower_leg, Brain_Hypothalamus, Colon_Transverse, Muscle_Skeletal, Pancreas	13	0.0027	NA	0.000329
NDUFS2	Stomach, Brain_Cerebellar_Hemisphere, Brain_Cerebellum, Esophagus_Muscularis, Artery_Aorta, Artery_Tibial, Whole_Blood, Brain_Hippocampus, Cells_EBV.transformed_lymphocytes, Colon_Sigmoid, Heart_Left_Ventricle, Lung, Pituitary, Skin_Not_Sun_Exposed_Suprapubic, Testis, Spleen, Adipose_Subcutaneous, Skin_Sun_Exposed_Lower_leg, Heart_Atrial_Appendage, Colon_Transverse, Nerve_Tibial, Esophagus_Mucosa, Thyroid, Muscle_Skeletal, Adipose_Visceral_Omentum, Breast_Mammary_Tissue, Esophagus_Gastroesophageal_Junction	27	4.81e-07	NA	1.41e-05
FCER1G	Nerve_Tibial, Adipose_Subcutaneous, Artery_Tibial, Brain_Anterior_cingulate_cortex_BA24, Pituitary, Esophagus_Muscularis, Brain_Cerebellum, Adipose_Visceral_Omentum, Esophagus_Gastroesophageal_Junction, Breast_Mammary_Tissue, Brain_Cortex, Lung, Whole_Blood, Heart_Left_Ventricle, Brain_Frontal_Cortex_BA9, Brain_Putamen_basal_ganglia, Adrenal_Gland, Colon_Sigmoid, Muscle_Skeletal, Skin_Not_Sun_Exposed_Suprapubic, Skin_Sun_Exposed_Lower_leg, Thyroid, Brain_Hippocampus, Spleen, Artery_Aorta, Pancreas, Cells_Transformed_fibroblasts	27	0.000486812	0.000177	2.49e-05
TOMM40L	Esophagus_Mucosa, Testis, Stomach, Muscle_Skeletal, Brain_Cerebellum, Artery_Tibial, Ovary, Adipose_Subcutaneous, Liver, Skin_Not_Sun_Exposed_Suprapubic, Cells_Transformed_fibroblasts	11	7.44e-06	NA	1.41e-05
EPB41	Lung, Nerve_Tibial, Cells_Transformed_fibroblasts, Brain_Cortex, Brain_Hypothalamus, Whole_Blood, Heart_Left_Ventricle, Minor_Salivary_Gland, Spleen, Esophagus_Gastroesophageal_Junction, Uterus	11	0.025	NA	0.00121
SV2A	Brain_Frontal_Cortex_BA9, Colon_Sigmoid, Adrenal_Gland, Small_Intestine_Terminal_Ileum, Brain_Cerebellum, Skin_Sun_Exposed_Lower_leg, Heart_Atrial_Appendage, Artery_Aorta, Brain_Nucleus_accumbens_basal_ganglia, Brain_Cerebellar_Hemisphere, Whole_Blood, Lung, Cells_Transformed_fibroblasts, Ovary, Adipose_Subcutaneous, Nerve_Tibial, Skin_Not_Sun_Exposed_Suprapubic, Adipose_Visceral_Omentum, Pancreas, Minor_Salivary_Gland, Esophagus_Muscularis, Pituitary, Brain_Spinal_cord_cervical_c.1, Colon_Transverse, Esophagus_Gastroesophageal_Junction, Esophagus_Mucosa, Heart_Left_Ventricle, Prostate, Stomach, Vagina, Uterus, Breast_Mammary_Tissue, Artery_Coronary, Artery_Tibial	34	0.0034	NA	4e-08
LAD1	Prostate, Brain_Hippocampus	2	0.133	NA	0.00146
CSRP1	Ovary, Nerve_Tibial, Artery_Aorta, Liver, Colon_Sigmoid, Adipose_Visceral_Omentum, Cells_Transformed_fibroblasts, Adipose_Subcutaneous	8	0.435	NA	0.0305
C1orf51	Brain_Frontal_Cortex_BA9, Spleen, Brain_Nucleus_accumbens_basal_ganglia, Pancreas, Muscle_Skeletal, Adipose_Visceral_Omentum, Artery_Aorta, Brain_Amygdala, Nerve_Tibial, Brain_Caudate_basal_ganglia, Vagina, Brain_Hippocampus	12	6.41e-06	NA	4.53e-08
PADI4	Esophagus_Muscularis, Brain_Hippocampus, Heart_Atrial_Appendage, Small_Intestine_Terminal_Ileum	4	0.162	0.154	0.000531
CYB5R1	Brain_Cerebellum, Cells_Transformed_fibroblasts, Brain_Putamen_basal_ganglia, Brain_Caudate_basal_ganglia, Skin_Not_Sun_Exposed_Suprapubic, Whole_Blood, Artery_Tibial, Skin_Sun_Exposed_Lower_leg, Muscle_Skeletal	9	0.119	NA	0.051
PSMD4	Thyroid, Brain_Amygdala, Minor_Salivary_Gland, Stomach, Brain_Spinal_cord_cervical_c.1, Esophagus_Gastroesophageal_Junction, Brain_Substantia_nigra, Pancreas, Brain_Cortex, Esophagus_Mucosa, Heart_Atrial_Appendage, Prostate, Skin_Sun_Exposed_Lower_leg, Brain_Cerebellum, Brain_Hippocampus	15	0.011	NA	0.000253
ATP13A2	Lung, Brain_Cortex, Artery_Tibial, Brain_Putamen_basal_ganglia, Spleen, Testis, Thyroid, Nerve_Tibial, Brain_Nucleus_accumbens_basal_ganglia, Heart_Left_Ventricle, Skin_Sun_Exposed_Lower_leg, Cells_Transformed_fibroblasts, Skin_Not_Sun_Exposed_Suprapubic, Muscle_Skeletal, Ovary, Stomach, Esophagus_Mucosa, Brain_Frontal_Cortex_BA9, Adipose_Subcutaneous, Whole_Blood, Small_Intestine_Terminal_Ileum	21	0.014	NA	0.0054
PSMB4	Esophagus_Mucosa, Skin_Sun_Exposed_Lower_leg, Adrenal_Gland, Cells_Transformed_fibroblasts, Nerve_Tibial, Brain_Cerebellar_Hemisphere, Muscle_Skeletal, Pituitary, Cells_EBV.transformed_lymphocytes	9	0.005	NA	0.00488
BTG2	Esophagus_Muscularis, Brain_Hippocampus, Whole_Blood, Skin_Not_Sun_Exposed_Suprapubic, Brain_Frontal_Cortex_BA9, Brain_Hypothalamus	6	0.27	NA	0.037
THEM4	Brain_Nucleus_accumbens_basal_ganglia, Brain_Substantia_nigra, Esophagus_Muscularis, Heart_Atrial_Appendage, Pituitary, Cells_EBV.transformed_lymphocytes, Lung, Brain_Caudate_basal_ganglia, Artery_Tibial, Whole_Blood, Artery_Aorta, Uterus, Thyroid, Brain_Cerebellum, Breast_Mammary_Tissue, Brain_Hippocampus, Brain_Anterior_cingulate_cortex_BA24, Brain_Cerebellar_Hemisphere, Brain_Cortex, Brain_Frontal_Cortex_BA9, Ovary, Adipose_Subcutaneous, Adipose_Visceral_Omentum, Artery_Coronary, Brain_Amygdala, Brain_Hypothalamus, Colon_Transverse, Esophagus_Gastroesophageal_Junction, Esophagus_Mucosa, Heart_Left_Ventricle, Minor_Salivary_Gland, Muscle_Skeletal, Skin_Not_Sun_Exposed_Suprapubic, Skin_Sun_Exposed_Lower_leg, Stomach, Pancreas, Adrenal_Gland, Colon_Sigmoid, Nerve_Tibial, Cells_Transformed_fibroblasts, Prostate	41	0.144	3.32e-09	0.0119
TCHH	Uterus, Minor_Salivary_Gland, Lung, Prostate, Liver, Artery_Coronary, Small_Intestine_Terminal_Ileum, Brain_Caudate_basal_ganglia, Cells_Transformed_fibroblasts	9	0.076	NA	0.00635
MED8	Brain_Cerebellum, Heart_Left_Ventricle, Nerve_Tibial, Esophagus_Muscularis, Prostate, Pituitary, Adipose_Visceral_Omentum, Ovary, Lung, Brain_Spinal_cord_cervical_c.1, Muscle_Skeletal, Testis, Adipose_Subcutaneous, Artery_Aorta, Thyroid, Artery_Tibial, Uterus, Whole_Blood, Spleen, Colon_Sigmoid, Skin_Sun_Exposed_Lower_leg, Brain_Nucleus_accumbens_basal_ganglia, Brain_Hypothalamus	23	0.0132	NA	0.00152
CCDC17	Colon_Sigmoid, Minor_Salivary_Gland, Artery_Aorta, Heart_Left_Ventricle, Brain_Cerebellum, Pituitary, Esophagus_Mucosa, Breast_Mammary_Tissue, Adrenal_Gland, Esophagus_Muscularis, Small_Intestine_Terminal_Ileum, Skin_Not_Sun_Exposed_Suprapubic, Thyroid, Nerve_Tibial	14	0.223	NA	0.00258
TMEM69	Breast_Mammary_Tissue, Muscle_Skeletal, Pancreas, Testis, Artery_Tibial, Artery_Aorta, Brain_Substantia_nigra, Thyroid, Heart_Atrial_Appendage, Cells_Transformed_fibroblasts, Esophagus_Gastroesophageal_Junction, Brain_Amygdala, Adrenal_Gland, Brain_Anterior_cingulate_cortex_BA24, Heart_Left_Ventricle, Cells_EBV.transformed_lymphocytes	16	0.117	NA	0.00715
EFCAB14	Adipose_Visceral_Omentum, Adrenal_Gland, Brain_Amygdala, Brain_Cerebellum, Thyroid, Colon_Sigmoid, Brain_Frontal_Cortex_BA9, Skin_Not_Sun_Exposed_Suprapubic, Esophagus_Mucosa, Brain_Cerebellar_Hemisphere	10	0.787	NA	0.0642
DFFA	Esophagus_Gastroesophageal_Junction, Vagina, Brain_Putamen_basal_ganglia, Cells_EBV.transformed_lymphocytes, Heart_Atrial_Appendage, Colon_Sigmoid, Brain_Caudate_basal_ganglia	7	0.492	NA	0.00833
BSDC1	Pituitary, Heart_Atrial_Appendage, Artery_Aorta, Brain_Cerebellum, Heart_Left_Ventricle, Adrenal_Gland, Brain_Cerebellar_Hemisphere, Spleen, Artery_Tibial, Thyroid, Muscle_Skeletal, Lung	12	0.034	NA	0.00368
ATAD3B	Ovary, Prostate, Breast_Mammary_Tissue, Heart_Left_Ventricle, Artery_Aorta, Adipose_Subcutaneous, Skin_Sun_Exposed_Lower_leg, Brain_Caudate_basal_ganglia, Brain_Cerebellum, Brain_Cortex, Brain_Hippocampus, Muscle_Skeletal, Pituitary, Spleen, Stomach, Testis, Adrenal_Gland, Cells_Transformed_fibroblasts, Artery_Tibial, Minor_Salivary_Gland, Brain_Anterior_cingulate_cortex_BA24, Adipose_Visceral_Omentum	22	0.17	3.1e-05	0.000891
SSU72	Prostate, Pancreas, Brain_Cortex, Colon_Transverse	4	0.425	NA	0.00407
ZNF362	Artery_Coronary, Heart_Atrial_Appendage, Artery_Aorta, Esophagus_Muscularis, Adrenal_Gland, Ovary, Skin_Sun_Exposed_Lower_leg, Thyroid, Brain_Cortex	9	0.024	NA	0.000762
FNDC5	Muscle_Skeletal, Stomach, Thyroid, Testis, Uterus, Brain_Cerebellum, Cells_Transformed_fibroblasts, Spleen, Minor_Salivary_Gland, Heart_Atrial_Appendage, Esophagus_Mucosa, Colon_Transverse, Whole_Blood, Prostate	14	6.12e-05	NA	0.000176
S100A1	Brain_Anterior_cingulate_cortex_BA24, Pancreas, Heart_Atrial_Appendage, Breast_Mammary_Tissue, Lung, Esophagus_Mucosa, Skin_Sun_Exposed_Lower_leg, Muscle_Skeletal, Adipose_Subcutaneous, Skin_Not_Sun_Exposed_Suprapubic, Ovary, Adipose_Visceral_Omentum, Brain_Cerebellum, Spleen, Artery_Tibial, Cells_Transformed_fibroblasts, Colon_Transverse, Brain_Cerebellar_Hemisphere, Liver, Stomach, Uterus, Vagina, Artery_Aorta, Heart_Left_Ventricle, Thyroid, Esophagus_Muscularis, Testis, Whole_Blood, Artery_Coronary, Small_Intestine_Terminal_Ileum, Cells_EBV.transformed_lymphocytes, Prostate, Nerve_Tibial, Adrenal_Gland, Pituitary, Colon_Sigmoid, Esophagus_Gastroesophageal_Junction	37	0.065	0.209	0.0161
ZBTB7B	Stomach, Muscle_Skeletal, Heart_Left_Ventricle, Esophagus_Muscularis, Esophagus_Gastroesophageal_Junction, Brain_Hippocampus, Esophagus_Mucosa, Nerve_Tibial, Skin_Sun_Exposed_Lower_leg, Artery_Aorta, Brain_Hypothalamus, Adipose_Subcutaneous, Artery_Tibial, Skin_Not_Sun_Exposed_Suprapubic, Lung, Adipose_Visceral_Omentum, Brain_Nucleus_accumbens_basal_ganglia, Heart_Atrial_Appendage, Uterus, Breast_Mammary_Tissue	20	0.000555052	NA	6.82e-05
ADAR	Prostate, Adipose_Visceral_Omentum, Brain_Nucleus_accumbens_basal_ganglia, Nerve_Tibial, Thyroid, Esophagus_Muscularis, Brain_Anterior_cingulate_cortex_BA24	7	0.000333123	6.85e-05	2.24e-06
IL6R	Nerve_Tibial, Brain_Putamen_basal_ganglia, Cells_EBV.transformed_lymphocytes, Spleen, Skin_Sun_Exposed_Lower_leg	5	0.0069	NA	1.32e-06
CRTC2	Small_Intestine_Terminal_Ileum, Skin_Not_Sun_Exposed_Suprapubic, Brain_Cerebellum, Adipose_Visceral_Omentum, Uterus, Pancreas, Lung	7	0.067	0.0143	0.00343
FDPS	Whole_Blood, Esophagus_Muscularis, Pancreas, Skin_Not_Sun_Exposed_Suprapubic, Lung, Brain_Cerebellar_Hemisphere, Adipose_Subcutaneous, Thyroid, Brain_Substantia_nigra, Brain_Nucleus_accumbens_basal_ganglia, Vagina, Adipose_Visceral_Omentum, Pituitary	13	0.0096	NA	5.66e-07
GBAP1	Brain_Hypothalamus, Brain_Caudate_basal_ganglia, Pituitary, Skin_Not_Sun_Exposed_Suprapubic, Skin_Sun_Exposed_Lower_leg, Muscle_Skeletal, Adrenal_Gland, Brain_Cerebellar_Hemisphere, Brain_Cerebellum, Artery_Tibial, Cells_Transformed_fibroblasts, Testis, Stomach, Colon_Transverse, Artery_Aorta, Esophagus_Gastroesophageal_Junction, Adipose_Subcutaneous, Esophagus_Mucosa, Minor_Salivary_Gland, Pancreas, Small_Intestine_Terminal_Ileum, Thyroid, Uterus, Cells_EBV.transformed_lymphocytes, Whole_Blood, Spleen, Artery_Coronary, Colon_Sigmoid, Heart_Atrial_Appendage, Lung, Liver, Prostate, Vagina, Esophagus_Muscularis, Heart_Left_Ventricle, Nerve_Tibial, Brain_Hippocampus, Brain_Substantia_nigra, Brain_Frontal_Cortex_BA9, Breast_Mammary_Tissue	40	0.013	NA	2.09e-05
FAM189B	Brain_Caudate_basal_ganglia, Esophagus_Mucosa, Brain_Cerebellar_Hemisphere, Spleen, Brain_Cortex, Brain_Nucleus_accumbens_basal_ganglia, Colon_Sigmoid, Artery_Aorta, Minor_Salivary_Gland, Heart_Left_Ventricle, Brain_Putamen_basal_ganglia	11	0.0055	NA	0.000142
PAQR6	Nerve_Tibial, Minor_Salivary_Gland, Adipose_Subcutaneous, Esophagus_Mucosa, Lung, Skin_Not_Sun_Exposed_Suprapubic	6	0.867	NA	0.0699
PMF1	Esophagus_Muscularis, Nerve_Tibial, Colon_Sigmoid, Stomach, Esophagus_Mucosa, Brain_Amygdala, Cells_EBV.transformed_lymphocytes, Brain_Caudate_basal_ganglia, Adrenal_Gland, Muscle_Skeletal	10	0.471	NA	0.0838
SLC25A44	Minor_Salivary_Gland, Colon_Transverse, Esophagus_Gastroesophageal_Junction, Prostate, Brain_Hypothalamus, Cells_Transformed_fibroblasts, Colon_Sigmoid, Pancreas, Skin_Not_Sun_Exposed_Suprapubic, Muscle_Skeletal	10	0.401	NA	0.0741
LMNA	Brain_Frontal_Cortex_BA9, Esophagus_Gastroesophageal_Junction, Lung, Adipose_Subcutaneous, Muscle_Skeletal	5	0.503	NA	0.0705
UBQLN4	Skin_Sun_Exposed_Lower_leg, Skin_Not_Sun_Exposed_Suprapubic, Esophagus_Mucosa, Thyroid, Artery_Tibial, Nerve_Tibial, Lung, Adrenal_Gland, Breast_Mammary_Tissue, Spleen, Small_Intestine_Terminal_Ileum	11	0.413	NA	0.0335
GPATCH4	Whole_Blood, Artery_Tibial, Brain_Substantia_nigra, Small_Intestine_Terminal_Ileum, Vagina	5	0.596	NA	0.0486
LRRC71	Brain_Caudate_basal_ganglia, Adrenal_Gland, Brain_Hypothalamus, Adipose_Subcutaneous	4	0.151	NA	0.008
FCRL3	Minor_Salivary_Gland, Colon_Transverse, Pituitary	3	0.23	NA	0.0139
CYP4A22	Artery_Aorta, Brain_Cerebellar_Hemisphere, Testis, Breast_Mammary_Tissue, Thyroid, Nerve_Tibial, Lung, Stomach, Brain_Cerebellum, Small_Intestine_Terminal_Ileum, Vagina, Uterus, Esophagus_Gastroesophageal_Junction, Esophagus_Mucosa, Adipose_Subcutaneous, Brain_Nucleus_accumbens_basal_ganglia, Adipose_Visceral_Omentum, Liver, Brain_Substantia_nigra	19	0.094	0.0169	0.0115
PDZK1IP1	Artery_Coronary, Thyroid, Liver, Adipose_Visceral_Omentum, Adrenal_Gland, Artery_Aorta, Artery_Tibial, Brain_Caudate_basal_ganglia, Brain_Cortex, Brain_Nucleus_accumbens_basal_ganglia, Brain_Putamen_basal_ganglia, Cells_Transformed_fibroblasts, Muscle_Skeletal, Pancreas, Uterus, Whole_Blood, Brain_Frontal_Cortex_BA9, Brain_Amygdala, Adipose_Subcutaneous, Prostate, Stomach, Nerve_Tibial, Skin_Sun_Exposed_Lower_leg, Brain_Hypothalamus	24	0.012	NA	0.00936
CMPK1	Esophagus_Mucosa, Brain_Cerebellar_Hemisphere, Heart_Atrial_Appendage, Muscle_Skeletal, Prostate, Cells_EBV.transformed_lymphocytes, Brain_Amygdala, Lung, Cells_Transformed_fibroblasts, Brain_Anterior_cingulate_cortex_BA24, Brain_Hypothalamus, Brain_Cortex, Liver, Thyroid	14	0.133	NA	0.00617
SELRC1	Stomach, Colon_Transverse, Skin_Not_Sun_Exposed_Suprapubic, Artery_Tibial, Adipose_Visceral_Omentum, Muscle_Skeletal, Spleen, Testis, Esophagus_Muscularis, Esophagus_Mucosa, Breast_Mammary_Tissue, Nerve_Tibial, Uterus, Pancreas, Heart_Atrial_Appendage, Thyroid, Skin_Sun_Exposed_Lower_leg, Colon_Sigmoid, Small_Intestine_Terminal_Ileum, Lung	20	0.0019	NA	0.000287
SLC1A7	Colon_Sigmoid, Adipose_Visceral_Omentum, Muscle_Skeletal, Esophagus_Gastroesophageal_Junction, Artery_Coronary, Pancreas, Skin_Sun_Exposed_Lower_leg, Testis, Nerve_Tibial, Esophagus_Muscularis, Artery_Tibial, Adipose_Subcutaneous, Esophagus_Mucosa, Pituitary, Lung, Brain_Hypothalamus, Brain_Caudate_basal_ganglia, Breast_Mammary_Tissue, Colon_Transverse, Brain_Cerebellum, Cells_Transformed_fibroblasts, Brain_Cerebellar_Hemisphere	22	0.126	NA	0.00111
C1orf123	Spleen, Artery_Tibial, Esophagus_Mucosa, Heart_Atrial_Appendage, Thyroid, Colon_Sigmoid, Brain_Cerebellum, Adipose_Visceral_Omentum, Esophagus_Gastroesophageal_Junction, Pancreas, Brain_Putamen_basal_ganglia, Minor_Salivary_Gland, Adipose_Subcutaneous, Artery_Coronary, Skin_Sun_Exposed_Lower_leg, Lung, Brain_Hippocampus, Cells_Transformed_fibroblasts, Colon_Transverse, Artery_Aorta, Heart_Left_Ventricle, Skin_Not_Sun_Exposed_Suprapubic, Whole_Blood, Brain_Amygdala, Brain_Anterior_cingulate_cortex_BA24, Brain_Cortex, Brain_Frontal_Cortex_BA9, Brain_Spinal_cord_cervical_c.1, Brain_Substantia_nigra, Cells_EBV.transformed_lymphocytes, Brain_Cerebellar_Hemisphere, Esophagus_Muscularis, Stomach, Muscle_Skeletal, Nerve_Tibial, Liver, Breast_Mammary_Tissue, Brain_Caudate_basal_ganglia, Pituitary, Adrenal_Gland, Ovary, Brain_Hypothalamus, Uterus, Brain_Nucleus_accumbens_basal_ganglia, Prostate	45	8.32e-05	6.04e-13	1.21e-06
ACOT11	Artery_Coronary, Testis, Heart_Atrial_Appendage, Nerve_Tibial, Esophagus_Mucosa, Esophagus_Muscularis, Spleen, Artery_Tibial, Vagina, Brain_Hippocampus, Adipose_Subcutaneous	11	0.221	NA	0.00398
USP24	Spleen, Uterus, Liver, Colon_Transverse, Pancreas, Artery_Aorta, Lung, Stomach	8	0.336	NA	0.0375
PPAP2B	Heart_Left_Ventricle, Prostate, Whole_Blood	3	0.39	NA	0.0113
NOL9	Colon_Transverse, Testis, Adipose_Visceral_Omentum, Brain_Caudate_basal_ganglia, Esophagus_Gastroesophageal_Junction, Minor_Salivary_Gland, Thyroid, Brain_Cortex, Brain_Amygdala, Brain_Cerebellar_Hemisphere	10	0.067	NA	0.00212
PRKAA2	Colon_Transverse, Brain_Spinal_cord_cervical_c.1, Brain_Cerebellum, Spleen, Vagina, Brain_Substantia_nigra, Pancreas, Esophagus_Gastroesophageal_Junction, Adrenal_Gland	9	0.297	NA	0.0262
ZSWIM5	Pancreas, Cells_EBV.transformed_lymphocytes, Adipose_Subcutaneous, Thyroid, Vagina, Muscle_Skeletal, Testis, Stomach, Heart_Left_Ventricle, Brain_Cerebellum, Brain_Cortex, Artery_Aorta, Colon_Sigmoid, Breast_Mammary_Tissue, Liver, Brain_Cerebellar_Hemisphere, Adrenal_Gland, Spleen, Nerve_Tibial, Heart_Atrial_Appendage	20	0.0062	NA	0.00191
GMEB1	Nerve_Tibial, Heart_Left_Ventricle, Cells_EBV.transformed_lymphocytes, Adipose_Subcutaneous, Lung, Colon_Transverse, Artery_Aorta, Spleen, Heart_Atrial_Appendage	9	0.122	0.0829	0.00516
SLC45A1	Testis, Esophagus_Gastroesophageal_Junction, Minor_Salivary_Gland, Brain_Frontal_Cortex_BA9	4	0.889	NA	0.139
SEPN1	Breast_Mammary_Tissue, Adipose_Subcutaneous, Artery_Coronary, Brain_Frontal_Cortex_BA9, Brain_Substantia_nigra, Vagina, Cells_Transformed_fibroblasts, Artery_Aorta, Nerve_Tibial	9	0.069	NA	0.00176
AK4	Heart_Left_Ventricle, Cells_Transformed_fibroblasts, Minor_Salivary_Gland	3	0.823	NA	0.0177
JAK1	Brain_Anterior_cingulate_cortex_BA24, Brain_Cerebellar_Hemisphere, Brain_Cerebellum, Small_Intestine_Terminal_Ileum, Whole_Blood, Muscle_Skeletal, Ovary, Adrenal_Gland, Brain_Frontal_Cortex_BA9, Colon_Sigmoid, Brain_Cortex, Cells_EBV.transformed_lymphocytes	12	0.091	NA	0.0132
RAVER2	Brain_Spinal_cord_cervical_c.1, Esophagus_Gastroesophageal_Junction, Cells_EBV.transformed_lymphocytes, Adipose_Subcutaneous, Brain_Amygdala, Brain_Hippocampus, Esophagus_Mucosa, Artery_Coronary	8	0.081	NA	0.00353
CTRC	Brain_Cerebellum, Brain_Spinal_cord_cervical_c.1, Minor_Salivary_Gland, Brain_Hypothalamus, Muscle_Skeletal	5	0.947	NA	0.2
LZIC	Thyroid, Heart_Atrial_Appendage, Testis, Liver, Skin_Not_Sun_Exposed_Suprapubic, Minor_Salivary_Gland, Cells_EBV.transformed_lymphocytes	7	0.011	NA	0.00914
RBP7	Brain_Anterior_cingulate_cortex_BA24, Brain_Putamen_basal_ganglia, Brain_Caudate_basal_ganglia, Uterus, Whole_Blood, Liver, Brain_Cerebellum, Cells_EBV.transformed_lymphocytes, Minor_Salivary_Gland, Lung	10	0.312	NA	0.00165
FBLIM1	Esophagus_Muscularis, Breast_Mammary_Tissue, Artery_Aorta, Heart_Left_Ventricle, Brain_Nucleus_accumbens_basal_ganglia, Artery_Tibial, Liver, Muscle_Skeletal, Esophagus_Gastroesophageal_Junction, Testis, Adipose_Subcutaneous, Lung, Cells_Transformed_fibroblasts, Skin_Not_Sun_Exposed_Suprapubic	14	0.055	0.101	0.0103
SLC25A34	Esophagus_Mucosa, Brain_Cortex, Brain_Nucleus_accumbens_basal_ganglia, Colon_Transverse, Testis, Spleen, Uterus, Esophagus_Gastroesophageal_Junction, Colon_Sigmoid, Brain_Hypothalamus, Artery_Coronary, Brain_Amygdala, Prostate, Esophagus_Muscularis, Brain_Frontal_Cortex_BA9, Brain_Hippocampus, Breast_Mammary_Tissue, Cells_Transformed_fibroblasts, Pituitary, Skin_Sun_Exposed_Lower_leg, Stomach, Adipose_Subcutaneous, Adipose_Visceral_Omentum, Artery_Aorta, Brain_Anterior_cingulate_cortex_BA24, Brain_Caudate_basal_ganglia, Brain_Cerebellar_Hemisphere, Brain_Putamen_basal_ganglia, Brain_Spinal_cord_cervical_c.1, Cells_EBV.transformed_lymphocytes, Nerve_Tibial, Ovary, Skin_Not_Sun_Exposed_Suprapubic, Thyroid, Vagina, Whole_Blood, Lung, Brain_Cerebellum, Artery_Tibial	39	0.13	0.168	0.0397
AKR7A3	Brain_Cerebellum, Minor_Salivary_Gland, Brain_Cerebellar_Hemisphere, Brain_Cortex, Whole_Blood, Adrenal_Gland, Lung, Cells_Transformed_fibroblasts, Esophagus_Muscularis, Stomach, Prostate, Liver, Pancreas, Brain_Nucleus_accumbens_basal_ganglia, Small_Intestine_Terminal_Ileum, Adipose_Visceral_Omentum, Brain_Amygdala, Testis	18	0.069	NA	0.00838
PDPN	Vagina, Uterus, Brain_Cerebellum, Brain_Substantia_nigra	4	0.59	NA	0.0239
LRRC38	Esophagus_Muscularis, Lung, Pituitary, Adipose_Visceral_Omentum	4	0.021	NA	0.00443
DHRS3	Spleen, Brain_Nucleus_accumbens_basal_ganglia, Esophagus_Muscularis, Muscle_Skeletal, Thyroid, Pituitary, Adrenal_Gland, Nerve_Tibial	8	0.313	NA	0.00914
LAPTM5	Brain_Cortex, Skin_Not_Sun_Exposed_Suprapubic, Uterus, Liver, Vagina, Brain_Substantia_nigra	6	0.443	NA	0.0128
SDC3	Stomach, Colon_Sigmoid, Pituitary, Testis, Muscle_Skeletal, Minor_Salivary_Gland, Brain_Frontal_Cortex_BA9, Adipose_Subcutaneous, Esophagus_Mucosa, Esophagus_Gastroesophageal_Junction, Artery_Aorta, Heart_Atrial_Appendage, Artery_Tibial, Spleen, Pancreas	15	0.014	NA	0.00435
PEF1	Esophagus_Gastroesophageal_Junction, Breast_Mammary_Tissue, Adipose_Subcutaneous, Pituitary, Brain_Cerebellum, Esophagus_Muscularis, Muscle_Skeletal, Artery_Tibial, Brain_Cortex, Brain_Substantia_nigra, Nerve_Tibial, Brain_Hypothalamus, Small_Intestine_Terminal_Ileum, Thyroid, Brain_Caudate_basal_ganglia, Adipose_Visceral_Omentum, Adrenal_Gland, Artery_Aorta, Whole_Blood, Uterus, Heart_Atrial_Appendage, Lung, Pancreas, Brain_Cerebellar_Hemisphere, Skin_Not_Sun_Exposed_Suprapubic, Liver	26	0.007	1.39e-08	0.00491
SYNC	Artery_Coronary, Pancreas, Heart_Atrial_Appendage, Brain_Hippocampus, Esophagus_Mucosa, Esophagus_Gastroesophageal_Junction	6	0.177	NA	0.000791
RBBP4	Breast_Mammary_Tissue, Brain_Amygdala, Testis, Colon_Transverse, Heart_Atrial_Appendage, Esophagus_Mucosa, Brain_Putamen_basal_ganglia	7	0.013	NA	0.000164
KIAA1522	Colon_Transverse, Testis, Artery_Tibial, Brain_Amygdala, Skin_Sun_Exposed_Lower_leg, Brain_Caudate_basal_ganglia	6	0.0019	NA	9.85e-05
TSSK3	Spleen, Ovary, Lung, Skin_Not_Sun_Exposed_Suprapubic, Cells_EBV.transformed_lymphocytes, Esophagus_Mucosa, Adipose_Subcutaneous, Artery_Tibial, Brain_Cerebellum, Brain_Putamen_basal_ganglia, Breast_Mammary_Tissue, Colon_Sigmoid, Colon_Transverse, Esophagus_Gastroesophageal_Junction, Muscle_Skeletal, Nerve_Tibial, Pancreas, Skin_Sun_Exposed_Lower_leg, Small_Intestine_Terminal_Ileum, Stomach, Thyroid, Brain_Nucleus_accumbens_basal_ganglia, Pituitary, Uterus	24	0.139	NA	0.00465
TMCO4	Brain_Nucleus_accumbens_basal_ganglia, Brain_Cortex, Brain_Anterior_cingulate_cortex_BA24, Brain_Substantia_nigra	4	0.09	0.0137	7.45e-05
CAMK2N1	Brain_Caudate_basal_ganglia, Adipose_Subcutaneous, Brain_Putamen_basal_ganglia, Testis, Brain_Anterior_cingulate_cortex_BA24, Heart_Atrial_Appendage, Pancreas, Muscle_Skeletal, Brain_Substantia_nigra, Colon_Transverse, Esophagus_Gastroesophageal_Junction, Brain_Spinal_cord_cervical_c.1, Nerve_Tibial, Small_Intestine_Terminal_Ileum, Cells_Transformed_fibroblasts	15	0.0043	0.00144	0.00104
ALPL	Cells_EBV.transformed_lymphocytes, Brain_Cortex, Muscle_Skeletal, Nerve_Tibial, Pituitary, Cells_Transformed_fibroblasts, Whole_Blood, Artery_Aorta, Brain_Putamen_basal_ganglia	9	0.041	NA	0.00152
WNT4	Colon_Sigmoid, Breast_Mammary_Tissue, Cells_Transformed_fibroblasts, Pituitary, Skin_Not_Sun_Exposed_Suprapubic, Liver, Skin_Sun_Exposed_Lower_leg, Brain_Anterior_cingulate_cortex_BA24	8	0.256	NA	0.0091
TTLL10	Lung, Minor_Salivary_Gland, Spleen, Brain_Hippocampus, Brain_Cerebellar_Hemisphere, Colon_Transverse, Ovary, Breast_Mammary_Tissue, Small_Intestine_Terminal_Ileum, Brain_Substantia_nigra, Stomach	11	0.0035	NA	0.0031
SCNN1D	Brain_Nucleus_accumbens_basal_ganglia, Brain_Amygdala	2	0.296	NA	0.00115
C1orf86	Brain_Cerebellum, Brain_Hippocampus, Uterus, Adipose_Subcutaneous, Brain_Amygdala, Pituitary, Spleen, Brain_Cerebellar_Hemisphere, Lung, Prostate, Testis, Whole_Blood, Brain_Putamen_basal_ganglia, Colon_Sigmoid, Brain_Anterior_cingulate_cortex_BA24, Breast_Mammary_Tissue, Skin_Sun_Exposed_Lower_leg	17	0.318	NA	0.000652
MEGF6	Small_Intestine_Terminal_Ileum	1	0.603	NA	0.000681
DIRAS3	Colon_Sigmoid, Adipose_Subcutaneous, Testis, Cells_Transformed_fibroblasts, Lung, Vagina, Small_Intestine_Terminal_Ileum, Skin_Not_Sun_Exposed_Suprapubic, Brain_Substantia_nigra	9	0.621	NA	0.072
NFIA	Brain_Amygdala, Skin_Sun_Exposed_Lower_leg, Brain_Spinal_cord_cervical_c.1, Testis, Whole_Blood	5	2.92e-07	NA	2.66e-10
OMA1	Cells_EBV.transformed_lymphocytes, Esophagus_Muscularis, Testis, Uterus, Brain_Anterior_cingulate_cortex_BA24, Heart_Left_Ventricle, Heart_Atrial_Appendage	7	0.233	NA	0.00396
MYSM1	Artery_Aorta, Whole_Blood, Stomach, Colon_Transverse, Heart_Atrial_Appendage, Adrenal_Gland, Artery_Coronary, Thyroid, Esophagus_Mucosa, Brain_Frontal_Cortex_BA9, Brain_Cerebellar_Hemisphere, Brain_Cortex, Adipose_Visceral_Omentum, Brain_Amygdala, Brain_Hippocampus, Brain_Nucleus_accumbens_basal_ganglia, Prostate	17	0.012	NA	0.000533
TM2D1	Small_Intestine_Terminal_Ileum, Colon_Sigmoid, Brain_Caudate_basal_ganglia, Brain_Frontal_Cortex_BA9, Brain_Amygdala	5	0.72	NA	0.0723
USP1	Adipose_Subcutaneous	1	0.995	NA	0.222
FUBP1	Nerve_Tibial, Testis, Colon_Sigmoid, Stomach, Ovary, Esophagus_Gastroesophageal_Junction, Adipose_Subcutaneous, Adipose_Visceral_Omentum, Artery_Tibial, Brain_Cerebellum, Breast_Mammary_Tissue, Esophagus_Mucosa, Esophagus_Muscularis, Heart_Atrial_Appendage, Heart_Left_Ventricle, Lung, Muscle_Skeletal, Pancreas, Skin_Sun_Exposed_Lower_leg, Thyroid, Artery_Aorta, Colon_Transverse, Brain_Hypothalamus	23	0.000494443	NA	2.3e-06
NEXN	Minor_Salivary_Gland, Brain_Putamen_basal_ganglia, Heart_Atrial_Appendage, Colon_Transverse	4	0.273	NA	0.00102
ELTD1	Heart_Left_Ventricle, Brain_Hypothalamus, Esophagus_Mucosa, Minor_Salivary_Gland, Prostate, Nerve_Tibial, Colon_Transverse, Breast_Mammary_Tissue, Skin_Sun_Exposed_Lower_leg, Liver, Adipose_Visceral_Omentum	11	0.0035	NA	0.00192
LRRIQ3	Testis, Vagina, Adipose_Subcutaneous	3	0.682	NA	0.193
TYW3	Small_Intestine_Terminal_Ileum, Minor_Salivary_Gland, Brain_Amygdala, Brain_Putamen_basal_ganglia, Nerve_Tibial	5	0.75	NA	0.0373
SNX7	Adipose_Visceral_Omentum	1	0.995	NA	0.279
B3GALT2	Heart_Left_Ventricle, Small_Intestine_Terminal_Ileum, Liver, Colon_Transverse, Ovary, Pituitary, Breast_Mammary_Tissue, Pancreas, Brain_Hypothalamus, Brain_Cortex, Minor_Salivary_Gland, Adrenal_Gland, Brain_Putamen_basal_ganglia, Esophagus_Mucosa, Colon_Sigmoid, Artery_Aorta	16	0.019	NA	0.000434
NTNG1	Vagina, Brain_Caudate_basal_ganglia, Small_Intestine_Terminal_Ileum, Stomach, Colon_Sigmoid, Pituitary, Adipose_Subcutaneous, Adipose_Visceral_Omentum, Brain_Spinal_cord_cervical_c.1, Thyroid, Prostate, Cells_Transformed_fibroblasts, Esophagus_Muscularis, Brain_Amygdala	14	0.0073	NA	0.000564
FAM102B	Spleen, Skin_Sun_Exposed_Lower_leg, Adipose_Visceral_Omentum, Esophagus_Mucosa, Heart_Left_Ventricle, Brain_Frontal_Cortex_BA9, Lung, Breast_Mammary_Tissue	8	0.0044	NA	0.000914
HENMT1	Spleen, Ovary, Brain_Frontal_Cortex_BA9, Testis	4	0.557	NA	0.0387
AKNAD1	Brain_Hippocampus, Esophagus_Mucosa, Esophagus_Gastroesophageal_Junction, Nerve_Tibial, Artery_Tibial, Testis, Lung	7	0.0095	NA	0.000465
C1orf52	Esophagus_Gastroesophageal_Junction, Esophagus_Mucosa, Brain_Amygdala, Stomach, Brain_Nucleus_accumbens_basal_ganglia, Pituitary, Artery_Aorta, Adipose_Subcutaneous, Colon_Sigmoid, Cells_Transformed_fibroblasts, Brain_Frontal_Cortex_BA9, Brain_Hypothalamus, Vagina, Brain_Anterior_cingulate_cortex_BA24	14	0.038	NA	0.0199
WDR63	Esophagus_Gastroesophageal_Junction, Breast_Mammary_Tissue, Colon_Sigmoid, Adipose_Visceral_Omentum, Esophagus_Mucosa, Heart_Atrial_Appendage, Heart_Left_Ventricle, Adipose_Subcutaneous, Cells_Transformed_fibroblasts, Adrenal_Gland, Prostate, Thyroid, Spleen, Ovary, Brain_Nucleus_accumbens_basal_ganglia, Nerve_Tibial	16	0.0142	NA	0.00276
GBP2	Testis, Whole_Blood, Skin_Not_Sun_Exposed_Suprapubic, Cells_EBV.transformed_lymphocytes	4	0.727	NA	0.112
GBP4	Ovary, Uterus, Muscle_Skeletal, Small_Intestine_Terminal_Ileum, Artery_Aorta, Cells_Transformed_fibroblasts	6	0.554	NA	0.0504
ZNF326	Brain_Spinal_cord_cervical_c.1, Brain_Hippocampus, Brain_Cortex	3	0.272	NA	0.0153
HFM1	Esophagus_Gastroesophageal_Junction, Stomach, Brain_Substantia_nigra, Pituitary, Brain_Anterior_cingulate_cortex_BA24, Brain_Cerebellar_Hemisphere, Brain_Cerebellum, Brain_Hippocampus, Colon_Transverse, Heart_Left_Ventricle, Ovary, Small_Intestine_Terminal_Ileum, Brain_Cortex, Esophagus_Mucosa, Brain_Spinal_cord_cervical_c.1, Adipose_Visceral_Omentum, Skin_Sun_Exposed_Lower_leg, Adipose_Subcutaneous, Spleen, Nerve_Tibial, Uterus, Lung, Brain_Putamen_basal_ganglia, Esophagus_Muscularis, Brain_Caudate_basal_ganglia, Muscle_Skeletal, Vagina, Cells_Transformed_fibroblasts	28	0.427	NA	0.122
BRINP3	Artery_Aorta, Adipose_Subcutaneous, Esophagus_Mucosa, Skin_Sun_Exposed_Lower_leg, Testis, Brain_Cerebellar_Hemisphere, Lung, Thyroid, Brain_Frontal_Cortex_BA9, Brain_Caudate_basal_ganglia, Brain_Cortex, Esophagus_Muscularis, Esophagus_Gastroesophageal_Junction	13	0.078	NA	0.0118
GFI1	Adipose_Subcutaneous, Artery_Aorta, Esophagus_Mucosa, Prostate	4	0.602	NA	0.0673
KCNT2	Thyroid, Brain_Frontal_Cortex_BA9, Small_Intestine_Terminal_Ileum, Adipose_Visceral_Omentum, Testis, Vagina, Artery_Coronary, Brain_Substantia_nigra, Cells_Transformed_fibroblasts, Adipose_Subcutaneous, Heart_Atrial_Appendage, Artery_Aorta, Esophagus_Mucosa, Artery_Tibial, Brain_Cerebellar_Hemisphere, Minor_Salivary_Gland	16	0.042	2.23e-09	0.0181
AGL	Vagina, Esophagus_Muscularis, Minor_Salivary_Gland, Brain_Nucleus_accumbens_basal_ganglia, Pituitary, Pancreas	6	0.663	NA	0.0476
VCAM1	Stomach, Whole_Blood, Pituitary, Colon_Sigmoid, Minor_Salivary_Gland, Brain_Caudate_basal_ganglia, Brain_Putamen_basal_ganglia	7	0.249	NA	0.022
EXTL2	Brain_Putamen_basal_ganglia, Uterus, Brain_Cerebellum, Artery_Tibial, Heart_Atrial_Appendage, Skin_Sun_Exposed_Lower_leg, Artery_Coronary, Adipose_Subcutaneous, Adipose_Visceral_Omentum, Muscle_Skeletal, Thyroid, Esophagus_Mucosa	12	0.471	NA	0.0844
SLC30A7	Adipose_Subcutaneous, Cells_Transformed_fibroblasts, Artery_Coronary, Cells_EBV.transformed_lymphocytes, Prostate, Thyroid	6	0.09	NA	0.0155
ARPC5	Brain_Cerebellar_Hemisphere, Brain_Nucleus_accumbens_basal_ganglia, Pituitary, Brain_Substantia_nigra, Heart_Left_Ventricle, Testis, Lung, Cells_Transformed_fibroblasts, Spleen, Pancreas	10	0.319	NA	0.0123
CADM3	Esophagus_Gastroesophageal_Junction, Liver, Brain_Spinal_cord_cervical_c.1	3	0.013	NA	0.00512
ZNF496	Muscle_Skeletal, Brain_Hypothalamus, Brain_Spinal_cord_cervical_c.1, Whole_Blood	4	0.555	NA	0.0383
TRIM58	Heart_Atrial_Appendage, Esophagus_Muscularis, Artery_Coronary, Artery_Tibial, Esophagus_Gastroesophageal_Junction, Brain_Cortex, Skin_Not_Sun_Exposed_Suprapubic, Pituitary, Esophagus_Mucosa, Brain_Cerebellar_Hemisphere, Adipose_Visceral_Omentum, Nerve_Tibial, Brain_Anterior_cingulate_cortex_BA24, Prostate, Brain_Caudate_basal_ganglia, Colon_Transverse, Brain_Nucleus_accumbens_basal_ganglia, Colon_Sigmoid	18	0.318	NA	0.0522
IGSF8	Vagina, Brain_Putamen_basal_ganglia, Heart_Left_Ventricle, Colon_Transverse, Artery_Coronary, Prostate, Artery_Aorta, Skin_Sun_Exposed_Lower_leg, Spleen, Adipose_Subcutaneous, Colon_Sigmoid, Esophagus_Gastroesophageal_Junction, Lung, Muscle_Skeletal, Nerve_Tibial, Pituitary, Brain_Spinal_cord_cervical_c.1, Brain_Cortex, Brain_Cerebellum, Testis, Artery_Tibial	21	0.033	0.0622	0.00359
PEA15	Artery_Tibial, Breast_Mammary_Tissue, Esophagus_Mucosa, Brain_Hippocampus, Skin_Sun_Exposed_Lower_leg, Brain_Spinal_cord_cervical_c.1	6	0.239	NA	0.0062
VANGL2	Colon_Transverse, Testis, Brain_Nucleus_accumbens_basal_ganglia, Brain_Caudate_basal_ganglia, Brain_Anterior_cingulate_cortex_BA24, Heart_Atrial_Appendage	6	0.382	NA	0.00754
FCRLB	Brain_Amygdala, Liver, Testis, Colon_Sigmoid, Brain_Hippocampus, Stomach, Cells_EBV.transformed_lymphocytes, Brain_Caudate_basal_ganglia, Brain_Nucleus_accumbens_basal_ganglia, Colon_Transverse, Brain_Frontal_Cortex_BA9, Pituitary, Whole_Blood, Artery_Aorta, Brain_Spinal_cord_cervical_c.1, Cells_Transformed_fibroblasts, Esophagus_Muscularis, Skin_Sun_Exposed_Lower_leg	18	0.131	NA	0.00455
KLHDC9	Spleen, Small_Intestine_Terminal_Ileum, Brain_Nucleus_accumbens_basal_ganglia, Lung, Cells_Transformed_fibroblasts, Colon_Transverse	6	0.073	NA	0.000413
C1orf74	Heart_Left_Ventricle, Artery_Aorta, Whole_Blood, Breast_Mammary_Tissue, Nerve_Tibial, Brain_Putamen_basal_ganglia, Brain_Caudate_basal_ganglia, Brain_Hypothalamus, Brain_Nucleus_accumbens_basal_ganglia, Cells_EBV.transformed_lymphocytes	10	0.0012	NA	1.38e-05
FLVCR1	Skin_Not_Sun_Exposed_Suprapubic, Skin_Sun_Exposed_Lower_leg, Liver, Breast_Mammary_Tissue	4	0.608	NA	0.0177
RBM15	Colon_Transverse, Artery_Aorta, Testis, Colon_Sigmoid, Adipose_Subcutaneous, Esophagus_Muscularis	6	0.503	NA	0.0852
TDRD5	Brain_Spinal_cord_cervical_c.1, Brain_Substantia_nigra, Small_Intestine_Terminal_Ileum, Brain_Cerebellum, Prostate, Lung, Adipose_Visceral_Omentum, Brain_Amygdala, Brain_Cortex, Brain_Hypothalamus, Colon_Transverse, Minor_Salivary_Gland, Ovary, Pituitary, Spleen, Vagina, Adipose_Subcutaneous, Colon_Sigmoid, Pancreas, Nerve_Tibial, Adrenal_Gland, Thyroid, Brain_Cerebellar_Hemisphere, Brain_Hippocampus, Skin_Sun_Exposed_Lower_leg, Artery_Tibial, Skin_Not_Sun_Exposed_Suprapubic, Artery_Coronary, Artery_Aorta, Brain_Frontal_Cortex_BA9, Stomach, Esophagus_Gastroesophageal_Junction, Brain_Anterior_cingulate_cortex_BA24, Brain_Nucleus_accumbens_basal_ganglia, Brain_Caudate_basal_ganglia	35	0.043	0.373	0.0035
BPNT1	Esophagus_Mucosa, Lung, Cells_EBV.transformed_lymphocytes, Prostate, Small_Intestine_Terminal_Ileum, Heart_Left_Ventricle, Minor_Salivary_Gland, Adipose_Visceral_Omentum, Breast_Mammary_Tissue, Heart_Atrial_Appendage, Skin_Sun_Exposed_Lower_leg, Testis, Colon_Transverse, Brain_Caudate_basal_ganglia	14	0.00139386	NA	1.75e-05
SPATA17	Heart_Left_Ventricle, Brain_Cortex, Breast_Mammary_Tissue, Testis, Brain_Spinal_cord_cervical_c.1, Uterus, Colon_Sigmoid, Adrenal_Gland, Prostate	9	0.23	NA	0.0433
C1orf115	Breast_Mammary_Tissue, Testis, Adrenal_Gland, Spleen, Heart_Left_Ventricle, Brain_Cortex, Artery_Tibial, Cells_Transformed_fibroblasts, Whole_Blood, Skin_Sun_Exposed_Lower_leg, Adipose_Subcutaneous, Brain_Amygdala, Nerve_Tibial, Lung	14	0.316	NA	0.00811
BROX	Colon_Sigmoid, Pituitary, Uterus, Brain_Putamen_basal_ganglia, Ovary	5	0.239	NA	5.13e-05
ACP6	Cells_EBV.transformed_lymphocytes, Brain_Hippocampus, Nerve_Tibial, Artery_Tibial, Colon_Sigmoid, Brain_Nucleus_accumbens_basal_ganglia, Artery_Aorta, Lung	8	0.721	NA	0.273
CNST	Brain_Nucleus_accumbens_basal_ganglia, Liver, Artery_Coronary, Muscle_Skeletal, Colon_Transverse, Vagina, Spleen, Esophagus_Mucosa, Brain_Spinal_cord_cervical_c.1, Brain_Caudate_basal_ganglia, Brain_Hippocampus, Brain_Cortex, Heart_Atrial_Appendage, Brain_Anterior_cingulate_cortex_BA24	14	0.011	0.00105	0.000794
KLHDC8A	Uterus, Testis, Artery_Coronary, Small_Intestine_Terminal_Ileum	4	0.331	NA	0.0131
PM20D1	Small_Intestine_Terminal_Ileum, Minor_Salivary_Gland, Brain_Cortex, Artery_Aorta, Stomach, Spleen, Pancreas, Brain_Putamen_basal_ganglia, Thyroid, Heart_Left_Ventricle, Brain_Substantia_nigra, Esophagus_Mucosa, Whole_Blood, Esophagus_Muscularis, Prostate, Adipose_Subcutaneous, Muscle_Skeletal, Skin_Not_Sun_Exposed_Suprapubic, Artery_Coronary, Brain_Amygdala, Brain_Anterior_cingulate_cortex_BA24, Brain_Frontal_Cortex_BA9, Brain_Hippocampus, Brain_Nucleus_accumbens_basal_ganglia, Brain_Spinal_cord_cervical_c.1, Breast_Mammary_Tissue, Cells_Transformed_fibroblasts, Colon_Sigmoid, Esophagus_Gastroesophageal_Junction, Liver, Nerve_Tibial, Ovary, Skin_Sun_Exposed_Lower_leg, Uterus, Adipose_Visceral_Omentum, Lung, Adrenal_Gland, Brain_Caudate_basal_ganglia, Pituitary, Vagina, Testis, Colon_Transverse, Brain_Hypothalamus, Artery_Tibial, Heart_Atrial_Appendage	45	1.09e-05	NA	2.47e-06
B3GALNT2	Adrenal_Gland, Heart_Left_Ventricle, Pituitary, Uterus, Brain_Caudate_basal_ganglia, Adipose_Subcutaneous, Brain_Amygdala, Small_Intestine_Terminal_Ileum, Artery_Coronary, Brain_Cortex, Whole_Blood, Brain_Anterior_cingulate_cortex_BA24	12	0.612	NA	0.113
C1orf147	Brain_Caudate_basal_ganglia, Vagina, Heart_Atrial_Appendage, Liver	4	0.798	NA	0.0826
PIGR	Colon_Transverse, Skin_Not_Sun_Exposed_Suprapubic, Brain_Caudate_basal_ganglia, Whole_Blood, Skin_Sun_Exposed_Lower_leg, Artery_Coronary	6	0.747	NA	0.128
CAPN2	Heart_Left_Ventricle, Artery_Tibial, Heart_Atrial_Appendage, Spleen, Skin_Not_Sun_Exposed_Suprapubic, Breast_Mammary_Tissue, Brain_Cortex, Liver, Testis, Colon_Transverse, Nerve_Tibial	11	0.803	NA	0.134
MRPL55	Esophagus_Gastroesophageal_Junction, Muscle_Skeletal, Heart_Atrial_Appendage, Brain_Hippocampus, Uterus, Skin_Sun_Exposed_Lower_leg, Brain_Anterior_cingulate_cortex_BA24, Artery_Aorta, Ovary, Adipose_Subcutaneous, Adipose_Visceral_Omentum, Brain_Frontal_Cortex_BA9, Brain_Caudate_basal_ganglia, Pancreas, Artery_Coronary, Brain_Spinal_cord_cervical_c.1	16	0.271	6.43e-06	0.013
C1orf145	Small_Intestine_Terminal_Ileum, Artery_Tibial, Brain_Putamen_basal_ganglia, Artery_Aorta, Artery_Coronary, Stomach, Skin_Not_Sun_Exposed_Suprapubic, Prostate, Spleen, Adrenal_Gland, Thyroid, Cells_Transformed_fibroblasts, Nerve_Tibial, Brain_Cerebellum, Esophagus_Muscularis, Whole_Blood, Liver, Lung, Pituitary, Uterus, Colon_Transverse, Pancreas, Adipose_Visceral_Omentum, Breast_Mammary_Tissue	24	0.197	NA	0.013
WDR26	Heart_Left_Ventricle, Ovary, Skin_Sun_Exposed_Lower_leg, Brain_Cortex, Artery_Aorta, Uterus, Esophagus_Gastroesophageal_Junction, Adrenal_Gland, Muscle_Skeletal	9	0.33	0.128	0.0482
DISC1	Brain_Nucleus_accumbens_basal_ganglia, Brain_Cerebellum, Brain_Spinal_cord_cervical_c.1, Cells_Transformed_fibroblasts, Small_Intestine_Terminal_Ileum, Adipose_Subcutaneous, Cells_EBV.transformed_lymphocytes, Brain_Hypothalamus, Ovary, Esophagus_Mucosa, Adrenal_Gland	11	0.66	NA	0.0326
H3F3A	Brain_Cerebellar_Hemisphere, Brain_Cerebellum, Artery_Aorta, Brain_Putamen_basal_ganglia, Heart_Atrial_Appendage, Minor_Salivary_Gland, Ovary, Pituitary, Small_Intestine_Terminal_Ileum, Whole_Blood, Brain_Substantia_nigra, Brain_Cortex, Adipose_Subcutaneous, Adrenal_Gland, Artery_Tibial, Brain_Anterior_cingulate_cortex_BA24, Brain_Caudate_basal_ganglia, Brain_Frontal_Cortex_BA9, Brain_Hippocampus, Brain_Spinal_cord_cervical_c.1, Breast_Mammary_Tissue, Colon_Sigmoid, Esophagus_Gastroesophageal_Junction, Esophagus_Muscularis, Prostate, Skin_Not_Sun_Exposed_Suprapubic, Skin_Sun_Exposed_Lower_leg, Spleen, Stomach, Uterus, Liver, Lung, Testis, Brain_Amygdala, Colon_Transverse, Cells_Transformed_fibroblasts, Muscle_Skeletal, Brain_Nucleus_accumbens_basal_ganglia, Adipose_Visceral_Omentum, Vagina, Heart_Left_Ventricle, Thyroid, Nerve_Tibial, Esophagus_Mucosa, Artery_Coronary, Cells_EBV.transformed_lymphocytes, Brain_Hypothalamus	47	0.151	0.808	0.0273
ADCK3	Adipose_Visceral_Omentum, Esophagus_Gastroesophageal_Junction, Testis, Esophagus_Muscularis, Adipose_Subcutaneous, Ovary, Whole_Blood, Heart_Left_Ventricle, Skin_Sun_Exposed_Lower_leg, Spleen, Uterus, Vagina, Brain_Anterior_cingulate_cortex_BA24	13	0.0013	7.44e-16	0.000208
OTUD7B	Heart_Left_Ventricle, Skin_Not_Sun_Exposed_Suprapubic, Skin_Sun_Exposed_Lower_leg, Brain_Caudate_basal_ganglia, Brain_Hippocampus, Brain_Nucleus_accumbens_basal_ganglia, Pancreas, Adipose_Subcutaneous, Minor_Salivary_Gland, Testis, Brain_Putamen_basal_ganglia	11	4.44e-05	NA	1.68e-07
RPRD2	Pituitary, Testis, Minor_Salivary_Gland, Artery_Tibial, Lung, Artery_Aorta, Brain_Cerebellar_Hemisphere, Brain_Cerebellum, Cells_Transformed_fibroblasts, Esophagus_Muscularis, Skin_Not_Sun_Exposed_Suprapubic, Skin_Sun_Exposed_Lower_leg, Brain_Caudate_basal_ganglia, Esophagus_Mucosa, Nerve_Tibial, Vagina, Brain_Anterior_cingulate_cortex_BA24, Adipose_Subcutaneous, Artery_Coronary, Whole_Blood, Adipose_Visceral_Omentum, Brain_Cortex, Brain_Amygdala, Brain_Hippocampus, Muscle_Skeletal, Uterus, Thyroid	27	3.82e-05	0	1.93e-08
CTSS	Adipose_Visceral_Omentum, Pituitary, Heart_Atrial_Appendage, Lung, Artery_Aorta, Whole_Blood, Heart_Left_Ventricle, Colon_Sigmoid, Vagina, Colon_Transverse, Esophagus_Mucosa, Artery_Tibial, Skin_Not_Sun_Exposed_Suprapubic, Ovary, Brain_Cortex, Nerve_Tibial, Cells_EBV.transformed_lymphocytes, Esophagus_Gastroesophageal_Junction, Adipose_Subcutaneous, Esophagus_Muscularis, Skin_Sun_Exposed_Lower_leg, Breast_Mammary_Tissue, Spleen, Artery_Coronary, Uterus, Cells_Transformed_fibroblasts, Brain_Hypothalamus, Thyroid, Muscle_Skeletal, Brain_Caudate_basal_ganglia, Small_Intestine_Terminal_Ileum, Stomach, Brain_Anterior_cingulate_cortex_BA24, Minor_Salivary_Gland, Brain_Putamen_basal_ganglia, Testis, Brain_Substantia_nigra, Brain_Cerebellar_Hemisphere, Pancreas, Adrenal_Gland, Brain_Cerebellum, Liver	42	0.000111388	5.6e-08	8.4e-07
BNIPL	Brain_Putamen_basal_ganglia, Brain_Amygdala, Brain_Anterior_cingulate_cortex_BA24, Small_Intestine_Terminal_Ileum, Colon_Sigmoid, Brain_Cerebellar_Hemisphere, Esophagus_Gastroesophageal_Junction, Brain_Substantia_nigra	8	0.061	NA	0.00467
TNFAIP8L2	Pituitary, Skin_Sun_Exposed_Lower_leg, Brain_Cortex, Muscle_Skeletal, Cells_EBV.transformed_lymphocytes, Adipose_Subcutaneous, Uterus, Adipose_Visceral_Omentum	8	0.0049	0.00234	0.00248
LYSMD1	Vagina, Heart_Atrial_Appendage, Adipose_Subcutaneous, Heart_Left_Ventricle, Colon_Sigmoid, Testis, Whole_Blood, Esophagus_Gastroesophageal_Junction, Pituitary, Brain_Cortex, Nerve_Tibial, Skin_Sun_Exposed_Lower_leg, Artery_Tibial, Prostate, Artery_Coronary, Brain_Cerebellum, Esophagus_Mucosa, Lung, Skin_Not_Sun_Exposed_Suprapubic	19	0.0068	5.43e-27	0.00022
S100A9	Skin_Not_Sun_Exposed_Suprapubic, Breast_Mammary_Tissue, Brain_Cerebellum, Prostate, Artery_Coronary, Cells_Transformed_fibroblasts	6	0.306	NA	0.0412
S100A12	Cells_Transformed_fibroblasts, Liver, Heart_Atrial_Appendage, Colon_Sigmoid, Small_Intestine_Terminal_Ileum, Minor_Salivary_Gland, Artery_Coronary, Adipose_Subcutaneous, Prostate	9	0.287	0.292	0.0281
TDRD10	Brain_Cerebellar_Hemisphere, Cells_Transformed_fibroblasts, Ovary, Vagina	4	0.448	NA	0.0027
PMVK	Brain_Caudate_basal_ganglia, Brain_Nucleus_accumbens_basal_ganglia, Whole_Blood, Artery_Tibial, Skin_Not_Sun_Exposed_Suprapubic, Artery_Aorta, Adrenal_Gland, Skin_Sun_Exposed_Lower_leg, Testis, Brain_Putamen_basal_ganglia	10	1.23e-08	3.36e-08	6.67e-06
PBXIP1	Adipose_Subcutaneous, Adipose_Visceral_Omentum, Esophagus_Mucosa, Lung, Cells_Transformed_fibroblasts, Artery_Tibial, Artery_Aorta, Skin_Not_Sun_Exposed_Suprapubic, Breast_Mammary_Tissue, Nerve_Tibial, Esophagus_Muscularis, Skin_Sun_Exposed_Lower_leg, Colon_Sigmoid, Adrenal_Gland, Pancreas, Spleen, Brain_Nucleus_accumbens_basal_ganglia, Liver, Prostate	19	5.66e-05	NA	5.55e-08
PYGO2	Prostate, Brain_Putamen_basal_ganglia	2	0.00053434	NA	1.81e-05
DCST2	Brain_Cortex, Ovary, Stomach, Thyroid, Pituitary, Brain_Nucleus_accumbens_basal_ganglia, Brain_Putamen_basal_ganglia, Colon_Sigmoid, Adipose_Subcutaneous, Adipose_Visceral_Omentum, Artery_Aorta, Brain_Frontal_Cortex_BA9, Brain_Hippocampus, Esophagus_Gastroesophageal_Junction, Heart_Atrial_Appendage, Nerve_Tibial, Brain_Cerebellum, Brain_Caudate_basal_ganglia, Brain_Anterior_cingulate_cortex_BA24, Heart_Left_Ventricle, Brain_Cerebellar_Hemisphere, Brain_Hypothalamus, Skin_Not_Sun_Exposed_Suprapubic, Brain_Substantia_nigra, Small_Intestine_Terminal_Ileum, Spleen, Artery_Tibial, Brain_Spinal_cord_cervical_c.1, Adrenal_Gland, Esophagus_Muscularis	30	0.000119287	NA	1.44e-05
APOA1BP	Cells_Transformed_fibroblasts, Prostate, Vagina	3	0.957	NA	0.293
NBPF10	Brain_Substantia_nigra, Muscle_Skeletal, Brain_Hypothalamus, Brain_Putamen_basal_ganglia, Skin_Not_Sun_Exposed_Suprapubic, Brain_Hippocampus, Brain_Nucleus_accumbens_basal_ganglia, Brain_Cerebellum, Nerve_Tibial, Brain_Caudate_basal_ganglia, Brain_Anterior_cingulate_cortex_BA24, Adipose_Visceral_Omentum, Testis, Pituitary, Breast_Mammary_Tissue, Pancreas	16	0.039	NA	0.00321
SLC22A15	Skin_Not_Sun_Exposed_Suprapubic, Skin_Sun_Exposed_Lower_leg, Brain_Cortex, Pituitary, Brain_Nucleus_accumbens_basal_ganglia, Artery_Aorta, Brain_Caudate_basal_ganglia, Testis	8	0.232	NA	0.00351
IGFN1	Brain_Hippocampus, Brain_Cortex, Stomach, Prostate, Whole_Blood, Artery_Aorta	6	0.164	NA	0.00166
LMOD1	Uterus, Brain_Substantia_nigra, Pancreas, Liver, Breast_Mammary_Tissue, Spleen, Muscle_Skeletal, Testis, Esophagus_Muscularis, Artery_Aorta, Cells_Transformed_fibroblasts, Heart_Left_Ventricle, Lung, Nerve_Tibial, Small_Intestine_Terminal_Ileum, Adipose_Subcutaneous, Thyroid, Whole_Blood, Adipose_Visceral_Omentum, Skin_Sun_Exposed_Lower_leg, Skin_Not_Sun_Exposed_Suprapubic, Artery_Tibial	22	0.106	0.614	0.00944
TMEM183A	Brain_Spinal_cord_cervical_c.1, Uterus, Brain_Amygdala, Muscle_Skeletal, Liver	5	0.814	NA	0.0891
KRTCAP2	Stomach, Esophagus_Mucosa, Minor_Salivary_Gland, Testis, Brain_Cortex, Artery_Coronary	6	0.000266776	NA	2.17e-06
TSACC	Stomach, Lung, Vagina, Esophagus_Gastroesophageal_Junction	4	0.635	NA	0.0705
CCT3	Lung, Breast_Mammary_Tissue, Artery_Aorta, Uterus, Esophagus_Muscularis, Muscle_Skeletal, Esophagus_Mucosa, Cells_EBV.transformed_lymphocytes, Skin_Sun_Exposed_Lower_leg	9	0.73	NA	0.118
SRGAP2	Heart_Left_Ventricle, Brain_Cerebellum, Brain_Hypothalamus, Colon_Transverse, Small_Intestine_Terminal_Ileum	5	0.898	NA	0.065
NFASC	Adipose_Subcutaneous, Adrenal_Gland, Minor_Salivary_Gland, Cells_Transformed_fibroblasts, Heart_Left_Ventricle, Thyroid, Brain_Cerebellar_Hemisphere, Artery_Tibial, Prostate, Muscle_Skeletal, Esophagus_Gastroesophageal_Junction, Esophagus_Muscularis, Skin_Not_Sun_Exposed_Suprapubic, Colon_Sigmoid, Colon_Transverse, Stomach, Whole_Blood, Artery_Aorta, Brain_Nucleus_accumbens_basal_ganglia	19	0.041	3.33e-20	0.00151
NUAK2	Skin_Not_Sun_Exposed_Suprapubic, Prostate, Esophagus_Mucosa, Thyroid, Ovary, Brain_Anterior_cingulate_cortex_BA24, Heart_Left_Ventricle, Cells_EBV.transformed_lymphocytes, Brain_Nucleus_accumbens_basal_ganglia, Breast_Mammary_Tissue, Whole_Blood, Brain_Frontal_Cortex_BA9	12	0.014	NA	0.00494
MNDA	Thyroid, Adipose_Subcutaneous, Brain_Cortex, Testis, Small_Intestine_Terminal_Ileum	5	0.604	NA	0.096
PYHIN1	Skin_Sun_Exposed_Lower_leg, Brain_Hypothalamus, Testis	3	0.797	NA	0.0589
IFI16	Cells_EBV.transformed_lymphocytes, Artery_Aorta, Testis, Nerve_Tibial, Colon_Sigmoid, Brain_Caudate_basal_ganglia	6	0.857	NA	0.123
AIM2	Brain_Frontal_Cortex_BA9, Brain_Substantia_nigra, Small_Intestine_Terminal_Ileum, Brain_Putamen_basal_ganglia, Minor_Salivary_Gland, Heart_Left_Ventricle, Artery_Tibial, Brain_Spinal_cord_cervical_c.1	8	0.655	NA	0.11
SMIM12	Testis, Cells_EBV.transformed_lymphocytes, Brain_Hippocampus, Adipose_Visceral_Omentum, Pancreas, Liver	6	0.234	NA	0.00058
ZMYM6	Whole_Blood, Cells_EBV.transformed_lymphocytes, Colon_Sigmoid, Adipose_Subcutaneous, Prostate, Uterus, Breast_Mammary_Tissue, Lung	8	0.000159199	NA	5.83e-06
ZC3H12A	Breast_Mammary_Tissue, Brain_Hippocampus, Prostate, Whole_Blood, Testis, Skin_Not_Sun_Exposed_Suprapubic, Brain_Caudate_basal_ganglia, Brain_Frontal_Cortex_BA9	8	0.046	NA	0.0227
MEAF6	Minor_Salivary_Gland, Brain_Anterior_cingulate_cortex_BA24, Artery_Aorta, Artery_Tibial, Brain_Cerebellum, Nerve_Tibial, Esophagus_Muscularis, Heart_Left_Ventricle, Whole_Blood, Stomach, Lung, Esophagus_Gastroesophageal_Junction, Thyroid, Skin_Not_Sun_Exposed_Suprapubic, Cells_EBV.transformed_lymphocytes, Heart_Atrial_Appendage, Skin_Sun_Exposed_Lower_leg, Adrenal_Gland, Adipose_Subcutaneous, Small_Intestine_Terminal_Ileum, Colon_Sigmoid, Adipose_Visceral_Omentum, Muscle_Skeletal, Artery_Coronary, Brain_Cerebellar_Hemisphere, Cells_Transformed_fibroblasts, Spleen, Colon_Transverse, Brain_Substantia_nigra, Ovary, Esophagus_Mucosa, Prostate	32	0.000777895	0.128	5.51e-05
DNALI1	Artery_Coronary, Brain_Cerebellum, Heart_Left_Ventricle, Brain_Cerebellar_Hemisphere, Ovary, Colon_Transverse, Testis, Brain_Caudate_basal_ganglia, Brain_Hippocampus, Brain_Hypothalamus, Brain_Nucleus_accumbens_basal_ganglia, Brain_Spinal_cord_cervical_c.1, Cells_Transformed_fibroblasts, Skin_Not_Sun_Exposed_Suprapubic, Colon_Sigmoid, Uterus, Breast_Mammary_Tissue, Vagina, Muscle_Skeletal, Nerve_Tibial, Brain_Putamen_basal_ganglia	21	0.068	NA	0.00651
HEYL	Brain_Amygdala, Pancreas, Small_Intestine_Terminal_Ileum, Skin_Sun_Exposed_Lower_leg, Brain_Cortex, Prostate, Cells_Transformed_fibroblasts, Heart_Atrial_Appendage	8	0.00033386	NA	0.000261
EXO5	Heart_Atrial_Appendage, Brain_Spinal_cord_cervical_c.1, Brain_Nucleus_accumbens_basal_ganglia, Pancreas, Spleen, Stomach, Vagina, Skin_Not_Sun_Exposed_Suprapubic, Artery_Tibial, Esophagus_Muscularis, Whole_Blood, Cells_Transformed_fibroblasts, Colon_Sigmoid, Nerve_Tibial, Adipose_Subcutaneous, Thyroid, Ovary, Esophagus_Mucosa, Colon_Transverse, Adrenal_Gland, Liver	21	0.06	0.47	0.00324
C1orf50	Adrenal_Gland, Vagina, Artery_Aorta, Brain_Nucleus_accumbens_basal_ganglia, Brain_Cerebellar_Hemisphere, Brain_Frontal_Cortex_BA9, Colon_Transverse, Whole_Blood, Small_Intestine_Terminal_Ileum, Brain_Putamen_basal_ganglia, Esophagus_Mucosa, Brain_Anterior_cingulate_cortex_BA24, Brain_Spinal_cord_cervical_c.1, Artery_Tibial, Stomach, Uterus, Lung, Ovary, Muscle_Skeletal, Brain_Hypothalamus, Brain_Cortex, Cells_Transformed_fibroblasts, Thyroid, Brain_Cerebellum, Adipose_Subcutaneous, Brain_Caudate_basal_ganglia, Minor_Salivary_Gland, Heart_Atrial_Appendage, Artery_Coronary, Brain_Hippocampus	30	0.106	0.684	0.00479
ERMAP	Brain_Hippocampus, Heart_Atrial_Appendage, Vagina, Whole_Blood, Testis, Colon_Transverse, Skin_Not_Sun_Exposed_Suprapubic, Brain_Frontal_Cortex_BA9, Liver, Pancreas, Heart_Left_Ventricle, Minor_Salivary_Gland, Artery_Aorta, Brain_Anterior_cingulate_cortex_BA24, Adipose_Subcutaneous, Brain_Amygdala, Brain_Cerebellum, Brain_Putamen_basal_ganglia, Colon_Sigmoid, Esophagus_Mucosa, Stomach, Brain_Caudate_basal_ganglia, Adrenal_Gland, Brain_Cerebellar_Hemisphere, Brain_Hypothalamus, Brain_Nucleus_accumbens_basal_ganglia, Cells_Transformed_fibroblasts, Nerve_Tibial, Prostate, Thyroid, Esophagus_Muscularis, Pituitary, Spleen	33	0.106	6.46e-41	0.00217
ZNF691	Heart_Atrial_Appendage, Adipose_Subcutaneous, Thyroid, Brain_Cortex, Esophagus_Muscularis, Muscle_Skeletal, Artery_Tibial, Vagina, Prostate, Cells_EBV.transformed_lymphocytes	10	0.00126481	NA	0.00132
RAB4A	Brain_Putamen_basal_ganglia, Liver, Spleen, Minor_Salivary_Gland, Heart_Atrial_Appendage, Brain_Nucleus_accumbens_basal_ganglia, Adrenal_Gland	7	0.212	NA	0.00713
RNF187	Lung, Cells_EBV.transformed_lymphocytes, Colon_Transverse, Minor_Salivary_Gland, Brain_Cerebellar_Hemisphere, Thyroid, Adipose_Subcutaneous, Artery_Aorta	8	0.788	NA	0.113
COA6	Brain_Nucleus_accumbens_basal_ganglia, Brain_Putamen_basal_ganglia, Brain_Caudate_basal_ganglia, Whole_Blood, Colon_Transverse, Brain_Amygdala, Spleen	7	0.436	NA	0.0137
MFSD2A	Brain_Hypothalamus, Brain_Frontal_Cortex_BA9, Esophagus_Muscularis, Brain_Amygdala, Testis, Brain_Cortex, Cells_Transformed_fibroblasts, Breast_Mammary_Tissue, Colon_Transverse, Small_Intestine_Terminal_Ileum, Pancreas	11	0.0132	NA	0.000156
SERINC2	Pituitary, Pancreas, Nerve_Tibial, Brain_Cerebellar_Hemisphere, Ovary, Cells_EBV.transformed_lymphocytes, Brain_Hippocampus, Brain_Substantia_nigra, Artery_Coronary, Stomach, Liver, Whole_Blood, Brain_Amygdala, Adrenal_Gland, Artery_Aorta, Artery_Tibial, Cells_Transformed_fibroblasts, Esophagus_Mucosa, Minor_Salivary_Gland	19	0.083	1.03e-12	0.0185
NBPF9	Esophagus_Gastroesophageal_Junction, Artery_Tibial	2	0.75	NA	0.18
NDUFS5	Testis, Breast_Mammary_Tissue, Ovary, Brain_Amygdala, Brain_Caudate_basal_ganglia, Brain_Cerebellum, Brain_Hippocampus, Brain_Nucleus_accumbens_basal_ganglia, Brain_Putamen_basal_ganglia, Colon_Sigmoid, Liver, Vagina, Nerve_Tibial, Adrenal_Gland, Colon_Transverse, Esophagus_Gastroesophageal_Junction, Lung, Minor_Salivary_Gland, Pituitary, Small_Intestine_Terminal_Ileum, Stomach, Heart_Atrial_Appendage, Heart_Left_Ventricle, Muscle_Skeletal, Skin_Not_Sun_Exposed_Suprapubic, Thyroid, Spleen, Brain_Cerebellar_Hemisphere, Cells_Transformed_fibroblasts, Skin_Sun_Exposed_Lower_leg, Artery_Tibial, Esophagus_Mucosa, Esophagus_Muscularis, Artery_Aorta, Cells_EBV.transformed_lymphocytes, Brain_Cortex, Pancreas, Adipose_Subcutaneous, Brain_Spinal_cord_cervical_c.1, Adipose_Visceral_Omentum, Uterus, Whole_Blood, Artery_Coronary, Prostate	44	0.000538421	NA	0.000171
SLC16A4	Minor_Salivary_Gland, Brain_Cortex, Adrenal_Gland, Brain_Cerebellum, Heart_Left_Ventricle, Skin_Sun_Exposed_Lower_leg, Prostate	7	0.755	NA	0.0226
GSTM4	Brain_Cerebellar_Hemisphere, Brain_Hippocampus, Brain_Anterior_cingulate_cortex_BA24, Brain_Cortex, Brain_Frontal_Cortex_BA9, Brain_Substantia_nigra, Brain_Caudate_basal_ganglia, Brain_Putamen_basal_ganglia, Brain_Nucleus_accumbens_basal_ganglia, Brain_Cerebellum, Brain_Spinal_cord_cervical_c.1, Testis, Brain_Hypothalamus, Spleen	14	0.178	NA	0.00287
GCSAML	Thyroid, Brain_Frontal_Cortex_BA9, Brain_Hypothalamus, Brain_Spinal_cord_cervical_c.1	4	0.599	NA	0.0848
THBS3	Cells_Transformed_fibroblasts, Testis, Brain_Cerebellum, Brain_Substantia_nigra, Breast_Mammary_Tissue, Liver, Lung, Small_Intestine_Terminal_Ileum, Spleen, Brain_Cerebellar_Hemisphere, Brain_Frontal_Cortex_BA9, Cells_EBV.transformed_lymphocytes, Minor_Salivary_Gland, Muscle_Skeletal, Pancreas, Skin_Not_Sun_Exposed_Suprapubic, Stomach, Adipose_Subcutaneous, Thyroid, Esophagus_Muscularis, Brain_Hippocampus, Ovary, Pituitary, Whole_Blood, Brain_Cortex	25	0.056	NA	0.0248
EFNA1	Cells_Transformed_fibroblasts, Brain_Nucleus_accumbens_basal_ganglia, Whole_Blood, Brain_Putamen_basal_ganglia, Brain_Frontal_Cortex_BA9, Skin_Sun_Exposed_Lower_leg, Minor_Salivary_Gland, Artery_Coronary, Brain_Cerebellum, Brain_Spinal_cord_cervical_c.1, Thyroid, Colon_Sigmoid, Heart_Atrial_Appendage, Brain_Cortex, Brain_Substantia_nigra	15	0.309	NA	0.0154
PTAFR	Prostate, Brain_Anterior_cingulate_cortex_BA24, Brain_Cerebellar_Hemisphere, Skin_Sun_Exposed_Lower_leg, Liver, Esophagus_Mucosa, Brain_Cortex, Nerve_Tibial, Colon_Sigmoid, Adipose_Visceral_Omentum, Breast_Mammary_Tissue, Colon_Transverse, Esophagus_Gastroesophageal_Junction, Esophagus_Muscularis, Muscle_Skeletal, Skin_Not_Sun_Exposed_Suprapubic, Small_Intestine_Terminal_Ileum, Stomach, Brain_Cerebellum, Adipose_Subcutaneous	20	0.687	NA	0.0433
NPR1	Adrenal_Gland, Vagina, Lung, Thyroid, Brain_Hippocampus, Esophagus_Gastroesophageal_Junction, Brain_Cerebellum, Spleen	8	0.043	NA	0.00428
CD52	Prostate, Liver, Brain_Cerebellar_Hemisphere, Nerve_Tibial, Skin_Sun_Exposed_Lower_leg, Adipose_Subcutaneous, Colon_Transverse, Testis, Skin_Not_Sun_Exposed_Suprapubic	9	0.108	NA	0.00119
CLIC4	Heart_Atrial_Appendage, Pancreas, Colon_Sigmoid, Brain_Substantia_nigra, Lung	5	0.363	NA	0.0608
DFFB	Adrenal_Gland, Brain_Amygdala	2	0.929	NA	0.134
LUZP1	Esophagus_Muscularis, Artery_Tibial, Brain_Caudate_basal_ganglia, Brain_Nucleus_accumbens_basal_ganglia, Colon_Sigmoid, Esophagus_Gastroesophageal_Junction, Esophagus_Mucosa, Heart_Left_Ventricle, Brain_Cortex, Brain_Spinal_cord_cervical_c.1, Cells_Transformed_fibroblasts, Small_Intestine_Terminal_Ileum	12	0.453	NA	0.0653
CALML6	Prostate, Adrenal_Gland, Brain_Cerebellum, Skin_Sun_Exposed_Lower_leg, Skin_Not_Sun_Exposed_Suprapubic, Esophagus_Mucosa, Artery_Aorta, Artery_Coronary, Muscle_Skeletal, Heart_Atrial_Appendage, Minor_Salivary_Gland, Liver, Testis, Brain_Frontal_Cortex_BA9, Cells_Transformed_fibroblasts, Brain_Caudate_basal_ganglia, Brain_Putamen_basal_ganglia, Breast_Mammary_Tissue, Adipose_Subcutaneous, Thyroid, Brain_Hippocampus, Brain_Nucleus_accumbens_basal_ganglia, Brain_Anterior_cingulate_cortex_BA24, Vagina	24	0.0088	0.000665	0.00212
TOR1AIP2	Heart_Left_Ventricle, Vagina, Artery_Coronary, Ovary, Brain_Cerebellum, Cells_Transformed_fibroblasts	6	0.422	NA	0.0164
OTUD3	Artery_Tibial	1	0.963	NA	0.268
TAS1R3	Vagina, Pancreas, Brain_Hypothalamus, Prostate, Colon_Sigmoid, Liver, Spleen, Testis	8	0.219	NA	0.00996
PUSL1	Adipose_Subcutaneous, Brain_Putamen_basal_ganglia, Cells_Transformed_fibroblasts, Nerve_Tibial, Testis, Small_Intestine_Terminal_Ileum, Heart_Left_Ventricle, Artery_Aorta, Breast_Mammary_Tissue, Whole_Blood, Thyroid, Brain_Frontal_Cortex_BA9, Skin_Sun_Exposed_Lower_leg, Brain_Cerebellum	14	0.016	NA	0.00551
IFFO2	Brain_Cerebellar_Hemisphere, Adrenal_Gland, Brain_Cortex, Brain_Spinal_cord_cervical_c.1, Brain_Substantia_nigra, Colon_Sigmoid, Uterus, Brain_Frontal_Cortex_BA9, Pancreas, Prostate, Muscle_Skeletal	11	0.169	NA	0.0113
LRRN2	Liver, Adrenal_Gland, Esophagus_Muscularis, Adipose_Subcutaneous, Esophagus_Gastroesophageal_Junction, Brain_Amygdala, Artery_Tibial, Ovary, Muscle_Skeletal, Brain_Anterior_cingulate_cortex_BA24, Brain_Frontal_Cortex_BA9, Brain_Nucleus_accumbens_basal_ganglia, Cells_EBV.transformed_lymphocytes, Brain_Hippocampus, Esophagus_Mucosa, Brain_Cerebellum	16	0.0021	NA	0.000311
SLC30A1	Breast_Mammary_Tissue, Pituitary, Testis, Colon_Sigmoid, Brain_Spinal_cord_cervical_c.1, Esophagus_Mucosa, Liver, Spleen, Skin_Not_Sun_Exposed_Suprapubic	9	0.031	NA	0.00143
S1PR1	Cells_EBV.transformed_lymphocytes, Spleen, Testis, Brain_Cortex, Brain_Nucleus_accumbens_basal_ganglia	5	0.029	NA	0.000585
LURAP1	Spleen, Cells_EBV.transformed_lymphocytes, Muscle_Skeletal, Pancreas, Liver, Lung, Artery_Aorta, Minor_Salivary_Gland	8	0.334	NA	0.00593
KCND3	Esophagus_Mucosa, Muscle_Skeletal	2	0.019	NA	8.72e-05
LRRC8C	Pancreas, Cells_Transformed_fibroblasts, Adrenal_Gland, Brain_Putamen_basal_ganglia, Artery_Aorta, Thyroid, Adipose_Subcutaneous, Brain_Caudate_basal_ganglia, Muscle_Skeletal, Lung, Artery_Coronary, Brain_Nucleus_accumbens_basal_ganglia, Small_Intestine_Terminal_Ileum, Brain_Hypothalamus, Heart_Atrial_Appendage, Brain_Cortex, Brain_Spinal_cord_cervical_c.1, Esophagus_Mucosa, Liver, Cells_EBV.transformed_lymphocytes, Breast_Mammary_Tissue, Brain_Hippocampus, Testis, Brain_Frontal_Cortex_BA9, Whole_Blood, Artery_Tibial, Stomach, Ovary	28	0.000959083	2.2e-08	0.000713
COL24A1	Skin_Sun_Exposed_Lower_leg, Brain_Putamen_basal_ganglia, Brain_Amygdala, Breast_Mammary_Tissue, Brain_Nucleus_accumbens_basal_ganglia, Esophagus_Mucosa, Artery_Coronary, Ovary, Skin_Not_Sun_Exposed_Suprapubic, Uterus, Nerve_Tibial, Adrenal_Gland, Artery_Tibial, Brain_Hypothalamus, Brain_Spinal_cord_cervical_c.1, Heart_Left_Ventricle, Muscle_Skeletal, Brain_Cerebellum, Brain_Caudate_basal_ganglia, Esophagus_Gastroesophageal_Junction, Artery_Aorta	21	0.478	NA	0.00722
CLSTN1	Testis, Esophagus_Mucosa, Skin_Not_Sun_Exposed_Suprapubic, Whole_Blood, Brain_Putamen_basal_ganglia, Breast_Mammary_Tissue, Adipose_Subcutaneous, Pancreas, Stomach, Artery_Tibial	10	0.085	0.0298	0.0178
PIK3CD	Lung, Liver, Cells_EBV.transformed_lymphocytes, Brain_Cerebellum, Brain_Anterior_cingulate_cortex_BA24, Brain_Caudate_basal_ganglia, Small_Intestine_Terminal_Ileum, Testis, Brain_Amygdala	9	0.431	NA	0.00437
SPSB1	Liver, Vagina, Brain_Cerebellum, Artery_Tibial, Cells_EBV.transformed_lymphocytes, Thyroid, Brain_Substantia_nigra, Spleen, Brain_Caudate_basal_ganglia, Nerve_Tibial, Whole_Blood, Esophagus_Muscularis, Minor_Salivary_Gland	13	0.482	NA	0.101
PLEKHG5	Thyroid, Uterus, Breast_Mammary_Tissue, Brain_Cortex, Brain_Frontal_Cortex_BA9, Brain_Anterior_cingulate_cortex_BA24, Brain_Cerebellum, Vagina, Cells_EBV.transformed_lymphocytes, Cells_Transformed_fibroblasts, Esophagus_Mucosa, Adipose_Visceral_Omentum, Nerve_Tibial	13	0.000451311	9.85e-10	0.000232
C1orf111	Brain_Amygdala, Small_Intestine_Terminal_Ileum, Heart_Atrial_Appendage	3	0.035	NA	0.00148
TMEM51	Colon_Transverse, Vagina, Adrenal_Gland, Adipose_Subcutaneous, Skin_Sun_Exposed_Lower_leg, Whole_Blood, Spleen, Skin_Not_Sun_Exposed_Suprapubic, Brain_Nucleus_accumbens_basal_ganglia, Testis, Colon_Sigmoid, Nerve_Tibial, Pituitary, Brain_Caudate_basal_ganglia, Adipose_Visceral_Omentum, Artery_Coronary	16	0.145	0.0424	0.00993
CAMTA1	Stomach, Breast_Mammary_Tissue, Muscle_Skeletal, Brain_Anterior_cingulate_cortex_BA24, Skin_Not_Sun_Exposed_Suprapubic, Nerve_Tibial, Brain_Amygdala, Thyroid, Brain_Caudate_basal_ganglia, Esophagus_Gastroesophageal_Junction, Cells_EBV.transformed_lymphocytes, Heart_Atrial_Appendage, Brain_Hypothalamus, Brain_Frontal_Cortex_BA9, Adipose_Visceral_Omentum	15	0.0041	NA	0.000237
NHLH1	Artery_Aorta, Pancreas, Spleen, Colon_Transverse, Artery_Tibial, Brain_Caudate_basal_ganglia, Pituitary, Vagina	8	0.121	NA	0.00826
SLFNL1	Nerve_Tibial, Lung, Heart_Left_Ventricle, Brain_Cortex, Colon_Sigmoid, Artery_Coronary	6	0.062	NA	0.00319
CTPS1	Heart_Atrial_Appendage, Lung, Brain_Spinal_cord_cervical_c.1, Adrenal_Gland, Cells_EBV.transformed_lymphocytes, Heart_Left_Ventricle, Pituitary, Testis, Breast_Mammary_Tissue, Artery_Aorta, Adipose_Visceral_Omentum, Ovary, Whole_Blood, Brain_Anterior_cingulate_cortex_BA24, Spleen, Esophagus_Mucosa, Nerve_Tibial, Brain_Cortex, Brain_Amygdala, Artery_Coronary, Brain_Hippocampus, Pancreas	22	0.001	0.0468	0.00263
METTL18	Stomach, Prostate, Whole_Blood, Small_Intestine_Terminal_Ileum, Brain_Frontal_Cortex_BA9, Adrenal_Gland, Esophagus_Muscularis, Brain_Amygdala, Brain_Hypothalamus, Spleen, Brain_Anterior_cingulate_cortex_BA24, Skin_Not_Sun_Exposed_Suprapubic, Brain_Cortex, Esophagus_Gastroesophageal_Junction, Pancreas, Artery_Tibial, Esophagus_Mucosa, Breast_Mammary_Tissue, Adipose_Subcutaneous, Thyroid, Adipose_Visceral_Omentum, Ovary, Colon_Sigmoid, Brain_Cerebellum, Brain_Nucleus_accumbens_basal_ganglia, Lung, Minor_Salivary_Gland, Cells_EBV.transformed_lymphocytes, Heart_Atrial_Appendage, Heart_Left_Ventricle, Cells_Transformed_fibroblasts, Colon_Transverse, Artery_Aorta, Muscle_Skeletal, Brain_Cerebellar_Hemisphere, Brain_Putamen_basal_ganglia, Brain_Substantia_nigra, Nerve_Tibial, Pituitary, Skin_Sun_Exposed_Lower_leg, Vagina, Artery_Coronary, Brain_Caudate_basal_ganglia, Brain_Spinal_cord_cervical_c.1, Testis, Liver	46	0.0095	0.148	0.00352
COL8A2	Brain_Amygdala, Brain_Hippocampus, Uterus, Adipose_Subcutaneous, Muscle_Skeletal, Thyroid, Spleen, Artery_Aorta, Brain_Hypothalamus, Liver, Lung	11	0.025	NA	0.0029
EXOSC10	Brain_Nucleus_accumbens_basal_ganglia, Adrenal_Gland, Breast_Mammary_Tissue, Brain_Caudate_basal_ganglia, Spleen, Nerve_Tibial, Brain_Hypothalamus, Colon_Sigmoid, Adipose_Subcutaneous, Ovary	10	0.549	NA	0.111
SRGAP2C	Spleen, Pancreas	2	0.882	NA	0.378
PPIH	Minor_Salivary_Gland, Adipose_Visceral_Omentum, Brain_Putamen_basal_ganglia, Esophagus_Mucosa	4	0.085	NA	0.00339
GNG12	Uterus, Testis, Artery_Aorta, Heart_Left_Ventricle, Adipose_Subcutaneous, Breast_Mammary_Tissue, Colon_Sigmoid, Brain_Anterior_cingulate_cortex_BA24	8	0.634	0.236	0.0415
FGGY	Artery_Coronary, Vagina, Brain_Cortex, Pancreas, Whole_Blood, Brain_Hypothalamus, Brain_Caudate_basal_ganglia, Liver, Lung	9	0.443	NA	0.00504
MAB21L3	Adipose_Visceral_Omentum, Cells_Transformed_fibroblasts, Lung	3	0.582	NA	0.0339
VANGL1	Heart_Left_Ventricle, Artery_Tibial, Esophagus_Muscularis, Colon_Sigmoid, Adrenal_Gland, Whole_Blood, Colon_Transverse, Liver, Muscle_Skeletal, Thyroid, Adipose_Subcutaneous, Skin_Sun_Exposed_Lower_leg, Brain_Nucleus_accumbens_basal_ganglia, Uterus, Esophagus_Gastroesophageal_Junction, Pancreas, Skin_Not_Sun_Exposed_Suprapubic, Stomach, Lung, Breast_Mammary_Tissue, Nerve_Tibial, Brain_Anterior_cingulate_cortex_BA24, Heart_Atrial_Appendage, Adipose_Visceral_Omentum	24	0.21	0.0173	0.0254
C1QA	Cells_EBV.transformed_lymphocytes, Prostate, Lung, Brain_Substantia_nigra, Whole_Blood, Brain_Spinal_cord_cervical_c.1, Muscle_Skeletal, Brain_Amygdala, Brain_Cerebellar_Hemisphere, Skin_Not_Sun_Exposed_Suprapubic, Vagina	11	0.398	NA	0.069
DAB1	Spleen, Brain_Putamen_basal_ganglia, Testis, Skin_Sun_Exposed_Lower_leg, Adipose_Subcutaneous, Cells_Transformed_fibroblasts	6	0.338	NA	0.0238
ARV1	Artery_Coronary, Brain_Cortex, Heart_Atrial_Appendage, Skin_Not_Sun_Exposed_Suprapubic, Esophagus_Muscularis, Liver, Brain_Caudate_basal_ganglia, Brain_Frontal_Cortex_BA9, Adipose_Subcutaneous, Brain_Anterior_cingulate_cortex_BA24, Brain_Cerebellum, Artery_Aorta, Colon_Sigmoid, Esophagus_Mucosa, Brain_Nucleus_accumbens_basal_ganglia, Brain_Putamen_basal_ganglia, Spleen, Thyroid, Brain_Substantia_nigra, Testis, Ovary, Stomach, Muscle_Skeletal	23	0.12	6.82e-06	0.007
MINOS1	Artery_Aorta, Small_Intestine_Terminal_Ileum, Esophagus_Mucosa, Ovary, Cells_EBV.transformed_lymphocytes, Colon_Sigmoid, Liver	7	0.0049	NA	1.01e-07
HSPB7	Lung, Nerve_Tibial, Spleen, Brain_Cerebellum, Adipose_Visceral_Omentum, Brain_Anterior_cingulate_cortex_BA24, Artery_Tibial, Pituitary, Brain_Substantia_nigra, Brain_Nucleus_accumbens_basal_ganglia, Brain_Hypothalamus, Brain_Cerebellar_Hemisphere	12	0.174	NA	0.0169
UQCRH	Colon_Sigmoid, Spleen, Lung, Artery_Aorta, Heart_Left_Ventricle, Colon_Transverse, Artery_Tibial, Brain_Nucleus_accumbens_basal_ganglia, Breast_Mammary_Tissue, Cells_Transformed_fibroblasts, Esophagus_Mucosa, Nerve_Tibial, Skin_Not_Sun_Exposed_Suprapubic, Thyroid, Vagina, Brain_Spinal_cord_cervical_c.1, Brain_Cerebellum, Brain_Cortex, Muscle_Skeletal, Testis	20	0.411	NA	0.0416
TAS1R1	Uterus, Artery_Aorta, Brain_Caudate_basal_ganglia, Small_Intestine_Terminal_Ileum, Breast_Mammary_Tissue, Brain_Hypothalamus, Thyroid	7	0.021	0.000295	0.00451
TOMM20	Colon_Transverse, Esophagus_Mucosa, Testis, Muscle_Skeletal, Stomach, Brain_Frontal_Cortex_BA9, Pituitary, Heart_Atrial_Appendage, Thyroid, Skin_Sun_Exposed_Lower_leg	10	0.013	NA	0.00114
C1orf100	Brain_Spinal_cord_cervical_c.1, Artery_Coronary, Brain_Cortex, Skin_Sun_Exposed_Lower_leg, Brain_Hypothalamus	5	0.046	NA	0.0147
PLK3	Brain_Putamen_basal_ganglia, Heart_Atrial_Appendage, Skin_Not_Sun_Exposed_Suprapubic, Esophagus_Muscularis, Esophagus_Gastroesophageal_Junction	5	0.406	NA	0.0182
PIFO	Esophagus_Muscularis, Minor_Salivary_Gland, Pancreas, Nerve_Tibial, Brain_Hypothalamus	5	0.016	NA	0.000666
GNG5	Stomach, Uterus, Brain_Cerebellar_Hemisphere, Lung, Cells_Transformed_fibroblasts, Muscle_Skeletal, Nerve_Tibial, Artery_Coronary	8	0.196	NA	0.00886
CD34	Cells_Transformed_fibroblasts, Brain_Cerebellum, Heart_Atrial_Appendage, Brain_Putamen_basal_ganglia, Brain_Substantia_nigra, Nerve_Tibial, Adipose_Subcutaneous, Uterus	8	0.0042	NA	0.00182
SELP	Adipose_Visceral_Omentum, Brain_Substantia_nigra, Skin_Not_Sun_Exposed_Suprapubic, Adipose_Subcutaneous, Cells_EBV.transformed_lymphocytes, Muscle_Skeletal, Whole_Blood, Artery_Tibial, Pancreas, Thyroid	10	0.005	0.0256	0.00122
PHLDA3	Nerve_Tibial, Artery_Aorta, Skin_Sun_Exposed_Lower_leg, Heart_Left_Ventricle, Skin_Not_Sun_Exposed_Suprapubic, Muscle_Skeletal, Esophagus_Mucosa, Brain_Cerebellar_Hemisphere, Brain_Cortex, Brain_Frontal_Cortex_BA9, Brain_Hippocampus, Brain_Nucleus_accumbens_basal_ganglia, Brain_Putamen_basal_ganglia, Brain_Spinal_cord_cervical_c.1, Breast_Mammary_Tissue, Thyroid, Brain_Caudate_basal_ganglia, Colon_Transverse	18	0.222	NA	0.0324
GLIS1	Skin_Sun_Exposed_Lower_leg, Brain_Putamen_basal_ganglia, Spleen	3	0.648	NA	0.0125
PODN	Skin_Sun_Exposed_Lower_leg, Brain_Hypothalamus, Adrenal_Gland, Artery_Aorta, Adipose_Visceral_Omentum, Colon_Sigmoid, Brain_Anterior_cingulate_cortex_BA24, Brain_Frontal_Cortex_BA9, Brain_Amygdala, Pancreas, Nerve_Tibial, Whole_Blood, Thyroid, Cells_Transformed_fibroblasts, Breast_Mammary_Tissue	15	0.238	NA	0.018
EXO1	Artery_Coronary, Brain_Hypothalamus, Brain_Cortex, Cells_EBV.transformed_lymphocytes, Colon_Sigmoid	5	0.157	NA	0.00431
SLC26A9	Heart_Left_Ventricle, Cells_EBV.transformed_lymphocytes, Skin_Sun_Exposed_Lower_leg, Adipose_Subcutaneous, Artery_Coronary	5	0.013	0.125	0.000389
MFSD4	Brain_Putamen_basal_ganglia, Esophagus_Gastroesophageal_Junction, Skin_Not_Sun_Exposed_Suprapubic, Brain_Cerebellar_Hemisphere, Pancreas, Adipose_Visceral_Omentum, Adrenal_Gland, Brain_Cortex, Nerve_Tibial, Artery_Aorta, Colon_Sigmoid	11	0.0043	NA	3.26e-05
TMEM81	Brain_Hypothalamus, Cells_Transformed_fibroblasts, Pituitary, Ovary, Skin_Not_Sun_Exposed_Suprapubic, Brain_Amygdala, Brain_Caudate_basal_ganglia, Artery_Tibial, Brain_Putamen_basal_ganglia, Esophagus_Gastroesophageal_Junction, Lung, Skin_Sun_Exposed_Lower_leg, Thyroid, Whole_Blood, Muscle_Skeletal, Artery_Aorta, Esophagus_Mucosa, Brain_Anterior_cingulate_cortex_BA24, Breast_Mammary_Tissue, Nerve_Tibial, Testis, Adipose_Subcutaneous, Brain_Hippocampus	23	0.055	2.73e-11	0.00112
AKIRIN1	Esophagus_Muscularis, Testis, Breast_Mammary_Tissue, Skin_Sun_Exposed_Lower_leg, Brain_Cortex, Adrenal_Gland, Thyroid, Uterus, Heart_Left_Ventricle	9	0.0094	NA	0.000277
ANGEL2	Brain_Caudate_basal_ganglia, Brain_Substantia_nigra, Spleen, Testis, Heart_Atrial_Appendage, Liver, Colon_Transverse, Brain_Cerebellar_Hemisphere, Brain_Cortex, Brain_Hypothalamus, Brain_Nucleus_accumbens_basal_ganglia, Brain_Spinal_cord_cervical_c.1, Muscle_Skeletal, Ovary, Pituitary, Stomach, Whole_Blood, Esophagus_Mucosa, Artery_Coronary, Heart_Left_Ventricle, Brain_Hippocampus, Thyroid, Brain_Putamen_basal_ganglia, Adipose_Subcutaneous, Lung, Breast_Mammary_Tissue, Skin_Not_Sun_Exposed_Suprapubic, Pancreas, Brain_Cerebellum, Adrenal_Gland, Cells_Transformed_fibroblasts, Artery_Aorta, Vagina, Esophagus_Muscularis, Colon_Sigmoid, Artery_Tibial, Esophagus_Gastroesophageal_Junction, Prostate, Adipose_Visceral_Omentum, Nerve_Tibial, Small_Intestine_Terminal_Ileum, Brain_Frontal_Cortex_BA9, Uterus, Minor_Salivary_Gland, Brain_Anterior_cingulate_cortex_BA24	45	0.017	0.121	0.00291
MARCKSL1	Brain_Spinal_cord_cervical_c.1, Ovary, Brain_Putamen_basal_ganglia, Cells_Transformed_fibroblasts, Brain_Cortex, Breast_Mammary_Tissue, Adipose_Subcutaneous	7	0.267	NA	0.0212
SH3BP5L	Artery_Coronary, Minor_Salivary_Gland, Brain_Nucleus_accumbens_basal_ganglia, Brain_Putamen_basal_ganglia, Brain_Substantia_nigra, Testis, Skin_Not_Sun_Exposed_Suprapubic, Adipose_Visceral_Omentum, Brain_Hippocampus, Spleen, Prostate, Artery_Aorta, Brain_Cerebellar_Hemisphere, Small_Intestine_Terminal_Ileum, Heart_Left_Ventricle	15	0.684	NA	0.112
TMEM51-AS1	Brain_Caudate_basal_ganglia, Adipose_Subcutaneous, Adrenal_Gland, Brain_Amygdala, Skin_Sun_Exposed_Lower_leg, Prostate, Breast_Mammary_Tissue, Small_Intestine_Terminal_Ileum, Skin_Not_Sun_Exposed_Suprapubic, Brain_Spinal_cord_cervical_c.1, Esophagus_Mucosa	11	0.371	NA	0.0198
NPPA	Thyroid, Prostate, Whole_Blood, Spleen, Nerve_Tibial, Adrenal_Gland, Artery_Tibial, Brain_Cerebellar_Hemisphere, Heart_Left_Ventricle, Small_Intestine_Terminal_Ileum, Vagina	11	0.013	NA	0.00343
C1orf127	Esophagus_Mucosa, Adipose_Visceral_Omentum, Liver, Colon_Transverse, Whole_Blood, Heart_Left_Ventricle	6	0.633	NA	0.0864
APITD1	Heart_Left_Ventricle, Cells_EBV.transformed_lymphocytes, Skin_Sun_Exposed_Lower_leg, Prostate, Adrenal_Gland, Brain_Caudate_basal_ganglia, Esophagus_Mucosa, Artery_Aorta, Colon_Sigmoid, Esophagus_Muscularis, Artery_Tibial, Esophagus_Gastroesophageal_Junction, Adipose_Subcutaneous, Stomach	14	0.496	NA	0.0376
DENND2C	Skin_Not_Sun_Exposed_Suprapubic, Lung, Thyroid, Liver, Cells_EBV.transformed_lymphocytes, Uterus, Spleen, Nerve_Tibial, Brain_Putamen_basal_ganglia	9	0.065	NA	0.00721
B3GALT6	Thyroid, Ovary, Colon_Transverse, Nerve_Tibial, Adipose_Subcutaneous, Muscle_Skeletal, Skin_Not_Sun_Exposed_Suprapubic, Heart_Left_Ventricle, Stomach, Artery_Coronary, Pituitary, Artery_Aorta, Breast_Mammary_Tissue, Lung, Spleen, Adipose_Visceral_Omentum, Brain_Nucleus_accumbens_basal_ganglia, Cells_Transformed_fibroblasts, Esophagus_Muscularis, Brain_Putamen_basal_ganglia, Whole_Blood, Brain_Cerebellum, Brain_Amygdala, Heart_Atrial_Appendage, Brain_Caudate_basal_ganglia, Brain_Cerebellar_Hemisphere, Brain_Frontal_Cortex_BA9, Brain_Spinal_cord_cervical_c.1, Pancreas, Liver, Esophagus_Gastroesophageal_Junction, Skin_Sun_Exposed_Lower_leg, Cells_EBV.transformed_lymphocytes, Brain_Cortex, Artery_Tibial, Brain_Anterior_cingulate_cortex_BA24	36	0.0037	NA	0.000329
ZNF683	Lung, Skin_Not_Sun_Exposed_Suprapubic, Adipose_Visceral_Omentum, Prostate, Spleen, Testis, Colon_Transverse, Brain_Substantia_nigra, Artery_Aorta, Thyroid, Vagina, Small_Intestine_Terminal_Ileum, Breast_Mammary_Tissue	13	0.000197303	0.163	2.74e-05
ZBTB8OS	Pancreas, Skin_Sun_Exposed_Lower_leg, Brain_Cortex, Brain_Frontal_Cortex_BA9, Colon_Sigmoid, Cells_EBV.transformed_lymphocytes	6	0.000482784	NA	7.15e-06
RNPEP	Brain_Amygdala, Skin_Sun_Exposed_Lower_leg, Adipose_Subcutaneous, Adipose_Visceral_Omentum, Artery_Coronary	5	0.986	NA	0.226
CLK2	Cells_Transformed_fibroblasts, Adipose_Subcutaneous, Brain_Nucleus_accumbens_basal_ganglia, Muscle_Skeletal	4	0.000379404	NA	1.09e-06
MTHFR	Uterus, Testis, Heart_Left_Ventricle, Pituitary, Colon_Sigmoid, Colon_Transverse, Skin_Sun_Exposed_Lower_leg, Cells_Transformed_fibroblasts, Breast_Mammary_Tissue, Esophagus_Gastroesophageal_Junction, Minor_Salivary_Gland, Skin_Not_Sun_Exposed_Suprapubic, Heart_Atrial_Appendage, Esophagus_Mucosa, Brain_Anterior_cingulate_cortex_BA24, Esophagus_Muscularis, Brain_Nucleus_accumbens_basal_ganglia, Pancreas, Artery_Aorta, Brain_Frontal_Cortex_BA9, Brain_Hypothalamus, Whole_Blood, Adipose_Subcutaneous, Adrenal_Gland, Artery_Tibial, Brain_Caudate_basal_ganglia, Brain_Cerebellar_Hemisphere, Brain_Cerebellum, Brain_Cortex, Brain_Putamen_basal_ganglia, Lung, Small_Intestine_Terminal_Ileum, Spleen, Muscle_Skeletal, Brain_Spinal_cord_cervical_c.1, Brain_Hippocampus, Cells_EBV.transformed_lymphocytes, Nerve_Tibial, Thyroid, Liver	40	0.022	NA	0.000462
NAP1L4P1	Brain_Spinal_cord_cervical_c.1, Brain_Nucleus_accumbens_basal_ganglia, Artery_Aorta, Breast_Mammary_Tissue, Lung, Uterus, Nerve_Tibial, Adipose_Subcutaneous, Ovary, Spleen, Whole_Blood, Esophagus_Mucosa	12	0.559	NA	0.107
RIMKLA	Spleen, Lung, Skin_Not_Sun_Exposed_Suprapubic, Adipose_Subcutaneous, Breast_Mammary_Tissue, Nerve_Tibial, Brain_Hippocampus, Adipose_Visceral_Omentum, Testis, Heart_Atrial_Appendage, Colon_Sigmoid, Skin_Sun_Exposed_Lower_leg, Esophagus_Mucosa, Stomach, Artery_Tibial	15	2.88e-05	NA	2.33e-05
KCNA2	Artery_Aorta, Muscle_Skeletal, Uterus, Esophagus_Muscularis, Brain_Caudate_basal_ganglia, Esophagus_Gastroesophageal_Junction, Artery_Tibial, Pancreas, Thyroid, Brain_Cerebellum, Adipose_Subcutaneous, Prostate	12	0.047	NA	0.00823
JUN	Minor_Salivary_Gland, Esophagus_Gastroesophageal_Junction, Brain_Cerebellum, Prostate	4	0.01	1.21e-06	0.00115
GBA	Brain_Spinal_cord_cervical_c.1, Prostate, Skin_Not_Sun_Exposed_Suprapubic, Stomach, Spleen, Esophagus_Muscularis, Adipose_Visceral_Omentum, Adrenal_Gland, Heart_Atrial_Appendage, Breast_Mammary_Tissue	10	0.097	NA	0.00291
FAM87B	Liver, Adipose_Visceral_Omentum, Brain_Cerebellar_Hemisphere	3	0.273	NA	0.00802
CCDC23	Spleen, Minor_Salivary_Gland, Pancreas, Vagina, Heart_Atrial_Appendage, Nerve_Tibial, Artery_Aorta, Adrenal_Gland, Stomach, Lung, Heart_Left_Ventricle, Ovary, Adipose_Subcutaneous, Whole_Blood, Adipose_Visceral_Omentum, Esophagus_Muscularis, Colon_Transverse, Pituitary, Testis, Muscle_Skeletal, Brain_Amygdala, Brain_Anterior_cingulate_cortex_BA24, Brain_Cortex, Brain_Nucleus_accumbens_basal_ganglia, Brain_Putamen_basal_ganglia, Esophagus_Mucosa, Liver, Brain_Cerebellum, Cells_Transformed_fibroblasts, Skin_Not_Sun_Exposed_Suprapubic, Brain_Caudate_basal_ganglia, Breast_Mammary_Tissue, Brain_Substantia_nigra, Brain_Frontal_Cortex_BA9, Artery_Tibial, Brain_Spinal_cord_cervical_c.1, Esophagus_Gastroesophageal_Junction, Colon_Sigmoid, Artery_Coronary, Brain_Cerebellar_Hemisphere, Brain_Hippocampus, Brain_Hypothalamus, Thyroid, Cells_EBV.transformed_lymphocytes, Skin_Sun_Exposed_Lower_leg	45	0.086	NA	0.00739
ZBTB41	Esophagus_Gastroesophageal_Junction, Spleen, Brain_Cerebellum, Artery_Coronary, Breast_Mammary_Tissue, Liver, Ovary, Esophagus_Mucosa, Brain_Cerebellar_Hemisphere, Artery_Aorta	10	0.163	NA	0.00831
DMAP1	Heart_Left_Ventricle, Whole_Blood, Skin_Sun_Exposed_Lower_leg, Heart_Atrial_Appendage, Brain_Caudate_basal_ganglia, Brain_Anterior_cingulate_cortex_BA24, Adipose_Subcutaneous, Pituitary, Muscle_Skeletal, Thyroid, Adrenal_Gland, Brain_Putamen_basal_ganglia, Cells_EBV.transformed_lymphocytes, Brain_Nucleus_accumbens_basal_ganglia	14	0.011	NA	0.000446
BOLA1	Stomach, Brain_Cerebellar_Hemisphere, Brain_Cerebellum, Colon_Sigmoid, Cells_EBV.transformed_lymphocytes, Esophagus_Gastroesophageal_Junction, Adipose_Subcutaneous, Artery_Aorta, Brain_Nucleus_accumbens_basal_ganglia, Artery_Tibial, Small_Intestine_Terminal_Ileum, Ovary, Artery_Coronary	13	0.000199239	0.096	4.91e-06
CTNNBIP1	Colon_Transverse, Brain_Cerebellum, Small_Intestine_Terminal_Ileum, Skin_Sun_Exposed_Lower_leg, Esophagus_Mucosa, Thyroid, Skin_Not_Sun_Exposed_Suprapubic, Heart_Atrial_Appendage	8	0.016	NA	0.00321
RP11-169K16.8	Esophagus_Gastroesophageal_Junction, Prostate, Adipose_Subcutaneous, Colon_Transverse	4	0.351	NA	0.0125
HYI	Brain_Hypothalamus, Uterus, Artery_Coronary, Stomach, Ovary, Skin_Not_Sun_Exposed_Suprapubic, Artery_Aorta, Esophagus_Mucosa, Heart_Atrial_Appendage, Brain_Nucleus_accumbens_basal_ganglia, Minor_Salivary_Gland, Colon_Transverse, Brain_Caudate_basal_ganglia, Prostate, Skin_Sun_Exposed_Lower_leg, Brain_Substantia_nigra, Breast_Mammary_Tissue, Small_Intestine_Terminal_Ileum, Artery_Tibial, Brain_Anterior_cingulate_cortex_BA24, Brain_Cerebellum, Nerve_Tibial, Pancreas, Thyroid, Adipose_Visceral_Omentum, Adipose_Subcutaneous, Adrenal_Gland	27	0.076	0.034	0.000455
KLHDC7A	Brain_Cerebellum, Liver, Pituitary	3	0.454	NA	0.0257
FUCA1	Artery_Aorta, Brain_Cerebellum	2	0.719	NA	0.0283
TMEM125	Brain_Hypothalamus, Brain_Caudate_basal_ganglia, Esophagus_Muscularis, Thyroid, Testis, Adrenal_Gland, Brain_Cerebellum	7	0.242	NA	0.00212
C1orf101	Heart_Left_Ventricle, Brain_Amygdala, Adrenal_Gland, Artery_Coronary, Vagina, Artery_Tibial, Adipose_Visceral_Omentum, Colon_Transverse, Brain_Cerebellar_Hemisphere, Small_Intestine_Terminal_Ileum	10	0.214	NA	0.00488
VWA1	Testis, Brain_Spinal_cord_cervical_c.1, Stomach, Brain_Cerebellar_Hemisphere, Colon_Sigmoid, Heart_Left_Ventricle, Cells_EBV.transformed_lymphocytes	7	0.0016	NA	0.000125
FCER1A	Brain_Cortex, Colon_Sigmoid, Brain_Caudate_basal_ganglia, Esophagus_Mucosa, Muscle_Skeletal, Brain_Spinal_cord_cervical_c.1, Thyroid, Adipose_Subcutaneous, Artery_Aorta, Artery_Tibial, Brain_Hippocampus, Brain_Hypothalamus, Heart_Left_Ventricle, Lung, Small_Intestine_Terminal_Ileum, Whole_Blood, Adipose_Visceral_Omentum, Skin_Not_Sun_Exposed_Suprapubic, Nerve_Tibial, Skin_Sun_Exposed_Lower_leg, Brain_Anterior_cingulate_cortex_BA24, Uterus	22	0.027	0.172	0.000866
RP11-169K16.9	Brain_Frontal_Cortex_BA9, Brain_Substantia_nigra, Heart_Left_Ventricle, Artery_Coronary, Brain_Anterior_cingulate_cortex_BA24, Esophagus_Mucosa, Muscle_Skeletal, Adrenal_Gland, Pancreas, Esophagus_Muscularis, Small_Intestine_Terminal_Ileum, Brain_Nucleus_accumbens_basal_ganglia, Esophagus_Gastroesophageal_Junction, Adipose_Visceral_Omentum	14	0.175	NA	0.0236
CITED4	Prostate, Small_Intestine_Terminal_Ileum, Cells_Transformed_fibroblasts, Brain_Putamen_basal_ganglia, Brain_Amygdala, Pancreas, Adipose_Subcutaneous, Brain_Frontal_Cortex_BA9	8	0.013	NA	0.0007
RCC1	Adipose_Visceral_Omentum, Pituitary, Skin_Sun_Exposed_Lower_leg, Prostate, Artery_Coronary, Spleen, Cells_EBV.transformed_lymphocytes, Thyroid	8	0.106	0.00468	0.00116
PLD5	Adipose_Subcutaneous, Esophagus_Gastroesophageal_Junction, Artery_Tibial, Skin_Not_Sun_Exposed_Suprapubic, Brain_Caudate_basal_ganglia, Brain_Hippocampus, Adrenal_Gland, Thyroid, Pancreas	9	0.0028	NA	0.00082
GPR157	Lung, Small_Intestine_Terminal_Ileum, Minor_Salivary_Gland, Prostate, Skin_Sun_Exposed_Lower_leg	5	0.648	NA	0.073
PDIA3P	Brain_Amygdala, Stomach, Colon_Transverse, Adipose_Subcutaneous, Artery_Tibial, Esophagus_Gastroesophageal_Junction, Testis, Adipose_Visceral_Omentum, Colon_Sigmoid, Artery_Coronary, Thyroid, Nerve_Tibial, Esophagus_Muscularis, Brain_Cerebellum, Brain_Anterior_cingulate_cortex_BA24, Small_Intestine_Terminal_Ileum, Brain_Caudate_basal_ganglia, Artery_Aorta, Brain_Cerebellar_Hemisphere, Brain_Substantia_nigra, Brain_Frontal_Cortex_BA9, Adrenal_Gland, Pituitary, Prostate, Muscle_Skeletal, Minor_Salivary_Gland, Heart_Left_Ventricle, Brain_Nucleus_accumbens_basal_ganglia	28	0.000481162	1.53e-06	4.42e-05
GREM2	Esophagus_Gastroesophageal_Junction, Brain_Cerebellar_Hemisphere, Skin_Sun_Exposed_Lower_leg, Artery_Aorta, Brain_Spinal_cord_cervical_c.1, Cells_Transformed_fibroblasts, Skin_Not_Sun_Exposed_Suprapubic, Brain_Cerebellum, Brain_Anterior_cingulate_cortex_BA24, Colon_Sigmoid, Brain_Caudate_basal_ganglia, Nerve_Tibial, Thyroid, Adipose_Subcutaneous, Artery_Tibial, Muscle_Skeletal	16	0.01	NA	0.000969
FCRL6	Vagina, Brain_Cerebellar_Hemisphere, Spleen, Ovary, Brain_Frontal_Cortex_BA9, Brain_Hypothalamus, Adipose_Subcutaneous, Stomach, Whole_Blood, Colon_Sigmoid	10	0.23	NA	0.0308
ANKRD34A	Brain_Frontal_Cortex_BA9, Colon_Transverse, Cells_EBV.transformed_lymphocytes, Brain_Cortex, Brain_Cerebellum, Artery_Tibial, Prostate, Small_Intestine_Terminal_Ileum, Adipose_Subcutaneous, Esophagus_Mucosa, Liver	11	0.158	NA	0.0199
HIST3H2A	Skin_Not_Sun_Exposed_Suprapubic, Esophagus_Mucosa, Small_Intestine_Terminal_Ileum, Esophagus_Muscularis	4	0.986	NA	0.298
RP4-682C21.2	Heart_Atrial_Appendage, Colon_Transverse, Cells_EBV.transformed_lymphocytes, Pancreas, Brain_Amygdala, Artery_Tibial, Cells_Transformed_fibroblasts, Spleen, Breast_Mammary_Tissue, Adrenal_Gland, Brain_Hypothalamus	11	0.0038	NA	0.0013
ZNF678	Nerve_Tibial, Artery_Aorta, Thyroid, Esophagus_Muscularis, Ovary, Brain_Anterior_cingulate_cortex_BA24, Brain_Substantia_nigra, Cells_EBV.transformed_lymphocytes, Brain_Hypothalamus	9	0.08	NA	0.00339
GPR88	Adrenal_Gland, Ovary, Colon_Sigmoid, Adipose_Visceral_Omentum, Pancreas, Lung, Esophagus_Muscularis, Heart_Atrial_Appendage, Adipose_Subcutaneous, Thyroid, Liver, Breast_Mammary_Tissue, Brain_Substantia_nigra	13	0.2	NA	0.00938
AMIGO1	Colon_Sigmoid, Adrenal_Gland, Brain_Substantia_nigra, Minor_Salivary_Gland, Brain_Cerebellum	5	0.274	NA	0.00262
LSM10	Adipose_Subcutaneous, Thyroid, Artery_Aorta, Brain_Hippocampus	4	0.218	NA	0.00265
IBA57	Cells_Transformed_fibroblasts, Heart_Left_Ventricle, Thyroid, Brain_Frontal_Cortex_BA9, Brain_Cerebellum, Brain_Caudate_basal_ganglia, Brain_Putamen_basal_ganglia, Ovary, Lung, Brain_Nucleus_accumbens_basal_ganglia, Brain_Cerebellar_Hemisphere, Esophagus_Gastroesophageal_Junction, Small_Intestine_Terminal_Ileum, Prostate	14	0.332	NA	0.0496
SNRPE	Liver, Thyroid, Esophagus_Muscularis, Brain_Cerebellar_Hemisphere, Adipose_Visceral_Omentum, Lung, Heart_Left_Ventricle, Brain_Amygdala, Small_Intestine_Terminal_Ileum	9	0.403	NA	0.0136
RP11-69E11.4	Thyroid, Small_Intestine_Terminal_Ileum, Lung, Adipose_Subcutaneous, Prostate, Colon_Sigmoid, Esophagus_Mucosa, Skin_Not_Sun_Exposed_Suprapubic, Muscle_Skeletal, Vagina, Brain_Cortex, Breast_Mammary_Tissue, Cells_Transformed_fibroblasts, Heart_Left_Ventricle, Esophagus_Gastroesophageal_Junction, Adipose_Visceral_Omentum, Liver, Brain_Nucleus_accumbens_basal_ganglia, Whole_Blood, Adrenal_Gland, Nerve_Tibial, Brain_Cerebellum, Pancreas, Colon_Transverse, Brain_Hypothalamus, Brain_Hippocampus, Artery_Aorta, Artery_Tibial, Brain_Cerebellar_Hemisphere, Stomach, Pituitary, Skin_Sun_Exposed_Lower_leg	32	0.00117664	NA	1.95e-05
FAM89A	Skin_Sun_Exposed_Lower_leg, Skin_Not_Sun_Exposed_Suprapubic, Whole_Blood, Brain_Putamen_basal_ganglia, Esophagus_Mucosa, Prostate, Esophagus_Muscularis, Nerve_Tibial, Brain_Cerebellum, Cells_Transformed_fibroblasts, Brain_Spinal_cord_cervical_c.1, Spleen	12	0.433	NA	0.0114
TDRKH	Brain_Hippocampus, Esophagus_Mucosa, Brain_Anterior_cingulate_cortex_BA24, Brain_Cerebellar_Hemisphere, Artery_Aorta, Skin_Not_Sun_Exposed_Suprapubic, Colon_Transverse, Minor_Salivary_Gland, Artery_Coronary, Pituitary, Esophagus_Gastroesophageal_Junction, Vagina, Liver, Artery_Tibial, Lung, Prostate, Nerve_Tibial, Spleen, Adipose_Subcutaneous, Brain_Cerebellum, Cells_EBV.transformed_lymphocytes, Whole_Blood, Muscle_Skeletal, Pancreas, Adipose_Visceral_Omentum	25	0.116	0.277	0.000355
FAM159A	Minor_Salivary_Gland, Cells_Transformed_fibroblasts, Artery_Tibial, Skin_Sun_Exposed_Lower_leg, Spleen, Brain_Substantia_nigra, Skin_Not_Sun_Exposed_Suprapubic, Adipose_Visceral_Omentum, Artery_Coronary, Uterus, Artery_Aorta, Lung, Brain_Caudate_basal_ganglia, Stomach, Heart_Atrial_Appendage, Brain_Spinal_cord_cervical_c.1, Pituitary, Thyroid, Brain_Frontal_Cortex_BA9, Breast_Mammary_Tissue	20	0.011	NA	4.41e-05
ACBD3	Small_Intestine_Terminal_Ileum, Brain_Substantia_nigra, Muscle_Skeletal, Cells_Transformed_fibroblasts, Adipose_Subcutaneous, Artery_Tibial, Brain_Putamen_basal_ganglia, Skin_Not_Sun_Exposed_Suprapubic, Skin_Sun_Exposed_Lower_leg, Adipose_Visceral_Omentum, Brain_Cortex, Brain_Nucleus_accumbens_basal_ganglia, Nerve_Tibial, Adrenal_Gland, Heart_Atrial_Appendage, Brain_Cerebellum, Pituitary, Testis, Stomach, Brain_Cerebellar_Hemisphere	20	0.000481004	NA	0.00101
RP11-181G12.2	Esophagus_Mucosa, Colon_Transverse, Adipose_Visceral_Omentum, Whole_Blood, Cells_EBV.transformed_lymphocytes, Muscle_Skeletal, Adipose_Subcutaneous, Brain_Anterior_cingulate_cortex_BA24, Breast_Mammary_Tissue, Brain_Substantia_nigra, Stomach, Esophagus_Muscularis, Skin_Sun_Exposed_Lower_leg, Testis, Esophagus_Gastroesophageal_Junction, Liver, Vagina	17	0.056	NA	0.00378
FAM43B	Cells_Transformed_fibroblasts, Adipose_Subcutaneous, Brain_Spinal_cord_cervical_c.1, Artery_Coronary, Skin_Not_Sun_Exposed_Suprapubic, Ovary, Artery_Aorta, Brain_Cerebellum, Brain_Amygdala, Brain_Substantia_nigra, Colon_Transverse, Esophagus_Gastroesophageal_Junction, Nerve_Tibial, Pancreas, Skin_Sun_Exposed_Lower_leg, Thyroid, Stomach, Lung, Pituitary	19	0.107	NA	0.0145
RABIF	Artery_Aorta, Adipose_Subcutaneous, Artery_Tibial, Esophagus_Muscularis, Nerve_Tibial, Ovary, Heart_Atrial_Appendage, Pancreas	8	0.196	NA	0.0165
2023-09-15	Brain_Substantia_nigra, Esophagus_Gastroesophageal_Junction, Vagina, Colon_Sigmoid, Muscle_Skeletal, Nerve_Tibial, Brain_Caudate_basal_ganglia, Brain_Frontal_Cortex_BA9, Artery_Tibial, Breast_Mammary_Tissue, Colon_Transverse, Thyroid, Brain_Cortex	13	0.494	NA	0.0579
FHL3	Colon_Transverse, Pancreas, Small_Intestine_Terminal_Ileum, Testis, Uterus, Adipose_Subcutaneous, Spleen, Brain_Substantia_nigra, Esophagus_Mucosa, Artery_Aorta, Artery_Tibial, Brain_Cortex, Lung, Adrenal_Gland, Skin_Sun_Exposed_Lower_leg, Cells_Transformed_fibroblasts, Stomach, Nerve_Tibial, Heart_Atrial_Appendage, Brain_Anterior_cingulate_cortex_BA24, Breast_Mammary_Tissue, Heart_Left_Ventricle, Vagina, Thyroid, Brain_Frontal_Cortex_BA9, Skin_Not_Sun_Exposed_Suprapubic, Artery_Coronary, Adipose_Visceral_Omentum, Whole_Blood, Esophagus_Gastroesophageal_Junction, Brain_Amygdala	31	0.041	1.54e-09	0.00486
SF3A3	Adrenal_Gland, Small_Intestine_Terminal_Ileum, Minor_Salivary_Gland, Esophagus_Mucosa, Muscle_Skeletal, Pancreas, Nerve_Tibial, Brain_Cerebellum, Brain_Amygdala, Brain_Substantia_nigra, Cells_EBV.transformed_lymphocytes, Colon_Sigmoid, Heart_Left_Ventricle, Liver, Prostate, Spleen, Testis, Adipose_Visceral_Omentum, Esophagus_Muscularis, Adipose_Subcutaneous, Artery_Aorta, Vagina, Esophagus_Gastroesophageal_Junction, Artery_Coronary, Artery_Tibial, Cells_Transformed_fibroblasts, Colon_Transverse, Heart_Atrial_Appendage, Stomach, Thyroid, Skin_Not_Sun_Exposed_Suprapubic, Skin_Sun_Exposed_Lower_leg, Uterus, Lung, Whole_Blood, Breast_Mammary_Tissue, Brain_Hippocampus, Ovary	38	0.131	0.332	0.0163
UTP11L	Heart_Atrial_Appendage, Artery_Aorta, Pituitary, Cells_Transformed_fibroblasts, Skin_Not_Sun_Exposed_Suprapubic, Esophagus_Gastroesophageal_Junction, Brain_Cerebellar_Hemisphere, Whole_Blood, Uterus, Brain_Caudate_basal_ganglia, Spleen, Artery_Coronary, Nerve_Tibial, Artery_Tibial, Breast_Mammary_Tissue, Cells_EBV.transformed_lymphocytes, Ovary, Pancreas, Esophagus_Muscularis, Brain_Cerebellum	20	0.029	NA	0.00242
FAM167B	Brain_Hypothalamus, Brain_Putamen_basal_ganglia, Adipose_Subcutaneous, Esophagus_Muscularis, Pancreas	5	0.831	NA	0.126
BMP8A	Esophagus_Gastroesophageal_Junction, Artery_Aorta, Whole_Blood, Artery_Tibial, Brain_Amygdala, Heart_Left_Ventricle, Adrenal_Gland, Spleen, Small_Intestine_Terminal_Ileum, Esophagus_Mucosa, Adipose_Subcutaneous, Pituitary, Ovary, Cells_Transformed_fibroblasts, Lung, Skin_Not_Sun_Exposed_Suprapubic, Esophagus_Muscularis, Nerve_Tibial, Colon_Transverse, Brain_Substantia_nigra, Skin_Sun_Exposed_Lower_leg, Minor_Salivary_Gland, Colon_Sigmoid, Stomach, Adipose_Visceral_Omentum, Brain_Hypothalamus, Brain_Cerebellar_Hemisphere, Testis	28	0.00026207	NA	9.36e-06
TMEM50A	Whole_Blood, Brain_Caudate_basal_ganglia, Heart_Atrial_Appendage, Cells_Transformed_fibroblasts, Pancreas, Adrenal_Gland, Vagina	7	0.251	NA	0.00533
SLC35F3	Adipose_Subcutaneous, Brain_Spinal_cord_cervical_c.1, Brain_Nucleus_accumbens_basal_ganglia	3	0.586	NA	0.0312
LIN9	Artery_Coronary, Testis, Prostate, Small_Intestine_Terminal_Ileum, Cells_EBV.transformed_lymphocytes, Whole_Blood, Breast_Mammary_Tissue, Artery_Aorta, Artery_Tibial	9	0.00072278	NA	0.000274
ANKRD45	Brain_Caudate_basal_ganglia, Brain_Cerebellum, Esophagus_Gastroesophageal_Junction, Brain_Spinal_cord_cervical_c.1, Artery_Tibial, Cells_Transformed_fibroblasts, Colon_Transverse, Breast_Mammary_Tissue, Pancreas, Skin_Sun_Exposed_Lower_leg, Brain_Cerebellar_Hemisphere, Prostate	12	0.0031	NA	5.3e-05
KIRREL	Whole_Blood, Stomach, Cells_Transformed_fibroblasts, Adipose_Subcutaneous, Brain_Amygdala	5	0.234	NA	0.0101
IQGAP3	Lung, Ovary, Spleen, Muscle_Skeletal	4	0.783	NA	0.139
DUSP5P1	Adrenal_Gland, Colon_Sigmoid, Thyroid, Prostate, Skin_Not_Sun_Exposed_Suprapubic, Skin_Sun_Exposed_Lower_leg, Brain_Hippocampus, Spleen	8	0.889	NA	0.0421
ST6GALNAC3	Colon_Sigmoid, Brain_Substantia_nigra, Brain_Hypothalamus, Muscle_Skeletal, Whole_Blood, Esophagus_Muscularis, Brain_Spinal_cord_cervical_c.1	7	0.491	NA	0.061
PTP4A2	Skin_Sun_Exposed_Lower_leg, Esophagus_Muscularis, Skin_Not_Sun_Exposed_Suprapubic, Breast_Mammary_Tissue, Pituitary, Brain_Cerebellar_Hemisphere	6	0.756	NA	0.118
CNTN2	Small_Intestine_Terminal_Ileum, Brain_Spinal_cord_cervical_c.1, Lung, Adipose_Visceral_Omentum, Brain_Hippocampus, Ovary, Brain_Frontal_Cortex_BA9, Stomach, Brain_Putamen_basal_ganglia, Skin_Not_Sun_Exposed_Suprapubic, Brain_Hypothalamus, Colon_Sigmoid, Spleen, Esophagus_Mucosa	14	0.045	NA	0.00151
TACSTD2	Testis, Ovary, Skin_Sun_Exposed_Lower_leg, Nerve_Tibial, Vagina, Stomach, Lung, Brain_Substantia_nigra	8	0.135	NA	0.00365
MROH7	Artery_Coronary, Spleen, Prostate, Nerve_Tibial	4	0.355	NA	0.000119
CSF1	Colon_Sigmoid, Vagina, Heart_Atrial_Appendage, Whole_Blood, Artery_Coronary, Minor_Salivary_Gland, Brain_Putamen_basal_ganglia, Cells_Transformed_fibroblasts	8	0.055	NA	0.00767
A3GALT2	Spleen, Esophagus_Muscularis, Cells_Transformed_fibroblasts, Whole_Blood, Thyroid, Artery_Coronary, Pituitary, Prostate, Artery_Aorta, Adipose_Visceral_Omentum, Esophagus_Gastroesophageal_Junction, Artery_Tibial, Nerve_Tibial, Ovary, Brain_Cerebellar_Hemisphere, Adipose_Subcutaneous, Brain_Cerebellum, Muscle_Skeletal, Small_Intestine_Terminal_Ileum, Uterus, Breast_Mammary_Tissue, Colon_Transverse, Testis, Brain_Spinal_cord_cervical_c.1	24	0.1	0.265	0.000322
NCMAP	Pituitary, Adipose_Visceral_Omentum, Esophagus_Gastroesophageal_Junction, Brain_Anterior_cingulate_cortex_BA24, Brain_Nucleus_accumbens_basal_ganglia, Brain_Putamen_basal_ganglia, Lung, Pancreas, Adipose_Subcutaneous	9	0.678	NA	0.0244
ZBTB40	Vagina, Brain_Anterior_cingulate_cortex_BA24, Adrenal_Gland, Colon_Sigmoid, Brain_Caudate_basal_ganglia, Brain_Frontal_Cortex_BA9, Brain_Hippocampus, Brain_Putamen_basal_ganglia, Nerve_Tibial, Brain_Nucleus_accumbens_basal_ganglia, Brain_Cerebellum, Brain_Cerebellar_Hemisphere, Prostate, Colon_Transverse, Whole_Blood, Cells_EBV.transformed_lymphocytes	16	0.65	NA	0.116
CLCNKB	Brain_Substantia_nigra, Adipose_Visceral_Omentum, Small_Intestine_Terminal_Ileum, Pancreas, Colon_Transverse, Brain_Cerebellar_Hemisphere, Thyroid, Brain_Anterior_cingulate_cortex_BA24, Brain_Spinal_cord_cervical_c.1, Cells_Transformed_fibroblasts, Spleen, Brain_Amygdala, Ovary, Skin_Sun_Exposed_Lower_leg	14	0.199	NA	0.00393
FAF1	Brain_Cerebellar_Hemisphere, Pituitary, Esophagus_Gastroesophageal_Junction, Lung, Brain_Nucleus_accumbens_basal_ganglia, Skin_Sun_Exposed_Lower_leg, Heart_Atrial_Appendage, Liver, Brain_Anterior_cingulate_cortex_BA24, Cells_EBV.transformed_lymphocytes, Prostate, Artery_Tibial, Nerve_Tibial, Heart_Left_Ventricle, Muscle_Skeletal	15	1.17e-05	NA	7.7e-05
ROR1	Cells_Transformed_fibroblasts, Esophagus_Mucosa, Vagina, Brain_Cerebellar_Hemisphere, Brain_Cerebellum, Heart_Atrial_Appendage, Small_Intestine_Terminal_Ileum	7	0.357	NA	0.0207
MUC1	Spleen, Esophagus_Muscularis, Brain_Hypothalamus, Pancreas, Esophagus_Mucosa, Brain_Cortex, Adipose_Subcutaneous, Lung, Vagina, Testis, Colon_Transverse, Esophagus_Gastroesophageal_Junction, Breast_Mammary_Tissue	13	0.03	NA	0.00521
FAM131C	Brain_Cerebellar_Hemisphere, Brain_Spinal_cord_cervical_c.1, Artery_Tibial, Brain_Cerebellum	4	0.748	NA	0.0239
PBX1	Esophagus_Gastroesophageal_Junction, Adipose_Subcutaneous, Adipose_Visceral_Omentum, Skin_Not_Sun_Exposed_Suprapubic, Liver, Esophagus_Muscularis, Whole_Blood, Pancreas	8	0.18	NA	0.0724
POU3F1	Spleen, Skin_Sun_Exposed_Lower_leg, Adipose_Subcutaneous	3	0.022	NA	0.000528
RP4-592A1.2	Brain_Hippocampus, Adipose_Subcutaneous, Brain_Spinal_cord_cervical_c.1, Pituitary, Esophagus_Muscularis, Colon_Sigmoid, Esophagus_Gastroesophageal_Junction, Muscle_Skeletal	8	0.0046	NA	0.000369
DNAH14	Prostate, Pituitary, Vagina, Liver, Nerve_Tibial, Brain_Spinal_cord_cervical_c.1, Thyroid, Small_Intestine_Terminal_Ileum, Adipose_Visceral_Omentum	9	0.54	NA	0.0269
C1orf110	Brain_Substantia_nigra, Cells_Transformed_fibroblasts, Brain_Hippocampus, Brain_Putamen_basal_ganglia, Thyroid, Adipose_Subcutaneous, Artery_Aorta, Artery_Coronary, Artery_Tibial, Brain_Amygdala, Brain_Anterior_cingulate_cortex_BA24, Brain_Caudate_basal_ganglia, Brain_Cortex, Brain_Frontal_Cortex_BA9, Lung, Nerve_Tibial	16	0.621	NA	0.0915
RNPC3	Artery_Tibial, Brain_Cerebellum, Muscle_Skeletal, Nerve_Tibial, Esophagus_Muscularis, Pancreas, Esophagus_Mucosa, Lung, Brain_Frontal_Cortex_BA9, Brain_Spinal_cord_cervical_c.1, Breast_Mammary_Tissue, Skin_Sun_Exposed_Lower_leg, Adipose_Visceral_Omentum, Adrenal_Gland, Skin_Not_Sun_Exposed_Suprapubic, Heart_Left_Ventricle, Esophagus_Gastroesophageal_Junction, Liver	18	0.021	8.81e-05	0.000274
MATN1-AS1	Thyroid, Vagina, Brain_Caudate_basal_ganglia, Skin_Not_Sun_Exposed_Suprapubic, Uterus, Brain_Anterior_cingulate_cortex_BA24, Brain_Amygdala, Breast_Mammary_Tissue, Colon_Sigmoid, Artery_Tibial, Pancreas, Minor_Salivary_Gland	12	0.782	NA	0.0481
AIDA	Brain_Caudate_basal_ganglia, Brain_Anterior_cingulate_cortex_BA24, Brain_Cerebellar_Hemisphere, Brain_Hypothalamus, Brain_Hippocampus, Brain_Cerebellum, Ovary, Minor_Salivary_Gland, Brain_Putamen_basal_ganglia, Heart_Atrial_Appendage, Adrenal_Gland, Stomach, Esophagus_Muscularis, Uterus, Brain_Nucleus_accumbens_basal_ganglia	15	0.01	NA	0.000185
UBL4B	Brain_Anterior_cingulate_cortex_BA24, Prostate, Breast_Mammary_Tissue, Nerve_Tibial, Colon_Transverse	5	0.228	NA	0.00992
CYP4Z1	Heart_Atrial_Appendage, Testis, Artery_Coronary, Stomach	4	0.363	NA	0.0277
EDARADD	Artery_Tibial, Cells_Transformed_fibroblasts, Skin_Not_Sun_Exposed_Suprapubic, Heart_Left_Ventricle, Small_Intestine_Terminal_Ileum, Vagina, Testis, Brain_Substantia_nigra	8	0.444	NA	0.135
2023-03-01	Brain_Frontal_Cortex_BA9, Pituitary, Artery_Tibial, Brain_Anterior_cingulate_cortex_BA24, Brain_Substantia_nigra, Brain_Hippocampus, Lung, Stomach, Pancreas, Cells_EBV.transformed_lymphocytes, Brain_Nucleus_accumbens_basal_ganglia, Uterus	12	0.247	NA	0.00166
NBPF12	Whole_Blood, Liver, Adipose_Visceral_Omentum, Brain_Nucleus_accumbens_basal_ganglia	4	0.0041	NA	7.63e-06
TOR3A	Spleen, Brain_Cortex, Cells_EBV.transformed_lymphocytes, Esophagus_Muscularis, Brain_Substantia_nigra, Muscle_Skeletal, Pituitary, Colon_Transverse, Pancreas, Skin_Not_Sun_Exposed_Suprapubic, Skin_Sun_Exposed_Lower_leg, Whole_Blood, Brain_Cerebellar_Hemisphere, Artery_Aorta, Brain_Frontal_Cortex_BA9, Heart_Atrial_Appendage, Adrenal_Gland	17	0.253	NA	0.0232
MST1P2	Whole_Blood, Brain_Hypothalamus, Brain_Cerebellum, Thyroid, Minor_Salivary_Gland, Brain_Hippocampus, Heart_Atrial_Appendage, Brain_Cerebellar_Hemisphere, Brain_Cortex, Testis, Skin_Sun_Exposed_Lower_leg, Cells_EBV.transformed_lymphocytes, Nerve_Tibial, Uterus, Lung, Adipose_Subcutaneous, Artery_Tibial, Brain_Putamen_basal_ganglia, Pancreas, Skin_Not_Sun_Exposed_Suprapubic, Heart_Left_Ventricle, Colon_Sigmoid, Brain_Nucleus_accumbens_basal_ganglia, Breast_Mammary_Tissue, Pituitary, Artery_Coronary, Spleen, Brain_Frontal_Cortex_BA9, Vagina	29	0.0091	1.16e-18	0.000241
NUDT17	Brain_Cerebellar_Hemisphere, Ovary, Artery_Coronary, Cells_EBV.transformed_lymphocytes, Skin_Sun_Exposed_Lower_leg, Skin_Not_Sun_Exposed_Suprapubic	6	0.401	NA	0.00556
CYP4X1	Stomach, Skin_Not_Sun_Exposed_Suprapubic, Ovary, Uterus, Thyroid, Testis, Artery_Tibial, Pancreas, Skin_Sun_Exposed_Lower_leg, Brain_Amygdala, Cells_Transformed_fibroblasts, Heart_Atrial_Appendage, Spleen, Brain_Hypothalamus, Small_Intestine_Terminal_Ileum	15	0.185	NA	0.0663
CCDC30	Adipose_Visceral_Omentum, Ovary, Vagina, Artery_Coronary, Brain_Cortex, Artery_Tibial, Cells_Transformed_fibroblasts, Thyroid, Artery_Aorta, Colon_Transverse, Heart_Atrial_Appendage, Whole_Blood, Esophagus_Muscularis, Lung, Esophagus_Mucosa, Testis, Esophagus_Gastroesophageal_Junction, Heart_Left_Ventricle, Skin_Not_Sun_Exposed_Suprapubic, Colon_Sigmoid, Nerve_Tibial, Breast_Mammary_Tissue, Skin_Sun_Exposed_Lower_leg, Brain_Frontal_Cortex_BA9, Adipose_Subcutaneous, Brain_Anterior_cingulate_cortex_BA24, Uterus, Brain_Spinal_cord_cervical_c.1	28	0.000325844	2.45e-09	0.000684
TMEM222	Uterus, Artery_Aorta, Thyroid, Esophagus_Muscularis, Breast_Mammary_Tissue, Artery_Tibial, Brain_Substantia_nigra, Adrenal_Gland, Cells_Transformed_fibroblasts, Adipose_Visceral_Omentum, Artery_Coronary, Brain_Anterior_cingulate_cortex_BA24, Adipose_Subcutaneous, Brain_Caudate_basal_ganglia, Brain_Hypothalamus, Esophagus_Gastroesophageal_Junction, Esophagus_Mucosa, Lung, Muscle_Skeletal, Nerve_Tibial, Pancreas, Pituitary, Skin_Sun_Exposed_Lower_leg, Stomach, Testis, Liver, Heart_Atrial_Appendage	27	0.022	NA	0.000641
CLCNKA	Adipose_Visceral_Omentum, Adrenal_Gland, Testis, Brain_Amygdala, Spleen	5	0.422	0.0986	0.0134
FOXD2	Heart_Atrial_Appendage, Pancreas, Brain_Cortex, Pituitary, Cells_Transformed_fibroblasts, Muscle_Skeletal, Skin_Sun_Exposed_Lower_leg, Minor_Salivary_Gland, Adipose_Subcutaneous, Small_Intestine_Terminal_Ileum	10	0.184	NA	0.0278
MST1L	Cells_Transformed_fibroblasts, Stomach, Prostate, Lung, Adrenal_Gland, Artery_Coronary, Esophagus_Gastroesophageal_Junction, Colon_Sigmoid, Colon_Transverse, Esophagus_Mucosa, Skin_Not_Sun_Exposed_Suprapubic, Ovary, Brain_Cerebellum, Pancreas, Brain_Putamen_basal_ganglia, Nerve_Tibial, Brain_Anterior_cingulate_cortex_BA24, Brain_Caudate_basal_ganglia, Brain_Cerebellar_Hemisphere, Brain_Hypothalamus, Brain_Nucleus_accumbens_basal_ganglia, Brain_Spinal_cord_cervical_c.1, Pituitary, Uterus, Cells_EBV.transformed_lymphocytes, Skin_Sun_Exposed_Lower_leg, Testis, Adipose_Visceral_Omentum, Small_Intestine_Terminal_Ileum, Thyroid, Brain_Hippocampus, Brain_Amygdala, Liver, Heart_Atrial_Appendage, Heart_Left_Ventricle	35	0.021	0.00586	0.00211
FOXE3	Brain_Hippocampus, Prostate, Testis, Brain_Frontal_Cortex_BA9, Esophagus_Gastroesophageal_Junction, Brain_Cerebellar_Hemisphere, Skin_Not_Sun_Exposed_Suprapubic, Nerve_Tibial	8	0.4	NA	0.0593
TNFRSF4	Brain_Cerebellum, Testis, Heart_Left_Ventricle, Adipose_Visceral_Omentum, Nerve_Tibial, Thyroid, Adrenal_Gland, Colon_Sigmoid, Brain_Anterior_cingulate_cortex_BA24, Stomach, Brain_Cortex, Heart_Atrial_Appendage, Artery_Coronary	13	0.0024	NA	0.00319
TNFRSF18	Brain_Putamen_basal_ganglia, Colon_Sigmoid, Breast_Mammary_Tissue, Adipose_Subcutaneous, Adipose_Visceral_Omentum, Brain_Cerebellum, Nerve_Tibial, Esophagus_Muscularis, Pancreas, Artery_Aorta, Small_Intestine_Terminal_Ileum, Brain_Hypothalamus, Heart_Atrial_Appendage, Skin_Not_Sun_Exposed_Suprapubic, Whole_Blood, Brain_Nucleus_accumbens_basal_ganglia, Lung	17	0.011	NA	0.000741
RHD	Skin_Sun_Exposed_Lower_leg, Colon_Sigmoid, Adipose_Visceral_Omentum, Artery_Coronary, Testis, Heart_Atrial_Appendage, Spleen, Heart_Left_Ventricle, Nerve_Tibial, Uterus, Lung, Breast_Mammary_Tissue, Skin_Not_Sun_Exposed_Suprapubic, Whole_Blood, Adipose_Subcutaneous, Esophagus_Muscularis, Cells_EBV.transformed_lymphocytes, Colon_Transverse, Brain_Cerebellar_Hemisphere, Vagina, Stomach, Artery_Aorta, Brain_Anterior_cingulate_cortex_BA24, Cells_Transformed_fibroblasts, Thyroid, Minor_Salivary_Gland, Brain_Cortex, Artery_Tibial, Ovary, Esophagus_Mucosa, Brain_Nucleus_accumbens_basal_ganglia, Liver, Brain_Cerebellum, Adrenal_Gland, Brain_Amygdala, Muscle_Skeletal, Prostate, Pituitary, Pancreas, Brain_Putamen_basal_ganglia, Brain_Hypothalamus, Brain_Substantia_nigra, Brain_Frontal_Cortex_BA9, Esophagus_Gastroesophageal_Junction, Small_Intestine_Terminal_Ileum, Brain_Spinal_cord_cervical_c.1	46	0.03	0.0347	0.0113
CYP4A11	Esophagus_Muscularis, Brain_Caudate_basal_ganglia, Esophagus_Gastroesophageal_Junction, Brain_Cerebellum, Brain_Cortex, Brain_Hypothalamus, Brain_Nucleus_accumbens_basal_ganglia, Brain_Putamen_basal_ganglia, Esophagus_Mucosa, Artery_Tibial, Artery_Coronary, Liver, Muscle_Skeletal, Brain_Spinal_cord_cervical_c.1, Lung, Brain_Cerebellar_Hemisphere, Adipose_Subcutaneous, Nerve_Tibial, Brain_Hippocampus, Skin_Sun_Exposed_Lower_leg, Testis	21	0.03	0.0579	0.016
MRPS21	Whole_Blood, Spleen, Ovary, Stomach, Prostate, Adrenal_Gland, Artery_Tibial, Heart_Left_Ventricle, Esophagus_Gastroesophageal_Junction, Testis, Esophagus_Mucosa, Colon_Transverse, Heart_Atrial_Appendage, Nerve_Tibial, Uterus, Colon_Sigmoid, Brain_Amygdala, Esophagus_Muscularis, Vagina, Artery_Aorta, Adipose_Visceral_Omentum, Lung, Liver, Artery_Coronary, Brain_Frontal_Cortex_BA9, Muscle_Skeletal, Thyroid, Cells_Transformed_fibroblasts, Brain_Cortex, Pituitary, Breast_Mammary_Tissue	31	0.000441322	7.28e-48	3.81e-07
RNF220	Small_Intestine_Terminal_Ileum, Breast_Mammary_Tissue, Cells_Transformed_fibroblasts, Brain_Cortex, Esophagus_Gastroesophageal_Junction	5	0.298	NA	0.00995
GJA4	Nerve_Tibial, Skin_Sun_Exposed_Lower_leg, Adipose_Subcutaneous, Colon_Transverse, Heart_Left_Ventricle, Whole_Blood, Artery_Coronary, Muscle_Skeletal, Testis, Skin_Not_Sun_Exposed_Suprapubic, Brain_Frontal_Cortex_BA9, Lung, Ovary	13	0.004	NA	0.00447
TLR5	Esophagus_Gastroesophageal_Junction, Lung, Brain_Hippocampus, Skin_Not_Sun_Exposed_Suprapubic, Adipose_Subcutaneous, Colon_Transverse, Prostate, Skin_Sun_Exposed_Lower_leg, Minor_Salivary_Gland	9	0.29	NA	0.00495
PLEKHN1	Artery_Coronary, Heart_Left_Ventricle, Brain_Putamen_basal_ganglia, Breast_Mammary_Tissue, Esophagus_Mucosa	5	0.225	NA	0.00312
ISG15	Skin_Sun_Exposed_Lower_leg, Brain_Cerebellum, Brain_Cortex, Brain_Frontal_Cortex_BA9, Brain_Nucleus_accumbens_basal_ganglia, Ovary, Thyroid, Artery_Aorta, Brain_Amygdala, Skin_Not_Sun_Exposed_Suprapubic, Breast_Mammary_Tissue, Brain_Caudate_basal_ganglia, Whole_Blood, Pancreas, Cells_Transformed_fibroblasts, Muscle_Skeletal, Artery_Tibial, Esophagus_Mucosa	18	0.016	NA	0.00945
C1orf170	Heart_Atrial_Appendage, Nerve_Tibial, Adipose_Visceral_Omentum, Brain_Anterior_cingulate_cortex_BA24, Artery_Aorta, Spleen, Adipose_Subcutaneous, Stomach, Pancreas, Testis, Brain_Frontal_Cortex_BA9, Artery_Tibial, Minor_Salivary_Gland	13	0.088	NA	0.00896
PEAR1	Adipose_Subcutaneous, Brain_Amygdala, Brain_Hippocampus, Pancreas, Brain_Caudate_basal_ganglia	5	0.494	NA	0.0681
ZFP69B	Brain_Nucleus_accumbens_basal_ganglia, Adrenal_Gland, Brain_Frontal_Cortex_BA9, Colon_Sigmoid, Liver	5	0.108	NA	0.00516
ZFP69	Minor_Salivary_Gland, Brain_Spinal_cord_cervical_c.1, Artery_Aorta, Brain_Substantia_nigra, Testis, Cells_Transformed_fibroblasts, Artery_Tibial, Brain_Putamen_basal_ganglia, Brain_Cerebellum, Spleen, Colon_Transverse, Brain_Nucleus_accumbens_basal_ganglia, Brain_Anterior_cingulate_cortex_BA24	13	0.379	NA	0.0625
TTC24	Thyroid, Adipose_Subcutaneous, Skin_Not_Sun_Exposed_Suprapubic, Uterus, Brain_Spinal_cord_cervical_c.1, Brain_Caudate_basal_ganglia, Colon_Transverse, Stomach	8	0.42	NA	0.0416
LDLRAD2	Stomach, Testis, Adrenal_Gland, Cells_EBV.transformed_lymphocytes, Small_Intestine_Terminal_Ileum, Pituitary, Brain_Cerebellum, Adipose_Visceral_Omentum, Brain_Frontal_Cortex_BA9, Brain_Putamen_basal_ganglia	10	0.394	NA	0.0126
HS6ST1P1	Whole_Blood, Stomach, Brain_Caudate_basal_ganglia, Brain_Cerebellar_Hemisphere, Brain_Spinal_cord_cervical_c.1, Pituitary, Adipose_Visceral_Omentum, Brain_Substantia_nigra	8	0.014	NA	0.0185
KLHL17	Artery_Coronary, Uterus, Brain_Caudate_basal_ganglia, Artery_Tibial, Brain_Hippocampus, Esophagus_Muscularis	6	0.557	NA	0.012
C1orf204	Brain_Cerebellar_Hemisphere, Artery_Coronary, Brain_Frontal_Cortex_BA9, Brain_Spinal_cord_cervical_c.1, Skin_Not_Sun_Exposed_Suprapubic, Esophagus_Mucosa, Vagina, Brain_Amygdala, Cells_Transformed_fibroblasts, Brain_Nucleus_accumbens_basal_ganglia, Adipose_Subcutaneous, Adipose_Visceral_Omentum, Adrenal_Gland, Brain_Caudate_basal_ganglia, Brain_Hypothalamus, Muscle_Skeletal, Heart_Left_Ventricle, Lung, Whole_Blood, Colon_Transverse	20	0.336	0.213	0.0129
S100A3	Nerve_Tibial, Brain_Cerebellum, Brain_Hippocampus, Adrenal_Gland, Brain_Cerebellar_Hemisphere, Small_Intestine_Terminal_Ileum, Cells_EBV.transformed_lymphocytes, Uterus, Minor_Salivary_Gland, Thyroid	10	0.056	NA	0.00563
RAB42	Brain_Frontal_Cortex_BA9, Colon_Sigmoid, Brain_Amygdala, Testis, Esophagus_Gastroesophageal_Junction, Minor_Salivary_Gland, Brain_Hypothalamus	7	0.269	NA	0.0175
GPR89B	Spleen, Brain_Anterior_cingulate_cortex_BA24, Brain_Cerebellar_Hemisphere, Esophagus_Gastroesophageal_Junction, Adipose_Visceral_Omentum, Adipose_Subcutaneous	6	0.587	NA	0.0425
AGRN	Esophagus_Gastroesophageal_Junction, Brain_Nucleus_accumbens_basal_ganglia, Colon_Sigmoid, Testis, Pituitary, Esophagus_Muscularis, Heart_Atrial_Appendage, Whole_Blood, Adipose_Visceral_Omentum, Skin_Sun_Exposed_Lower_leg, Brain_Substantia_nigra, Brain_Spinal_cord_cervical_c.1, Stomach, Thyroid, Spleen, Brain_Cerebellar_Hemisphere, Adrenal_Gland, Artery_Coronary, Breast_Mammary_Tissue, Colon_Transverse, Heart_Left_Ventricle, Pancreas, Nerve_Tibial	23	0.157	NA	0.0123
HNRNPU-AS1	Brain_Nucleus_accumbens_basal_ganglia, Pituitary, Pancreas, Adrenal_Gland, Muscle_Skeletal, Artery_Aorta, Colon_Sigmoid, Stomach	8	0.306	0.112	0.0548
PLA2G2A	Breast_Mammary_Tissue, Colon_Transverse, Adrenal_Gland, Artery_Tibial, Esophagus_Mucosa, Stomach, Liver, Colon_Sigmoid	8	0.105	NA	0.00875
HES4	Whole_Blood, Colon_Sigmoid, Esophagus_Muscularis, Heart_Left_Ventricle, Muscle_Skeletal	5	0.379	NA	0.00999
ZNF669	Uterus, Brain_Hippocampus, Brain_Amygdala	3	0.844	NA	0.164
TCTEX1D4	Artery_Tibial, Whole_Blood, Colon_Transverse, Brain_Cerebellum, Artery_Coronary, Adipose_Subcutaneous, Brain_Frontal_Cortex_BA9, Stomach, Heart_Left_Ventricle	9	0.217	NA	0.028
SELL	Adipose_Visceral_Omentum, Minor_Salivary_Gland, Brain_Frontal_Cortex_BA9, Adipose_Subcutaneous, Stomach, Artery_Tibial, Brain_Anterior_cingulate_cortex_BA24, Heart_Left_Ventricle, Breast_Mammary_Tissue, Brain_Spinal_cord_cervical_c.1, Brain_Cerebellar_Hemisphere, Spleen	12	0.051	NA	0.000229
SRSF10	Artery_Tibial, Cells_Transformed_fibroblasts, Brain_Cerebellar_Hemisphere, Brain_Hippocampus, Brain_Anterior_cingulate_cortex_BA24, Brain_Putamen_basal_ganglia, Esophagus_Gastroesophageal_Junction, Cells_EBV.transformed_lymphocytes, Esophagus_Muscularis, Whole_Blood, Esophagus_Mucosa	11	0.732	NA	0.0748
FAM72B	Brain_Hippocampus	1	0.377	NA	0.00045
DPYD	Vagina, Colon_Transverse, Small_Intestine_Terminal_Ileum, Adipose_Visceral_Omentum, Esophagus_Mucosa, Brain_Amygdala, Esophagus_Gastroesophageal_Junction, Brain_Putamen_basal_ganglia, Whole_Blood	9	0.197	NA	0.000423
S100A16	Skin_Not_Sun_Exposed_Suprapubic, Skin_Sun_Exposed_Lower_leg, Nerve_Tibial, Muscle_Skeletal, Esophagus_Muscularis, Liver, Artery_Aorta, Brain_Hippocampus, Pancreas, Adipose_Subcutaneous, Artery_Tibial, Esophagus_Mucosa, Colon_Transverse, Brain_Anterior_cingulate_cortex_BA24, Brain_Cerebellum, Testis, Cells_EBV.transformed_lymphocytes, Artery_Coronary, Breast_Mammary_Tissue, Lung, Brain_Cerebellar_Hemisphere, Colon_Sigmoid, Brain_Cortex, Cells_Transformed_fibroblasts, Vagina, Prostate, Brain_Putamen_basal_ganglia, Esophagus_Gastroesophageal_Junction, Small_Intestine_Terminal_Ileum	29	0.01	2.98e-07	0.00237
RHCE	Uterus	1	0.697	NA	0.11
BCL2L15	Thyroid, Liver, Whole_Blood, Vagina, Testis	5	0.354	NA	0.00947
PRELP	Spleen, Skin_Sun_Exposed_Lower_leg, Esophagus_Muscularis, Artery_Tibial, Stomach, Colon_Sigmoid, Nerve_Tibial	7	0.446	NA	0.066
MTF1	Cells_Transformed_fibroblasts, Brain_Hypothalamus, Prostate, Adipose_Subcutaneous, Minor_Salivary_Gland, Uterus, Brain_Amygdala, Esophagus_Mucosa, Skin_Not_Sun_Exposed_Suprapubic, Cells_EBV.transformed_lymphocytes, Skin_Sun_Exposed_Lower_leg, Pituitary	12	0.028	3.13e-08	0.000103
TMEM201	Adipose_Subcutaneous, Liver, Brain_Substantia_nigra, Brain_Putamen_basal_ganglia	4	0.888	NA	0.15
C1orf192	Adipose_Subcutaneous, Adrenal_Gland, Brain_Hippocampus, Colon_Sigmoid, Whole_Blood, Esophagus_Muscularis, Skin_Not_Sun_Exposed_Suprapubic, Pancreas	8	0.113	NA	0.00936
NOC2L	Small_Intestine_Terminal_Ileum, Heart_Atrial_Appendage	2	0.547	NA	0.0292
S100A13	Brain_Putamen_basal_ganglia, Brain_Hippocampus, Brain_Nucleus_accumbens_basal_ganglia, Cells_EBV.transformed_lymphocytes, Brain_Cortex, Brain_Amygdala, Brain_Spinal_cord_cervical_c.1, Spleen, Brain_Frontal_Cortex_BA9, Brain_Caudate_basal_ganglia, Brain_Substantia_nigra, Brain_Anterior_cingulate_cortex_BA24, Liver, Lung, Colon_Sigmoid, Artery_Aorta, Cells_Transformed_fibroblasts, Esophagus_Mucosa, Brain_Hypothalamus, Adipose_Subcutaneous, Small_Intestine_Terminal_Ileum, Pancreas, Esophagus_Gastroesophageal_Junction, Skin_Not_Sun_Exposed_Suprapubic, Thyroid, Breast_Mammary_Tissue, Adipose_Visceral_Omentum, Whole_Blood, Ovary, Skin_Sun_Exposed_Lower_leg, Esophagus_Muscularis, Artery_Tibial, Brain_Cerebellum	33	0.017	NA	0.00667
BTBD8	Brain_Hippocampus, Colon_Transverse, Brain_Amygdala, Brain_Frontal_Cortex_BA9	4	0.335	NA	0.0317
PNRC2	Minor_Salivary_Gland, Thyroid, Spleen, Artery_Tibial, Whole_Blood, Cells_Transformed_fibroblasts, Liver, Colon_Sigmoid, Artery_Aorta, Adipose_Subcutaneous, Prostate	11	0.791	NA	0.303
GJB5	Adrenal_Gland, Colon_Sigmoid, Lung, Muscle_Skeletal, Ovary, Colon_Transverse, Stomach, Adipose_Subcutaneous, Adipose_Visceral_Omentum, Artery_Aorta, Artery_Tibial, Cells_Transformed_fibroblasts, Esophagus_Muscularis, Testis, Spleen, Heart_Left_Ventricle, Uterus, Small_Intestine_Terminal_Ileum, Thyroid, Nerve_Tibial, Vagina	21	0.000424978	NA	0.000153
S100A14	Adipose_Subcutaneous, Thyroid, Colon_Sigmoid, Pancreas, Heart_Left_Ventricle, Liver, Stomach, Artery_Coronary, Skin_Sun_Exposed_Lower_leg, Brain_Putamen_basal_ganglia, Colon_Transverse, Cells_Transformed_fibroblasts, Small_Intestine_Terminal_Ileum, Esophagus_Mucosa, Brain_Cerebellum, Heart_Atrial_Appendage	16	0.026	NA	0.014
KAZN	Brain_Cerebellar_Hemisphere, Esophagus_Mucosa, Brain_Cerebellum, Whole_Blood, Stomach	5	0.071	NA	0.00291
SLC35E2B	Esophagus_Mucosa, Artery_Aorta, Esophagus_Muscularis, Pancreas, Lung, Breast_Mammary_Tissue, Cells_Transformed_fibroblasts, Adipose_Visceral_Omentum, Minor_Salivary_Gland, Adrenal_Gland, Artery_Tibial, Skin_Not_Sun_Exposed_Suprapubic, Skin_Sun_Exposed_Lower_leg, Adipose_Subcutaneous, Brain_Cortex, Thyroid, Colon_Sigmoid, Esophagus_Gastroesophageal_Junction, Brain_Cerebellar_Hemisphere, Vagina, Colon_Transverse, Brain_Caudate_basal_ganglia, Brain_Anterior_cingulate_cortex_BA24, Cells_EBV.transformed_lymphocytes, Nerve_Tibial, Stomach, Spleen, Liver, Muscle_Skeletal, Whole_Blood, Pituitary, Brain_Cerebellum, Testis, Brain_Frontal_Cortex_BA9, Brain_Hippocampus, Brain_Hypothalamus, Artery_Coronary, Heart_Left_Ventricle, Heart_Atrial_Appendage, Prostate, Brain_Amygdala, Brain_Substantia_nigra, Small_Intestine_Terminal_Ileum, Uterus, Brain_Spinal_cord_cervical_c.1, Ovary, Brain_Nucleus_accumbens_basal_ganglia, Brain_Putamen_basal_ganglia	48	0.000189768	NA	1.42e-05
MMP23B	Nerve_Tibial, Brain_Hippocampus, Brain_Cerebellum	3	0.082	NA	0.00326
S100A4	Brain_Hippocampus, Heart_Left_Ventricle, Minor_Salivary_Gland, Whole_Blood, Brain_Nucleus_accumbens_basal_ganglia, Skin_Sun_Exposed_Lower_leg, Brain_Caudate_basal_ganglia, Brain_Amygdala	8	0.083	NA	0.0153
STK40	Cells_EBV.transformed_lymphocytes, Ovary, Adipose_Visceral_Omentum, Whole_Blood, Brain_Anterior_cingulate_cortex_BA24, Brain_Spinal_cord_cervical_c.1, Artery_Aorta	7	0.063	NA	0.00964
TMEM63A	Artery_Coronary, Brain_Hypothalamus, Thyroid, Heart_Atrial_Appendage, Brain_Anterior_cingulate_cortex_BA24, Colon_Sigmoid, Brain_Caudate_basal_ganglia, Brain_Nucleus_accumbens_basal_ganglia, Testis, Brain_Hippocampus, Brain_Frontal_Cortex_BA9, Whole_Blood, Brain_Spinal_cord_cervical_c.1, Prostate, Minor_Salivary_Gland, Artery_Aorta, Brain_Substantia_nigra, Brain_Cortex, Skin_Not_Sun_Exposed_Suprapubic	19	0.017	6.13e-16	0.000138
SEMA4A	Artery_Aorta, Brain_Putamen_basal_ganglia, Prostate, Brain_Cerebellar_Hemisphere, Pituitary, Muscle_Skeletal, Cells_Transformed_fibroblasts, Artery_Coronary, Brain_Frontal_Cortex_BA9, Skin_Not_Sun_Exposed_Suprapubic, Stomach, Heart_Left_Ventricle, Adrenal_Gland, Skin_Sun_Exposed_Lower_leg, Esophagus_Mucosa, Adipose_Subcutaneous, Brain_Substantia_nigra, Colon_Sigmoid, Heart_Atrial_Appendage, Artery_Tibial, Thyroid, Adipose_Visceral_Omentum, Esophagus_Gastroesophageal_Junction, Lung, Minor_Salivary_Gland, Testis, Uterus, Vagina, Esophagus_Muscularis, Ovary, Small_Intestine_Terminal_Ileum, Nerve_Tibial, Pancreas	33	0.207	0.696	0.0336
CD55	Brain_Hippocampus, Brain_Caudate_basal_ganglia, Pancreas, Brain_Cerebellum, Brain_Putamen_basal_ganglia, Brain_Frontal_Cortex_BA9, Colon_Transverse, Ovary, Esophagus_Muscularis	9	0.17	NA	0.00174
ZNF124	Brain_Spinal_cord_cervical_c.1, Esophagus_Mucosa, Adipose_Subcutaneous, Cells_Transformed_fibroblasts, Liver, Brain_Nucleus_accumbens_basal_ganglia, Thyroid, Brain_Caudate_basal_ganglia, Adipose_Visceral_Omentum, Adrenal_Gland, Artery_Aorta, Artery_Coronary, Artery_Tibial, Brain_Amygdala, Brain_Anterior_cingulate_cortex_BA24, Brain_Cerebellar_Hemisphere, Brain_Hippocampus, Brain_Hypothalamus, Brain_Putamen_basal_ganglia, Brain_Substantia_nigra, Breast_Mammary_Tissue, Cells_EBV.transformed_lymphocytes, Colon_Sigmoid, Colon_Transverse, Esophagus_Muscularis, Heart_Atrial_Appendage, Heart_Left_Ventricle, Lung, Minor_Salivary_Gland, Nerve_Tibial, Ovary, Pancreas, Pituitary, Prostate, Skin_Not_Sun_Exposed_Suprapubic, Skin_Sun_Exposed_Lower_leg, Spleen, Testis, Uterus, Vagina, Brain_Frontal_Cortex_BA9, Brain_Cerebellum, Muscle_Skeletal, Brain_Cortex, Stomach, Esophagus_Gastroesophageal_Junction, Whole_Blood, Small_Intestine_Terminal_Ileum	48	0.0014	NA	0.000544
YRDC	Brain_Cortex, Muscle_Skeletal, Brain_Putamen_basal_ganglia, Lung, Adrenal_Gland, Whole_Blood, Brain_Anterior_cingulate_cortex_BA24	7	0.001	NA	0.00019
ESRRG	Adipose_Visceral_Omentum, Adipose_Subcutaneous, Skin_Not_Sun_Exposed_Suprapubic, Minor_Salivary_Gland, Nerve_Tibial, Adrenal_Gland, Skin_Sun_Exposed_Lower_leg, Lung, Brain_Cerebellum, Artery_Coronary	10	0.0029	NA	0.00513
SLC6A9	Adipose_Subcutaneous, Nerve_Tibial, Pancreas, Spleen, Esophagus_Muscularis, Brain_Cerebellum, Liver, Colon_Sigmoid	8	0.011	NA	0.000555
AJAP1	Artery_Tibial, Small_Intestine_Terminal_Ileum, Colon_Transverse, Vagina, Brain_Spinal_cord_cervical_c.1, Colon_Sigmoid, Liver, Heart_Atrial_Appendage, Esophagus_Muscularis, Lung	10	0.137	NA	0.0186
LAMB3	Brain_Cerebellar_Hemisphere, Esophagus_Mucosa, Artery_Coronary, Adipose_Visceral_Omentum, Artery_Tibial, Brain_Cerebellum, Cells_EBV.transformed_lymphocytes, Whole_Blood, Adipose_Subcutaneous, Muscle_Skeletal, Minor_Salivary_Gland, Thyroid, Skin_Sun_Exposed_Lower_leg, Pancreas	14	0.000897088	NA	0.000199
ZMYM1	Colon_Sigmoid, Adipose_Subcutaneous, Adipose_Visceral_Omentum, Adrenal_Gland, Artery_Aorta, Cells_Transformed_fibroblasts, Esophagus_Mucosa, Lung, Skin_Not_Sun_Exposed_Suprapubic, Skin_Sun_Exposed_Lower_leg, Nerve_Tibial, Thyroid, Heart_Atrial_Appendage, Uterus, Small_Intestine_Terminal_Ileum, Brain_Putamen_basal_ganglia, Esophagus_Muscularis, Breast_Mammary_Tissue, Brain_Caudate_basal_ganglia, Artery_Tibial, Artery_Coronary, Esophagus_Gastroesophageal_Junction, Brain_Nucleus_accumbens_basal_ganglia, Muscle_Skeletal, Ovary, Stomach, Vagina	27	0.000119763	NA	3.25e-05
LRRC8B	Heart_Atrial_Appendage, Vagina, Ovary, Brain_Cortex, Colon_Sigmoid, Esophagus_Muscularis, Skin_Sun_Exposed_Lower_leg, Stomach, Artery_Coronary, Lung, Artery_Tibial, Colon_Transverse, Muscle_Skeletal, Brain_Anterior_cingulate_cortex_BA24, Adipose_Subcutaneous, Brain_Frontal_Cortex_BA9, Artery_Aorta, Heart_Left_Ventricle	18	0.348	1.18e-09	0.00707
FAM110D	Brain_Hypothalamus, Stomach, Brain_Putamen_basal_ganglia, Artery_Coronary, Prostate, Small_Intestine_Terminal_Ileum, Liver, Brain_Spinal_cord_cervical_c.1	8	0.189	NA	0.00112
DDI2	Breast_Mammary_Tissue, Nerve_Tibial, Brain_Caudate_basal_ganglia, Cells_Transformed_fibroblasts, Pituitary, Brain_Cerebellum, Esophagus_Gastroesophageal_Junction, Skin_Sun_Exposed_Lower_leg, Brain_Putamen_basal_ganglia, Brain_Cerebellar_Hemisphere, Heart_Left_Ventricle, Vagina, Esophagus_Muscularis, Brain_Cortex, Adipose_Subcutaneous, Colon_Sigmoid, Whole_Blood, Minor_Salivary_Gland, Thyroid, Liver, Skin_Not_Sun_Exposed_Suprapubic, Lung, Artery_Aorta, Esophagus_Mucosa, Brain_Anterior_cingulate_cortex_BA24, Brain_Nucleus_accumbens_basal_ganglia	26	0.071	NA	0.00854
TRIM33	Brain_Amygdala, Nerve_Tibial, Brain_Nucleus_accumbens_basal_ganglia, Vagina, Artery_Tibial, Brain_Anterior_cingulate_cortex_BA24, Muscle_Skeletal, Adipose_Visceral_Omentum, Brain_Caudate_basal_ganglia, Brain_Hypothalamus, Adipose_Subcutaneous, Adrenal_Gland, Skin_Not_Sun_Exposed_Suprapubic, Artery_Aorta, Stomach, Cells_Transformed_fibroblasts	16	0.014	4.39e-05	2.94e-05
IPP	Brain_Hypothalamus, Brain_Hippocampus, Esophagus_Mucosa, Stomach, Esophagus_Muscularis, Thyroid, Cells_Transformed_fibroblasts, Pituitary, Brain_Substantia_nigra, Adipose_Subcutaneous	10	0.34	NA	0.0308
MIB2	Brain_Nucleus_accumbens_basal_ganglia, Cells_Transformed_fibroblasts, Adipose_Subcutaneous, Adipose_Visceral_Omentum, Adrenal_Gland, Artery_Tibial, Colon_Sigmoid, Heart_Left_Ventricle, Liver, Nerve_Tibial, Pancreas, Stomach, Thyroid, Testis, Muscle_Skeletal	15	0.017	2.24e-26	0.0124
HHLA3	Colon_Transverse, Adrenal_Gland, Artery_Coronary, Brain_Hypothalamus, Esophagus_Mucosa, Pancreas, Pituitary, Brain_Amygdala, Brain_Cerebellum, Artery_Tibial, Brain_Cortex, Liver, Lung, Spleen, Adipose_Subcutaneous, Breast_Mammary_Tissue, Stomach, Testis, Thyroid, Minor_Salivary_Gland, Artery_Aorta, Brain_Hippocampus, Brain_Substantia_nigra, Colon_Sigmoid, Muscle_Skeletal, Skin_Not_Sun_Exposed_Suprapubic, Esophagus_Gastroesophageal_Junction, Brain_Nucleus_accumbens_basal_ganglia, Brain_Caudate_basal_ganglia, Uterus, Brain_Spinal_cord_cervical_c.1, Adipose_Visceral_Omentum, Brain_Frontal_Cortex_BA9, Cells_Transformed_fibroblasts	34	0.069	0.409	0.0234
CDC42SE1	Artery_Aorta, Spleen, Brain_Putamen_basal_ganglia, Small_Intestine_Terminal_Ileum	4	0.356	NA	0.0175
S100A10	Colon_Transverse, Thyroid, Lung, Heart_Left_Ventricle, Brain_Cortex, Brain_Spinal_cord_cervical_c.1	6	0.788	NA	0.129
TAF13	Pituitary, Brain_Amygdala, Brain_Caudate_basal_ganglia, Brain_Hypothalamus, Prostate, Spleen	6	0.12	NA	0.000649
ATAD3A	Adrenal_Gland, Ovary, Brain_Nucleus_accumbens_basal_ganglia, Heart_Left_Ventricle, Liver, Brain_Caudate_basal_ganglia, Prostate, Colon_Transverse, Brain_Hippocampus, Brain_Cortex, Thyroid	11	0.0091	1.96e-24	0.00137
FAM212B	Skin_Not_Sun_Exposed_Suprapubic, Brain_Frontal_Cortex_BA9, Small_Intestine_Terminal_Ileum, Brain_Cortex, Nerve_Tibial, Uterus, Brain_Cerebellum, Minor_Salivary_Gland, Brain_Hypothalamus, Pituitary	10	0.003	NA	0.000685
HRNR	Brain_Anterior_cingulate_cortex_BA24, Brain_Hypothalamus, Brain_Caudate_basal_ganglia, Colon_Transverse, Artery_Tibial, Skin_Not_Sun_Exposed_Suprapubic, Lung, Nerve_Tibial, Small_Intestine_Terminal_Ileum, Spleen, Minor_Salivary_Gland, Artery_Coronary, Heart_Atrial_Appendage, Brain_Putamen_basal_ganglia, Adipose_Subcutaneous, Adipose_Visceral_Omentum, Breast_Mammary_Tissue, Brain_Spinal_cord_cervical_c.1, Artery_Aorta, Esophagus_Muscularis, Pituitary, Brain_Cortex, Brain_Cerebellum, Esophagus_Mucosa, Thyroid, Prostate, Adrenal_Gland, Testis	28	0.192	0.491	0.0575
S100A6	Lung, Minor_Salivary_Gland, Artery_Tibial, Brain_Hypothalamus	4	0.147	NA	0.00343
DNM3	Prostate, Stomach, Brain_Frontal_Cortex_BA9, Pituitary, Liver, Nerve_Tibial, Breast_Mammary_Tissue, Artery_Tibial, Brain_Caudate_basal_ganglia, Spleen, Esophagus_Muscularis, Adrenal_Gland, Brain_Cerebellum, Testis, Vagina	15	0.01	NA	0.000404
MPZL1	Adipose_Visceral_Omentum, Brain_Cortex, Vagina, Brain_Caudate_basal_ganglia, Brain_Substantia_nigra, Brain_Cerebellar_Hemisphere, Heart_Atrial_Appendage	7	0.143	NA	0.00963
C1orf122	Testis, Brain_Spinal_cord_cervical_c.1, Brain_Hypothalamus, Vagina, Cells_EBV.transformed_lymphocytes	5	0.085	NA	0.00851
FCGR1B	Thyroid, Brain_Nucleus_accumbens_basal_ganglia	2	0.94	NA	0.308
MIER1	Skin_Sun_Exposed_Lower_leg, Ovary, Prostate, Colon_Transverse, Artery_Coronary	5	0.232	NA	0.000378
MAN1A2	Brain_Frontal_Cortex_BA9, Muscle_Skeletal, Uterus, Artery_Aorta, Spleen, Heart_Atrial_Appendage, Brain_Caudate_basal_ganglia, Artery_Tibial, Skin_Sun_Exposed_Lower_leg, Skin_Not_Sun_Exposed_Suprapubic, Stomach, Brain_Cerebellum, Esophagus_Mucosa, Brain_Cerebellar_Hemisphere, Brain_Anterior_cingulate_cortex_BA24	15	0.252	NA	0.0533
SZT2	Brain_Substantia_nigra, Brain_Frontal_Cortex_BA9, Adipose_Visceral_Omentum, Esophagus_Muscularis, Whole_Blood, Adipose_Subcutaneous, Artery_Coronary, Adrenal_Gland, Brain_Cortex, Prostate, Brain_Nucleus_accumbens_basal_ganglia, Cells_Transformed_fibroblasts	12	0.149	0.471	0.0028
NTRK1	Brain_Hippocampus, Testis, Adipose_Subcutaneous, Heart_Left_Ventricle, Prostate, Small_Intestine_Terminal_Ileum, Liver	7	0.703	NA	0.0917
FLVCR1-AS1	Uterus, Brain_Cerebellum, Esophagus_Muscularis, Cells_EBV.transformed_lymphocytes, Skin_Not_Sun_Exposed_Suprapubic, Brain_Nucleus_accumbens_basal_ganglia, Adipose_Visceral_Omentum, Artery_Aorta, Breast_Mammary_Tissue, Heart_Left_Ventricle, Brain_Frontal_Cortex_BA9, Brain_Putamen_basal_ganglia, Adipose_Subcutaneous, Esophagus_Gastroesophageal_Junction, Muscle_Skeletal, Brain_Anterior_cingulate_cortex_BA24, Small_Intestine_Terminal_Ileum, Brain_Substantia_nigra, Colon_Sigmoid, Brain_Hippocampus, Heart_Atrial_Appendage, Pituitary, Colon_Transverse, Artery_Tibial, Stomach	25	0.362	0.499	0.0874
YTHDF2	Skin_Not_Sun_Exposed_Suprapubic, Spleen, Prostate, Esophagus_Mucosa, Adipose_Subcutaneous, Brain_Anterior_cingulate_cortex_BA24, Cells_EBV.transformed_lymphocytes, Brain_Substantia_nigra, Whole_Blood	9	0.315	NA	0.0452
C1orf228	Uterus, Whole_Blood, Brain_Amygdala, Brain_Anterior_cingulate_cortex_BA24	4	0.568	NA	0.0281
MDM4	Pituitary, Brain_Hypothalamus, Spleen, Adipose_Visceral_Omentum, Brain_Caudate_basal_ganglia, Skin_Not_Sun_Exposed_Suprapubic, Esophagus_Muscularis, Esophagus_Mucosa, Adipose_Subcutaneous, Lung, Pancreas, Whole_Blood, Artery_Coronary, Brain_Amygdala, Nerve_Tibial	15	0.047	0.000523	0.00111
RYR2	Breast_Mammary_Tissue, Brain_Cerebellar_Hemisphere, Skin_Not_Sun_Exposed_Suprapubic, Uterus, Artery_Aorta, Skin_Sun_Exposed_Lower_leg, Stomach, Adipose_Visceral_Omentum, Brain_Cerebellum, Vagina, Ovary, Artery_Tibial	12	0.017	NA	0.0095
ABCA4	Brain_Substantia_nigra, Adipose_Subcutaneous, Artery_Tibial, Minor_Salivary_Gland, Lung, Esophagus_Muscularis	6	0.061	NA	0.00694
IPO9	Artery_Tibial, Artery_Aorta, Brain_Cerebellum, Spleen, Brain_Cerebellar_Hemisphere, Cells_Transformed_fibroblasts, Pituitary, Testis, Vagina	9	0.18	NA	0.0459
SSBP3-AS1	Esophagus_Mucosa, Brain_Frontal_Cortex_BA9, Brain_Cerebellar_Hemisphere, Lung, Pituitary, Brain_Hippocampus, Vagina, Thyroid, Brain_Spinal_cord_cervical_c.1, Muscle_Skeletal, Heart_Atrial_Appendage	11	0.538	NA	0.0157
C1orf85	Brain_Nucleus_accumbens_basal_ganglia, Uterus, Colon_Transverse, Small_Intestine_Terminal_Ileum, Pituitary, Brain_Anterior_cingulate_cortex_BA24, Brain_Cerebellar_Hemisphere	7	0.531	NA	0.0851
OXCT2	Heart_Atrial_Appendage, Brain_Anterior_cingulate_cortex_BA24, Vagina, Brain_Spinal_cord_cervical_c.1, Muscle_Skeletal, Pituitary, Adrenal_Gland, Cells_Transformed_fibroblasts, Artery_Coronary, Artery_Tibial	10	0.181	NA	0.00427
RCSD1	Cells_Transformed_fibroblasts, Brain_Spinal_cord_cervical_c.1, Cells_EBV.transformed_lymphocytes, Pituitary, Thyroid	5	0.751	NA	0.08
MTOR	Pancreas, Skin_Sun_Exposed_Lower_leg, Lung, Brain_Caudate_basal_ganglia, Cells_Transformed_fibroblasts, Adrenal_Gland, Testis, Brain_Cortex	8	0.444	NA	0.0276
BRINP2	Small_Intestine_Terminal_Ileum, Stomach, Ovary, Brain_Cortex, Thyroid	5	0.54	NA	0.0335
HMGN2	Brain_Putamen_basal_ganglia, Adipose_Visceral_Omentum, Whole_Blood, Brain_Cerebellum, Adipose_Subcutaneous, Brain_Nucleus_accumbens_basal_ganglia, Lung, Artery_Tibial, Artery_Aorta	9	0.089	0.0845	0.000623
GJC2	Thyroid, Artery_Aorta, Esophagus_Gastroesophageal_Junction, Brain_Cerebellum, Cells_Transformed_fibroblasts, Artery_Coronary, Nerve_Tibial, Liver, Testis	9	0.125	NA	0.00886
DENND4B	Uterus, Cells_EBV.transformed_lymphocytes, Brain_Caudate_basal_ganglia, Breast_Mammary_Tissue, Cells_Transformed_fibroblasts, Brain_Putamen_basal_ganglia, Lung, Artery_Coronary, Spleen, Skin_Sun_Exposed_Lower_leg, Prostate, Brain_Amygdala, Ovary, Colon_Sigmoid, Liver	15	0.071	NA	0.00183
KTI12	Artery_Tibial, Colon_Transverse, Breast_Mammary_Tissue, Skin_Sun_Exposed_Lower_leg, Brain_Cortex, Brain_Frontal_Cortex_BA9	6	0.206	NA	0.0231
DUSP27	Adipose_Subcutaneous, Brain_Frontal_Cortex_BA9, Thyroid, Breast_Mammary_Tissue, Brain_Anterior_cingulate_cortex_BA24, Adrenal_Gland	6	0.231	NA	0.0388
TSEN15	Cells_EBV.transformed_lymphocytes, Uterus, Brain_Cortex, Brain_Frontal_Cortex_BA9, Colon_Sigmoid, Esophagus_Gastroesophageal_Junction, Nerve_Tibial	7	0.704	NA	0.058
PRMT6	Cells_Transformed_fibroblasts, Adipose_Visceral_Omentum	2	0.822	NA	0.169
SHISA4	Adipose_Subcutaneous, Brain_Putamen_basal_ganglia, Artery_Tibial, Lung, Cells_Transformed_fibroblasts, Vagina, Skin_Sun_Exposed_Lower_leg, Spleen, Adipose_Visceral_Omentum, Nerve_Tibial, Skin_Not_Sun_Exposed_Suprapubic, Brain_Caudate_basal_ganglia, Heart_Left_Ventricle, Esophagus_Gastroesophageal_Junction, Liver	15	0.168	NA	0.0233
C1orf174	Testis, Brain_Substantia_nigra, Brain_Hypothalamus	3	0.563	NA	0.0468
NOS1AP	Adipose_Subcutaneous, Adipose_Visceral_Omentum, Esophagus_Muscularis, Brain_Caudate_basal_ganglia, Artery_Aorta, Muscle_Skeletal, Brain_Cerebellum, Heart_Atrial_Appendage, Pituitary, Adrenal_Gland, Brain_Cerebellar_Hemisphere, Minor_Salivary_Gland, Brain_Spinal_cord_cervical_c.1	13	0.032	1.9e-08	0.00189
SMG5	Brain_Putamen_basal_ganglia, Ovary, Brain_Nucleus_accumbens_basal_ganglia, Testis, Muscle_Skeletal, Brain_Hypothalamus, Artery_Tibial	7	0.806	NA	0.136
AL353898.2	Brain_Frontal_Cortex_BA9, Minor_Salivary_Gland, Colon_Sigmoid, Brain_Spinal_cord_cervical_c.1, Esophagus_Mucosa, Brain_Substantia_nigra	6	0.507	NA	0.0172
RP11-98D18.9	Whole_Blood, Adrenal_Gland, Artery_Aorta, Heart_Atrial_Appendage, Brain_Caudate_basal_ganglia, Heart_Left_Ventricle, Artery_Tibial, Thyroid, Minor_Salivary_Gland, Adipose_Visceral_Omentum, Spleen, Testis, Prostate, Muscle_Skeletal, Esophagus_Muscularis, Cells_EBV.transformed_lymphocytes, Colon_Transverse, Esophagus_Gastroesophageal_Junction, Skin_Not_Sun_Exposed_Suprapubic, Skin_Sun_Exposed_Lower_leg, Small_Intestine_Terminal_Ileum, Uterus, Pituitary, Brain_Hypothalamus	24	0.155	NA	0.00929
AL590822.1	Colon_Sigmoid, Thyroid, Pancreas, Adipose_Subcutaneous, Cells_Transformed_fibroblasts, Esophagus_Mucosa, Colon_Transverse, Ovary, Stomach, Skin_Sun_Exposed_Lower_leg, Nerve_Tibial, Adrenal_Gland, Artery_Aorta, Esophagus_Muscularis, Adipose_Visceral_Omentum, Skin_Not_Sun_Exposed_Suprapubic, Artery_Tibial, Uterus, Brain_Putamen_basal_ganglia, Brain_Hippocampus	20	0.0011	0.00137	0.00023
RP11-296A18.3	Brain_Cerebellum, Uterus, Brain_Substantia_nigra, Muscle_Skeletal, Colon_Sigmoid, Breast_Mammary_Tissue	6	0.028	NA	0.00654
EFCAB2	Testis, Vagina, Brain_Cerebellar_Hemisphere, Muscle_Skeletal, Brain_Cerebellum, Brain_Hippocampus, Artery_Tibial, Brain_Putamen_basal_ganglia, Ovary, Prostate, Liver	11	0.517	NA	0.164
COX20	Whole_Blood, Ovary, Brain_Frontal_Cortex_BA9, Brain_Substantia_nigra	4	0.534	NA	0.037
CHML	Adipose_Subcutaneous, Stomach, Cells_Transformed_fibroblasts, Brain_Cerebellar_Hemisphere, Artery_Tibial, Brain_Putamen_basal_ganglia, Breast_Mammary_Tissue, Heart_Atrial_Appendage, Artery_Aorta, Brain_Cerebellum, Nerve_Tibial, Esophagus_Muscularis, Whole_Blood, Colon_Sigmoid, Esophagus_Gastroesophageal_Junction, Uterus, Thyroid, Testis, Heart_Left_Ventricle, Adipose_Visceral_Omentum, Cells_EBV.transformed_lymphocytes	21	0.02	NA	0.00977
IBA57-AS1	Artery_Tibial, Adrenal_Gland, Brain_Anterior_cingulate_cortex_BA24, Testis, Adipose_Subcutaneous, Muscle_Skeletal	6	0.335	NA	0.0611
C1orf95	Brain_Anterior_cingulate_cortex_BA24, Brain_Frontal_Cortex_BA9, Adrenal_Gland, Muscle_Skeletal, Uterus, Pituitary, Cells_EBV.transformed_lymphocytes, Esophagus_Muscularis, Prostate, Brain_Amygdala	10	0.081	0.145	0.000347
CAPN8	Artery_Tibial, Brain_Nucleus_accumbens_basal_ganglia, Thyroid, Brain_Caudate_basal_ganglia, Brain_Cerebellum, Brain_Spinal_cord_cervical_c.1, Artery_Coronary, Nerve_Tibial, Brain_Substantia_nigra, Colon_Sigmoid, Brain_Hypothalamus, Ovary, Brain_Hippocampus, Uterus	14	0.049	NA	0.00699
TATDN3	Cells_EBV.transformed_lymphocytes, Skin_Sun_Exposed_Lower_leg, Brain_Cerebellar_Hemisphere, Heart_Left_Ventricle, Adrenal_Gland, Muscle_Skeletal, Adipose_Visceral_Omentum, Stomach, Uterus, Brain_Hippocampus, Brain_Cerebellum, Small_Intestine_Terminal_Ileum	12	0.513	0.000265	0.0139
SERTAD4-AS1	Brain_Cerebellum, Muscle_Skeletal, Brain_Substantia_nigra, Adipose_Subcutaneous, Brain_Nucleus_accumbens_basal_ganglia, Adipose_Visceral_Omentum, Artery_Tibial, Brain_Caudate_basal_ganglia, Brain_Hypothalamus, Brain_Putamen_basal_ganglia, Breast_Mammary_Tissue, Nerve_Tibial, Skin_Sun_Exposed_Lower_leg, Stomach, Testis, Esophagus_Muscularis, Colon_Sigmoid, Brain_Amygdala, Cells_Transformed_fibroblasts, Skin_Not_Sun_Exposed_Suprapubic, Thyroid	21	0.062	NA	0.000675
C1orf132	Brain_Anterior_cingulate_cortex_BA24, Heart_Atrial_Appendage, Artery_Tibial, Breast_Mammary_Tissue, Ovary, Pancreas, Liver, Thyroid, Esophagus_Mucosa, Adipose_Subcutaneous	10	3.19e-05	NA	0.000156
CR1	Stomach, Adipose_Visceral_Omentum, Adipose_Subcutaneous, Vagina, Muscle_Skeletal, Spleen, Lung, Minor_Salivary_Gland, Brain_Cortex	9	0.02	5.09e-05	7.53e-05
C1orf53	Minor_Salivary_Gland, Muscle_Skeletal, Skin_Sun_Exposed_Lower_leg, Colon_Transverse, Artery_Aorta, Brain_Hypothalamus, Small_Intestine_Terminal_Ileum, Brain_Nucleus_accumbens_basal_ganglia	8	0.014	NA	0.00144
TEDDM1	Thyroid, Adipose_Subcutaneous, Colon_Transverse, Skin_Sun_Exposed_Lower_leg, Brain_Cerebellar_Hemisphere, Brain_Cerebellum, Colon_Sigmoid, Nerve_Tibial, Ovary, Skin_Not_Sun_Exposed_Suprapubic, Spleen	11	0.0014	NA	0.00234
GPR52	Skin_Not_Sun_Exposed_Suprapubic, Adipose_Visceral_Omentum, Uterus, Breast_Mammary_Tissue, Brain_Hypothalamus, Small_Intestine_Terminal_Ileum, Ovary, Vagina	8	2.01e-05	NA	4.57e-07
RP11-296O14.3	Skin_Sun_Exposed_Lower_leg, Liver, Artery_Aorta, Heart_Left_Ventricle, Thyroid, Cells_EBV.transformed_lymphocytes	6	0.021	NA	0.00185
FCGR3A	Esophagus_Gastroesophageal_Junction, Small_Intestine_Terminal_Ileum, Brain_Nucleus_accumbens_basal_ganglia, Pituitary, Brain_Frontal_Cortex_BA9, Spleen, Lung, Skin_Sun_Exposed_Lower_leg, Artery_Tibial, Artery_Coronary, Brain_Caudate_basal_ganglia, Heart_Left_Ventricle, Stomach, Adipose_Subcutaneous	14	0.0052	3.69e-06	0.00159
MSTO2P	Colon_Sigmoid, Brain_Cortex, Spleen, Minor_Salivary_Gland, Heart_Left_Ventricle, Esophagus_Gastroesophageal_Junction, Artery_Tibial, Adrenal_Gland, Brain_Cerebellar_Hemisphere, Brain_Caudate_basal_ganglia, Ovary, Uterus	12	0.33	NA	0.0206
HIST2H2BF	Artery_Aorta, Brain_Cerebellum, Pancreas, Small_Intestine_Terminal_Ileum, Artery_Tibial, Esophagus_Muscularis, Testis, Cells_EBV.transformed_lymphocytes, Esophagus_Gastroesophageal_Junction, Ovary	10	1.92e-06	NA	3.35e-07
HSD3B2	Vagina, Ovary, Thyroid, Brain_Amygdala, Brain_Cerebellum, Brain_Caudate_basal_ganglia	6	0.06	NA	0.00531
ATP1A1OS	Brain_Cerebellum, Liver, Brain_Spinal_cord_cervical_c.1, Brain_Hypothalamus, Brain_Caudate_basal_ganglia	5	0.435	NA	0.0149
SAMD13	Brain_Caudate_basal_ganglia, Brain_Hippocampus, Ovary, Artery_Coronary, Stomach, Liver, Colon_Transverse, Esophagus_Muscularis	8	0.225	NA	0.0251
FOXO6	Artery_Tibial, Nerve_Tibial, Pancreas, Skin_Not_Sun_Exposed_Suprapubic, Stomach, Cells_EBV.transformed_lymphocytes, Liver, Testis, Artery_Aorta, Adipose_Subcutaneous, Esophagus_Muscularis, Brain_Caudate_basal_ganglia, Brain_Cerebellar_Hemisphere, Brain_Cerebellum, Brain_Cortex, Brain_Spinal_cord_cervical_c.1, Brain_Putamen_basal_ganglia, Small_Intestine_Terminal_Ileum, Colon_Transverse, Adrenal_Gland, Pituitary, Brain_Amygdala, Spleen	23	0.000245889	3.87e-84	0.00158
INPP5B	Muscle_Skeletal, Skin_Sun_Exposed_Lower_leg, Skin_Not_Sun_Exposed_Suprapubic, Pituitary, Brain_Frontal_Cortex_BA9, Brain_Hippocampus, Heart_Left_Ventricle, Pancreas, Testis, Uterus, Breast_Mammary_Tissue, Heart_Atrial_Appendage, Esophagus_Mucosa, Stomach, Brain_Cerebellum, Colon_Transverse, Adrenal_Gland, Adipose_Subcutaneous, Liver, Spleen, Prostate, Small_Intestine_Terminal_Ileum, Lung, Brain_Cortex, Minor_Salivary_Gland, Brain_Anterior_cingulate_cortex_BA24, Brain_Cerebellar_Hemisphere, Brain_Amygdala, Brain_Caudate_basal_ganglia, Thyroid, Adipose_Visceral_Omentum, Vagina, Brain_Nucleus_accumbens_basal_ganglia	33	0.0042	NA	0.00255
PHACTR4	Pancreas, Brain_Cortex, Heart_Left_Ventricle, Testis, Esophagus_Muscularis, Artery_Tibial, Uterus, Colon_Transverse, Heart_Atrial_Appendage, Adipose_Subcutaneous, Prostate, Whole_Blood, Pituitary, Brain_Cerebellar_Hemisphere, Brain_Cerebellum, Colon_Sigmoid, Brain_Nucleus_accumbens_basal_ganglia, Brain_Hippocampus, Brain_Hypothalamus, Cells_EBV.transformed_lymphocytes, Lung, Brain_Anterior_cingulate_cortex_BA24, Nerve_Tibial, Esophagus_Gastroesophageal_Junction, Thyroid, Artery_Coronary, Cells_Transformed_fibroblasts, Brain_Putamen_basal_ganglia, Breast_Mammary_Tissue, Brain_Amygdala, Skin_Sun_Exposed_Lower_leg, Esophagus_Mucosa, Artery_Aorta, Adipose_Visceral_Omentum	34	0.133	0.0679	0.0225
TMEM57	Stomach, Cells_Transformed_fibroblasts, Colon_Sigmoid, Uterus, Cells_EBV.transformed_lymphocytes	5	0.257	NA	0.0112
TCEA3	Pancreas, Nerve_Tibial, Adipose_Visceral_Omentum, Muscle_Skeletal, Artery_Tibial, Pituitary, Adrenal_Gland	7	0.395	NA	0.00212
C1orf134	Uterus, Cells_Transformed_fibroblasts, Prostate, Vagina, Brain_Spinal_cord_cervical_c.1, Heart_Atrial_Appendage, Brain_Hippocampus, Small_Intestine_Terminal_Ileum, Brain_Cortex, Adrenal_Gland, Liver, Brain_Frontal_Cortex_BA9	12	0.5	NA	0.0313
ZBTB48	Brain_Putamen_basal_ganglia, Colon_Sigmoid, Adipose_Subcutaneous, Artery_Coronary, Cells_Transformed_fibroblasts, Pituitary, Colon_Transverse, Thyroid, Cells_EBV.transformed_lymphocytes, Brain_Substantia_nigra, Adrenal_Gland, Artery_Aorta, Brain_Cerebellum, Whole_Blood	14	0.021	0.0706	0.000327
TMEM240	Brain_Spinal_cord_cervical_c.1, Thyroid, Nerve_Tibial, Prostate	4	0.135	NA	0.0124
TTLL10-AS1	Skin_Sun_Exposed_Lower_leg, Artery_Coronary, Esophagus_Mucosa, Artery_Tibial, Breast_Mammary_Tissue, Lung, Prostate, Muscle_Skeletal	8	0.006	NA	0.000524
GNRHR2	Skin_Not_Sun_Exposed_Suprapubic, Brain_Hypothalamus, Whole_Blood, Liver	4	0.399	NA	0.0154
AKR7L	Esophagus_Mucosa, Brain_Putamen_basal_ganglia, Skin_Not_Sun_Exposed_Suprapubic, Artery_Tibial, Pituitary, Ovary, Thyroid, Artery_Aorta, Brain_Anterior_cingulate_cortex_BA24, Cells_EBV.transformed_lymphocytes, Pancreas, Muscle_Skeletal	12	0.025	NA	0.000148
AL161915.1	Liver, Adrenal_Gland, Heart_Atrial_Appendage, Stomach, Brain_Putamen_basal_ganglia, Nerve_Tibial, Thyroid, Adipose_Subcutaneous, Skin_Not_Sun_Exposed_Suprapubic, Cells_Transformed_fibroblasts, Colon_Sigmoid, Brain_Frontal_Cortex_BA9	12	0.395	NA	0.0225
MAP10	Cells_Transformed_fibroblasts, Testis, Spleen, Esophagus_Gastroesophageal_Junction, Brain_Spinal_cord_cervical_c.1, Breast_Mammary_Tissue, Brain_Cerebellar_Hemisphere, Brain_Frontal_Cortex_BA9, Artery_Aorta	9	0.192	NA	0.00373
DENND1B	Adipose_Visceral_Omentum, Muscle_Skeletal, Ovary, Whole_Blood, Brain_Hippocampus, Pancreas, Brain_Cerebellar_Hemisphere, Esophagus_Muscularis, Skin_Sun_Exposed_Lower_leg, Uterus, Testis, Esophagus_Gastroesophageal_Junction, Thyroid, Colon_Sigmoid, Skin_Not_Sun_Exposed_Suprapubic, Brain_Cerebellum	16	0.018	NA	0.00189
C1orf220	Skin_Not_Sun_Exposed_Suprapubic, Colon_Transverse, Brain_Cerebellum, Nerve_Tibial, Brain_Spinal_cord_cervical_c.1, Esophagus_Gastroesophageal_Junction, Minor_Salivary_Gland, Ovary	8	0.402	NA	0.0224
RP4-765C7.2	Breast_Mammary_Tissue, Muscle_Skeletal, Brain_Anterior_cingulate_cortex_BA24, Skin_Sun_Exposed_Lower_leg	4	0.101	NA	0.00632
AL021068.1	Heart_Left_Ventricle, Brain_Nucleus_accumbens_basal_ganglia, Esophagus_Gastroesophageal_Junction, Testis, Pancreas, Thyroid, Stomach, Liver, Artery_Aorta, Small_Intestine_Terminal_Ileum, Brain_Cerebellar_Hemisphere, Heart_Atrial_Appendage, Muscle_Skeletal, Nerve_Tibial, Vagina	15	0.0081	NA	0.00289
RP11-312J18.5	Esophagus_Mucosa, Ovary, Thyroid, Brain_Substantia_nigra, Spleen, Uterus, Breast_Mammary_Tissue, Nerve_Tibial, Brain_Frontal_Cortex_BA9, Cells_EBV.transformed_lymphocytes	10	0.644	NA	0.123
DARC	Testis, Breast_Mammary_Tissue, Nerve_Tibial, Whole_Blood, Brain_Cortex	5	0.666	NA	0.0206
LINGO4	Adrenal_Gland, Heart_Left_Ventricle, Skin_Sun_Exposed_Lower_leg, Adipose_Subcutaneous, Colon_Sigmoid, Esophagus_Mucosa, Stomach, Pancreas, Breast_Mammary_Tissue, Brain_Hypothalamus, Skin_Not_Sun_Exposed_Suprapubic, Heart_Atrial_Appendage, Adipose_Visceral_Omentum, Pituitary	14	0.306	NA	0.0459
MLLT11	Testis, Cells_EBV.transformed_lymphocytes, Breast_Mammary_Tissue, Brain_Substantia_nigra, Pancreas, Minor_Salivary_Gland, Brain_Cerebellar_Hemisphere	7	0.131	NA	0.00749
NOTCH2NL	Cells_EBV.transformed_lymphocytes, Brain_Cerebellar_Hemisphere, Testis, Heart_Left_Ventricle, Brain_Cerebellum, Brain_Nucleus_accumbens_basal_ganglia, Colon_Sigmoid, Prostate	8	0.524	NA	0.0438
HIST2H3DP1	Brain_Substantia_nigra, Skin_Not_Sun_Exposed_Suprapubic, Esophagus_Gastroesophageal_Junction, Brain_Cerebellum, Brain_Anterior_cingulate_cortex_BA24, Brain_Cerebellar_Hemisphere, Colon_Transverse, Breast_Mammary_Tissue	8	0.876	NA	0.173
GSTM2	Brain_Substantia_nigra, Brain_Spinal_cord_cervical_c.1, Testis, Brain_Caudate_basal_ganglia, Brain_Cortex, Brain_Anterior_cingulate_cortex_BA24, Thyroid, Brain_Putamen_basal_ganglia, Minor_Salivary_Gland, Brain_Amygdala, Artery_Coronary, Breast_Mammary_Tissue, Brain_Nucleus_accumbens_basal_ganglia, Adipose_Visceral_Omentum, Esophagus_Mucosa, Heart_Atrial_Appendage, Artery_Tibial, Spleen, Pancreas, Heart_Left_Ventricle	20	0.0015	NA	0.000726
GBP7	Brain_Cortex, Vagina, Colon_Sigmoid, Brain_Nucleus_accumbens_basal_ganglia, Esophagus_Muscularis, Spleen, Brain_Hypothalamus	7	0.832	NA	0.193
RBMXL1	Colon_Sigmoid, Skin_Sun_Exposed_Lower_leg, Adipose_Subcutaneous, Heart_Atrial_Appendage, Skin_Not_Sun_Exposed_Suprapubic, Brain_Spinal_cord_cervical_c.1, Heart_Left_Ventricle, Pancreas, Artery_Tibial, Adrenal_Gland, Artery_Aorta, Brain_Nucleus_accumbens_basal_ganglia, Small_Intestine_Terminal_Ileum, Nerve_Tibial, Adipose_Visceral_Omentum, Thyroid	16	0.115	0.561	0.00865
LEPROT	Colon_Sigmoid, Esophagus_Gastroesophageal_Junction, Whole_Blood, Lung, Cells_Transformed_fibroblasts, Artery_Aorta, Pancreas, Esophagus_Muscularis, Thyroid, Adipose_Visceral_Omentum, Muscle_Skeletal, Adipose_Subcutaneous, Brain_Cerebellar_Hemisphere	13	0.176	0.658	0.00466
SH3D21	Cells_EBV.transformed_lymphocytes, Thyroid, Brain_Frontal_Cortex_BA9, Adipose_Visceral_Omentum, Artery_Aorta, Artery_Coronary, Brain_Caudate_basal_ganglia, Brain_Cortex, Esophagus_Gastroesophageal_Junction, Heart_Atrial_Appendage, Heart_Left_Ventricle, Lung, Nerve_Tibial, Stomach, Brain_Cerebellum, Cells_Transformed_fibroblasts, Esophagus_Mucosa, Skin_Not_Sun_Exposed_Suprapubic, Brain_Hypothalamus, Pituitary, Vagina, Prostate, Skin_Sun_Exposed_Lower_leg	23	0.036	NA	0.0119
RP11-480I12.5	Brain_Nucleus_accumbens_basal_ganglia, Cells_EBV.transformed_lymphocytes, Brain_Hippocampus, Stomach, Brain_Hypothalamus, Skin_Sun_Exposed_Lower_leg, Heart_Atrial_Appendage, Skin_Not_Sun_Exposed_Suprapubic, Brain_Putamen_basal_ganglia, Esophagus_Muscularis, Brain_Frontal_Cortex_BA9, Esophagus_Mucosa, Brain_Cerebellar_Hemisphere, Liver, Lung, Nerve_Tibial, Adipose_Subcutaneous, Artery_Coronary, Brain_Cerebellum, Esophagus_Gastroesophageal_Junction, Brain_Caudate_basal_ganglia, Cells_Transformed_fibroblasts, Minor_Salivary_Gland, Ovary, Brain_Anterior_cingulate_cortex_BA24, Brain_Cortex, Heart_Left_Ventricle, Artery_Tibial, Colon_Sigmoid	29	0.057	NA	0.00125
RP11-261C10.3	Brain_Putamen_basal_ganglia, Heart_Left_Ventricle, Adrenal_Gland, Brain_Cerebellar_Hemisphere, Breast_Mammary_Tissue, Cells_EBV.transformed_lymphocytes, Ovary, Pancreas, Adipose_Subcutaneous	9	0.000167857	NA	8.98e-06
AL645728.1	Adipose_Visceral_Omentum, Uterus, Brain_Amygdala, Spleen, Colon_Sigmoid, Heart_Atrial_Appendage, Brain_Anterior_cingulate_cortex_BA24, Vagina, Brain_Nucleus_accumbens_basal_ganglia, Liver	10	0.0018	NA	0.00105
CELA2B	Uterus, Stomach, Testis, Minor_Salivary_Gland, Brain_Cerebellum, Nerve_Tibial, Brain_Substantia_nigra, Breast_Mammary_Tissue	8	0.251	NA	0.0454
TMEM167B	Cells_Transformed_fibroblasts, Ovary, Adrenal_Gland, Liver, Brain_Caudate_basal_ganglia, Spleen, Cells_EBV.transformed_lymphocytes, Adipose_Visceral_Omentum, Brain_Cerebellum, Esophagus_Muscularis, Nerve_Tibial	11	0.028	0.000609	1.17e-05
TNFRSF25	Uterus, Brain_Cerebellar_Hemisphere, Brain_Spinal_cord_cervical_c.1, Brain_Frontal_Cortex_BA9, Nerve_Tibial, Brain_Anterior_cingulate_cortex_BA24, Ovary, Breast_Mammary_Tissue, Small_Intestine_Terminal_Ileum, Artery_Aorta, Testis, Brain_Cerebellum, Esophagus_Mucosa, Skin_Sun_Exposed_Lower_leg, Cells_Transformed_fibroblasts, Lung	16	0.000443236	NA	0.000222
SLC35E2	Brain_Spinal_cord_cervical_c.1, Brain_Amygdala, Brain_Hypothalamus, Brain_Cortex, Brain_Anterior_cingulate_cortex_BA24, Brain_Frontal_Cortex_BA9, Artery_Tibial, Brain_Nucleus_accumbens_basal_ganglia	8	0.086	NA	0.000442
RP11-488L18.3	Testis, Pancreas, Prostate, Brain_Hippocampus, Esophagus_Mucosa, Skin_Not_Sun_Exposed_Suprapubic, Heart_Left_Ventricle, Lung, Heart_Atrial_Appendage, Adipose_Visceral_Omentum, Whole_Blood, Brain_Cerebellar_Hemisphere, Colon_Transverse, Small_Intestine_Terminal_Ileum, Artery_Aorta, Nerve_Tibial, Breast_Mammary_Tissue, Esophagus_Muscularis, Adipose_Subcutaneous, Adrenal_Gland, Artery_Tibial, Colon_Sigmoid, Muscle_Skeletal, Skin_Sun_Exposed_Lower_leg, Spleen, Stomach, Cells_Transformed_fibroblasts, Thyroid, Brain_Anterior_cingulate_cortex_BA24, Brain_Cerebellum, Esophagus_Gastroesophageal_Junction	31	0.041	0.588	0.000418
RP11-371I1.2	Prostate, Thyroid, Breast_Mammary_Tissue, Pancreas, Muscle_Skeletal, Brain_Substantia_nigra, Artery_Tibial	7	0.624	NA	0.0043
BTNL10	Lung, Spleen	2	0.78	NA	0.0861
RP11-122G18.7	Small_Intestine_Terminal_Ileum, Ovary, Uterus, Esophagus_Muscularis, Pituitary, Thyroid, Esophagus_Gastroesophageal_Junction, Pancreas	8	0.128	NA	0.00232
TSTD1	Ovary, Skin_Sun_Exposed_Lower_leg, Liver, Thyroid, Esophagus_Muscularis, Small_Intestine_Terminal_Ileum, Esophagus_Mucosa, Colon_Transverse, Heart_Atrial_Appendage, Esophagus_Gastroesophageal_Junction, Stomach, Minor_Salivary_Gland, Vagina, Skin_Not_Sun_Exposed_Suprapubic, Brain_Cortex, Colon_Sigmoid, Brain_Frontal_Cortex_BA9, Spleen, Artery_Aorta, Brain_Anterior_cingulate_cortex_BA24	20	0.049	0.164	0.000615
WI2-1896O14.1	Stomach	1	0.9	NA	0.463
RP11-495P10.2	Brain_Cortex, Brain_Hippocampus, Vagina, Brain_Nucleus_accumbens_basal_ganglia, Esophagus_Gastroesophageal_Junction, Cells_Transformed_fibroblasts, Brain_Substantia_nigra, Prostate, Brain_Hypothalamus, Artery_Aorta, Brain_Anterior_cingulate_cortex_BA24, Brain_Cerebellar_Hemisphere, Breast_Mammary_Tissue, Esophagus_Muscularis, Nerve_Tibial, Stomach, Colon_Sigmoid, Adipose_Subcutaneous, Adipose_Visceral_Omentum, Artery_Coronary, Brain_Frontal_Cortex_BA9, Brain_Putamen_basal_ganglia, Lung, Whole_Blood, Minor_Salivary_Gland	25	0.218	NA	0.0325
CYB5RL	Brain_Cerebellum, Brain_Anterior_cingulate_cortex_BA24, Brain_Substantia_nigra, Esophagus_Mucosa, Brain_Cortex, Brain_Cerebellar_Hemisphere, Artery_Tibial, Colon_Transverse	8	0.245	NA	0.00324
CROCCP2	Skin_Not_Sun_Exposed_Suprapubic, Colon_Transverse, Small_Intestine_Terminal_Ileum, Stomach, Esophagus_Mucosa, Esophagus_Muscularis, Pancreas, Esophagus_Gastroesophageal_Junction, Adipose_Visceral_Omentum, Artery_Tibial, Skin_Sun_Exposed_Lower_leg, Colon_Sigmoid, Ovary, Whole_Blood, Lung, Brain_Cortex, Brain_Hippocampus, Brain_Substantia_nigra, Uterus, Adrenal_Gland, Artery_Coronary, Brain_Putamen_basal_ganglia, Heart_Atrial_Appendage, Pituitary, Testis, Nerve_Tibial	26	0.054	1.62e-69	0.00169
TTC34	Skin_Not_Sun_Exposed_Suprapubic, Thyroid, Skin_Sun_Exposed_Lower_leg, Brain_Nucleus_accumbens_basal_ganglia, Esophagus_Gastroesophageal_Junction, Minor_Salivary_Gland, Artery_Tibial, Artery_Aorta, Adipose_Subcutaneous, Prostate, Testis, Pituitary, Nerve_Tibial	13	0.000211733	NA	0.000208
MMP23A	Pancreas, Colon_Transverse, Thyroid, Adrenal_Gland, Artery_Tibial, Small_Intestine_Terminal_Ileum, Esophagus_Mucosa, Adipose_Visceral_Omentum, Adipose_Subcutaneous, Brain_Nucleus_accumbens_basal_ganglia, Skin_Sun_Exposed_Lower_leg, Brain_Cerebellar_Hemisphere, Brain_Cortex, Brain_Frontal_Cortex_BA9, Brain_Hypothalamus, Breast_Mammary_Tissue, Cells_EBV.transformed_lymphocytes, Heart_Atrial_Appendage, Nerve_Tibial, Prostate, Stomach, Testis, Vagina, Lung, Ovary, Liver, Artery_Aorta, Brain_Cerebellum, Whole_Blood, Spleen, Colon_Sigmoid, Skin_Not_Sun_Exposed_Suprapubic, Esophagus_Muscularis, Esophagus_Gastroesophageal_Junction, Minor_Salivary_Gland	35	0.000232558	NA	4.76e-05
ATAD3C	Brain_Putamen_basal_ganglia, Pituitary, Thyroid, Cells_Transformed_fibroblasts, Brain_Cerebellar_Hemisphere, Liver, Spleen, Brain_Cortex, Brain_Cerebellum, Artery_Aorta, Lung, Adipose_Visceral_Omentum, Artery_Coronary, Brain_Amygdala, Brain_Hippocampus, Adipose_Subcutaneous, Brain_Anterior_cingulate_cortex_BA24, Brain_Substantia_nigra	18	0.156	0.00591	0.00616
RP11-465B22.3	Small_Intestine_Terminal_Ileum, Brain_Amygdala, Artery_Coronary, Brain_Hippocampus, Adipose_Subcutaneous, Brain_Hypothalamus, Brain_Spinal_cord_cervical_c.1, Uterus, Brain_Anterior_cingulate_cortex_BA24, Brain_Caudate_basal_ganglia	10	0.228	NA	0.0252
MORF4L1P1	Heart_Left_Ventricle, Uterus, Prostate, Pancreas, Pituitary, Whole_Blood, Skin_Not_Sun_Exposed_Suprapubic, Small_Intestine_Terminal_Ileum	8	0.075	NA	0.0207
LINC00339	Testis	1	0.65	NA	0.111
CELA3B	Uterus, Minor_Salivary_Gland	2	0.586	NA	0.00465
NBPF1	Skin_Not_Sun_Exposed_Suprapubic, Esophagus_Gastroesophageal_Junction, Lung, Esophagus_Mucosa, Prostate, Adipose_Visceral_Omentum, Colon_Sigmoid, Breast_Mammary_Tissue, Nerve_Tibial, Uterus, Artery_Coronary, Skin_Sun_Exposed_Lower_leg, Brain_Caudate_basal_ganglia, Adrenal_Gland, Artery_Tibial, Pancreas, Cells_Transformed_fibroblasts, Adipose_Subcutaneous, Brain_Anterior_cingulate_cortex_BA24, Colon_Transverse, Esophagus_Muscularis, Pituitary, Thyroid, Whole_Blood, Testis, Spleen, Muscle_Skeletal, Minor_Salivary_Gland, Brain_Cerebellar_Hemisphere, Stomach, Brain_Cortex, Brain_Spinal_cord_cervical_c.1, Brain_Hippocampus, Brain_Nucleus_accumbens_basal_ganglia, Brain_Putamen_basal_ganglia	35	0.000879821	1.68e-164	0.000104
RPL21P28	Artery_Aorta, Heart_Atrial_Appendage, Adipose_Subcutaneous, Minor_Salivary_Gland, Brain_Cortex	5	0.521	NA	0.0416
RNU6ATAC35P	Liver, Thyroid, Esophagus_Muscularis, Nerve_Tibial, Brain_Amygdala, Whole_Blood	6	0.347	NA	0.0305
C1orf229	Prostate, Adipose_Visceral_Omentum, Skin_Not_Sun_Exposed_Suprapubic, Thyroid, Esophagus_Mucosa, Uterus, Adrenal_Gland, Skin_Sun_Exposed_Lower_leg, Brain_Substantia_nigra, Brain_Putamen_basal_ganglia, Heart_Atrial_Appendage, Heart_Left_Ventricle	12	0.346	NA	0.0369
CCNL2	Artery_Tibial, Brain_Cortex, Esophagus_Gastroesophageal_Junction, Esophagus_Muscularis, Skin_Not_Sun_Exposed_Suprapubic, Pancreas, Brain_Anterior_cingulate_cortex_BA24, Colon_Sigmoid, Adipose_Subcutaneous, Heart_Atrial_Appendage	10	0.0012	NA	6.48e-05
MYBPHL	Heart_Atrial_Appendage, Testis, Adrenal_Gland, Cells_Transformed_fibroblasts, Pituitary, Breast_Mammary_Tissue, Esophagus_Muscularis, Brain_Cortex, Esophagus_Gastroesophageal_Junction, Heart_Left_Ventricle, Brain_Cerebellar_Hemisphere, Brain_Substantia_nigra, Brain_Spinal_cord_cervical_c.1, Nerve_Tibial	14	0.000242718	NA	5.02e-05
BTBD19	Brain_Spinal_cord_cervical_c.1, Brain_Substantia_nigra, Artery_Coronary	3	0.429	NA	0.00134
RN7SKP16	Nerve_Tibial, Brain_Hypothalamus, Brain_Cerebellum, Skin_Sun_Exposed_Lower_leg, Esophagus_Muscularis, Pituitary, Vagina, Brain_Hippocampus, Thyroid, Breast_Mammary_Tissue, Adipose_Subcutaneous, Lung, Spleen	13	0.041	NA	0.000459
HIST2H2BA	Adipose_Visceral_Omentum, Brain_Substantia_nigra, Esophagus_Gastroesophageal_Junction, Heart_Left_Ventricle, Minor_Salivary_Gland, Brain_Putamen_basal_ganglia, Skin_Not_Sun_Exposed_Suprapubic, Esophagus_Muscularis, Heart_Atrial_Appendage, Testis, Brain_Cerebellar_Hemisphere, Brain_Amygdala, Esophagus_Mucosa, Pituitary, Brain_Hippocampus	15	0.643	NA	0.286
RP11-66D17.5	Esophagus_Muscularis	1	0.972	NA	0.116
RP1-65J11.1	Brain_Hippocampus, Colon_Sigmoid, Esophagus_Gastroesophageal_Junction, Adrenal_Gland, Artery_Aorta, Small_Intestine_Terminal_Ileum, Heart_Atrial_Appendage, Brain_Spinal_cord_cervical_c.1, Brain_Nucleus_accumbens_basal_ganglia, Brain_Cerebellar_Hemisphere, Artery_Coronary, Brain_Amygdala	12	0.0035	NA	0.000465
RP5-858B6.3	Brain_Caudate_basal_ganglia, Esophagus_Gastroesophageal_Junction, Artery_Tibial, Artery_Coronary, Brain_Nucleus_accumbens_basal_ganglia, Breast_Mammary_Tissue	6	0.167	NA	0.00587
RPS10P7	Brain_Nucleus_accumbens_basal_ganglia, Brain_Cortex, Brain_Hippocampus, Whole_Blood, Esophagus_Mucosa, Skin_Not_Sun_Exposed_Suprapubic, Liver, Thyroid, Pancreas, Heart_Left_Ventricle, Spleen, Adipose_Visceral_Omentum, Artery_Tibial, Small_Intestine_Terminal_Ileum	14	0.399	NA	0.0317
AL020996.1	Brain_Spinal_cord_cervical_c.1, Brain_Nucleus_accumbens_basal_ganglia, Whole_Blood, Ovary, Brain_Hypothalamus, Skin_Sun_Exposed_Lower_leg, Pancreas, Adrenal_Gland, Skin_Not_Sun_Exposed_Suprapubic	9	0.01	NA	0.00067
RP11-439E19.8	Muscle_Skeletal, Artery_Tibial, Cells_Transformed_fibroblasts, Colon_Sigmoid, Pituitary, Esophagus_Muscularis, Brain_Putamen_basal_ganglia, Adipose_Visceral_Omentum, Skin_Sun_Exposed_Lower_leg	9	0.446	NA	0.0443
RP11-131L23.1	Artery_Coronary, Small_Intestine_Terminal_Ileum, Lung, Artery_Aorta, Skin_Sun_Exposed_Lower_leg, Adrenal_Gland, Colon_Transverse, Esophagus_Gastroesophageal_Junction, Breast_Mammary_Tissue, Thyroid, Adipose_Visceral_Omentum, Esophagus_Mucosa, Vagina, Artery_Tibial, Brain_Cerebellum, Spleen	16	0.216	0.618	0.0315
HMGB3P10	Ovary, Prostate, Heart_Left_Ventricle, Adipose_Subcutaneous, Spleen	5	0.259	NA	0.00288
RP4-717I23.3	Artery_Tibial, Adipose_Subcutaneous, Esophagus_Gastroesophageal_Junction, Pituitary, Esophagus_Muscularis, Minor_Salivary_Gland, Breast_Mammary_Tissue, Brain_Cortex	8	0.604	NA	0.228
RP11-353N4.4	Artery_Tibial, Brain_Cerebellar_Hemisphere, Esophagus_Mucosa, Minor_Salivary_Gland, Adipose_Subcutaneous, Skin_Sun_Exposed_Lower_leg, Skin_Not_Sun_Exposed_Suprapubic, Brain_Hypothalamus, Brain_Spinal_cord_cervical_c.1	9	5.25e-05	NA	4.33e-08
RP11-488L18.6	Brain_Spinal_cord_cervical_c.1, Small_Intestine_Terminal_Ileum, Brain_Cerebellar_Hemisphere, Adipose_Subcutaneous, Lung, Spleen, Stomach, Thyroid, Brain_Cerebellum, Colon_Transverse, Esophagus_Gastroesophageal_Junction, Brain_Amygdala, Colon_Sigmoid, Prostate	14	0.203	NA	0.0328
GLTPD1	Esophagus_Gastroesophageal_Junction, Brain_Amygdala, Minor_Salivary_Gland, Adrenal_Gland, Uterus, Prostate	6	0.074	NA	0.00834
RP4-622L5.7	Adipose_Subcutaneous, Brain_Cerebellum	2	0.963	NA	0.201
LINC01057	Breast_Mammary_Tissue, Skin_Not_Sun_Exposed_Suprapubic, Cells_Transformed_fibroblasts, Nerve_Tibial, Heart_Atrial_Appendage, Uterus, Skin_Sun_Exposed_Lower_leg, Lung, Brain_Nucleus_accumbens_basal_ganglia, Brain_Amygdala, Heart_Left_Ventricle, Esophagus_Muscularis, Colon_Sigmoid, Ovary	14	0.094	NA	0.00804
SDHDP6	Minor_Salivary_Gland, Uterus, Cells_EBV.transformed_lymphocytes, Small_Intestine_Terminal_Ileum, Adipose_Visceral_Omentum, Prostate, Brain_Hippocampus, Adipose_Subcutaneous, Breast_Mammary_Tissue, Artery_Coronary, Lung, Esophagus_Gastroesophageal_Junction, Artery_Aorta, Brain_Cerebellar_Hemisphere, Nerve_Tibial, Esophagus_Muscularis, Esophagus_Mucosa, Muscle_Skeletal, Colon_Transverse, Artery_Tibial, Colon_Sigmoid, Brain_Cerebellum, Skin_Sun_Exposed_Lower_leg, Heart_Left_Ventricle, Cells_Transformed_fibroblasts, Skin_Not_Sun_Exposed_Suprapubic, Spleen, Brain_Nucleus_accumbens_basal_ganglia, Vagina, Stomach, Testis, Heart_Atrial_Appendage, Pituitary, Whole_Blood, Brain_Cortex, Thyroid, Ovary, Adrenal_Gland	38	0.025	0.0266	0.00681
RP11-48O20.4	Whole_Blood, Adrenal_Gland, Adipose_Subcutaneous, Skin_Sun_Exposed_Lower_leg, Colon_Transverse, Nerve_Tibial, Esophagus_Gastroesophageal_Junction, Small_Intestine_Terminal_Ileum, Thyroid, Heart_Atrial_Appendage, Adipose_Visceral_Omentum, Uterus, Heart_Left_Ventricle, Skin_Not_Sun_Exposed_Suprapubic, Cells_Transformed_fibroblasts	15	0.131	NA	0.0165
RP11-466F5.8	Stomach, Brain_Putamen_basal_ganglia, Esophagus_Gastroesophageal_Junction, Brain_Cerebellar_Hemisphere, Heart_Atrial_Appendage, Esophagus_Muscularis, Cells_Transformed_fibroblasts, Artery_Aorta, Liver, Artery_Tibial, Adipose_Visceral_Omentum, Skin_Sun_Exposed_Lower_leg, Adipose_Subcutaneous, Brain_Cerebellum, Uterus, Brain_Amygdala, Colon_Sigmoid, Colon_Transverse, Skin_Not_Sun_Exposed_Suprapubic, Vagina	20	0.425	NA	0.0355
RP11-181K3.4	Lung, Heart_Left_Ventricle, Liver	3	0.356	NA	0.00808
RP11-470E16.1	Adipose_Visceral_Omentum, Brain_Hippocampus, Colon_Sigmoid, Lung, Artery_Aorta, Artery_Coronary, Esophagus_Gastroesophageal_Junction, Cells_Transformed_fibroblasts, Adrenal_Gland	9	0.055	0.000308	7.48e-06
RP11-305E17.6	Vagina, Artery_Coronary, Brain_Hypothalamus, Brain_Anterior_cingulate_cortex_BA24, Artery_Tibial, Esophagus_Muscularis	6	0.842	NA	0.214
PLA2G12AP1	Uterus, Cells_Transformed_fibroblasts, Skin_Sun_Exposed_Lower_leg	3	0.298	NA	0.00685
RASAL2-AS1	Skin_Sun_Exposed_Lower_leg, Esophagus_Mucosa, Skin_Not_Sun_Exposed_Suprapubic, Brain_Hippocampus, Cells_Transformed_fibroblasts, Lung, Adipose_Subcutaneous, Artery_Aorta, Adipose_Visceral_Omentum, Adrenal_Gland, Colon_Sigmoid, Brain_Cerebellar_Hemisphere, Brain_Cortex, Esophagus_Gastroesophageal_Junction, Muscle_Skeletal, Colon_Transverse, Brain_Substantia_nigra, Stomach, Thyroid, Nerve_Tibial, Artery_Tibial, Artery_Coronary, Brain_Caudate_basal_ganglia, Esophagus_Muscularis, Pituitary	25	0.092	NA	0.0125
LINC00853	Muscle_Skeletal, Brain_Frontal_Cortex_BA9, Small_Intestine_Terminal_Ileum, Esophagus_Muscularis, Pancreas, Nerve_Tibial, Cells_EBV.transformed_lymphocytes, Cells_Transformed_fibroblasts, Stomach	9	0.123	NA	0.00103
RP11-134G8.8	Brain_Cortex, Heart_Atrial_Appendage, Skin_Not_Sun_Exposed_Suprapubic, Ovary, Skin_Sun_Exposed_Lower_leg, Brain_Caudate_basal_ganglia, Brain_Hippocampus, Brain_Nucleus_accumbens_basal_ganglia, Brain_Putamen_basal_ganglia, Testis, Breast_Mammary_Tissue, Colon_Transverse, Esophagus_Mucosa, Brain_Cerebellar_Hemisphere, Muscle_Skeletal, Artery_Tibial, Brain_Frontal_Cortex_BA9, Esophagus_Muscularis, Heart_Left_Ventricle, Minor_Salivary_Gland, Nerve_Tibial, Adipose_Visceral_Omentum, Colon_Sigmoid, Esophagus_Gastroesophageal_Junction, Lung, Thyroid	26	0.445	NA	0.152
GCSHP5	Artery_Tibial, Brain_Substantia_nigra, Cells_EBV.transformed_lymphocytes, Brain_Caudate_basal_ganglia	4	0.13	NA	0.0389
LINC00184	Esophagus_Mucosa, Breast_Mammary_Tissue, Thyroid, Cells_Transformed_fibroblasts, Pituitary, Brain_Substantia_nigra, Adipose_Subcutaneous, Muscle_Skeletal, Brain_Hypothalamus, Artery_Tibial, Brain_Putamen_basal_ganglia, Spleen, Lung, Brain_Cerebellar_Hemisphere, Esophagus_Gastroesophageal_Junction	15	0.303	NA	0.0399
RP5-1086K13.1	Adipose_Subcutaneous, Muscle_Skeletal, Colon_Sigmoid, Artery_Aorta, Artery_Tibial, Colon_Transverse, Esophagus_Gastroesophageal_Junction, Esophagus_Mucosa, Lung, Nerve_Tibial, Pituitary, Skin_Not_Sun_Exposed_Suprapubic, Skin_Sun_Exposed_Lower_leg, Small_Intestine_Terminal_Ileum, Thyroid, Whole_Blood, Adipose_Visceral_Omentum, Esophagus_Muscularis, Brain_Putamen_basal_ganglia	19	0.032	NA	0.00323
RP11-206L10.1	Adipose_Visceral_Omentum, Brain_Cortex, Ovary, Brain_Putamen_basal_ganglia, Cells_EBV.transformed_lymphocytes, Pancreas, Uterus, Brain_Hypothalamus, Brain_Amygdala, Skin_Sun_Exposed_Lower_leg, Heart_Left_Ventricle	11	0.271	NA	0.0186
KCNC4-AS1	Liver, Heart_Atrial_Appendage, Pancreas, Colon_Sigmoid, Prostate, Brain_Caudate_basal_ganglia	6	0.028	NA	0.0136
RP5-1160K1.3	Brain_Anterior_cingulate_cortex_BA24, Brain_Spinal_cord_cervical_c.1, Thyroid, Artery_Aorta, Brain_Cerebellum, Brain_Hippocampus, Vagina, Esophagus_Mucosa, Brain_Cerebellar_Hemisphere	9	0.001	NA	5.37e-05
DUTP6	Muscle_Skeletal, Small_Intestine_Terminal_Ileum, Nerve_Tibial, Brain_Cerebellar_Hemisphere, Artery_Tibial, Brain_Anterior_cingulate_cortex_BA24, Esophagus_Mucosa, Adipose_Subcutaneous, Adipose_Visceral_Omentum, Brain_Cerebellum, Breast_Mammary_Tissue, Colon_Transverse, Esophagus_Gastroesophageal_Junction, Esophagus_Muscularis, Pituitary, Skin_Not_Sun_Exposed_Suprapubic, Skin_Sun_Exposed_Lower_leg, Spleen, Testis, Uterus, Vagina, Thyroid, Brain_Hippocampus, Brain_Cortex, Lung, Stomach, Brain_Putamen_basal_ganglia, Heart_Atrial_Appendage, Brain_Amygdala, Cells_EBV.transformed_lymphocytes, Brain_Nucleus_accumbens_basal_ganglia, Brain_Frontal_Cortex_BA9, Whole_Blood, Heart_Left_Ventricle, Adrenal_Gland, Artery_Aorta, Artery_Coronary, Brain_Caudate_basal_ganglia, Prostate, Brain_Hypothalamus, Colon_Sigmoid, Ovary, Cells_Transformed_fibroblasts, Minor_Salivary_Gland, Brain_Spinal_cord_cervical_c.1, Pancreas	46	0.019	0.057	0.00691
HSPA7	Small_Intestine_Terminal_Ileum, Spleen, Esophagus_Gastroesophageal_Junction, Muscle_Skeletal, Stomach, Brain_Cerebellar_Hemisphere, Skin_Not_Sun_Exposed_Suprapubic, Artery_Coronary, Skin_Sun_Exposed_Lower_leg, Liver, Pituitary, Thyroid, Lung, Colon_Sigmoid, Prostate, Artery_Tibial, Brain_Hypothalamus, Testis	18	0.159	NA	0.00817
RP11-378J18.3	Adrenal_Gland, Skin_Sun_Exposed_Lower_leg, Artery_Coronary, Brain_Cerebellar_Hemisphere, Brain_Nucleus_accumbens_basal_ganglia, Brain_Putamen_basal_ganglia, Brain_Spinal_cord_cervical_c.1, Cells_EBV.transformed_lymphocytes, Esophagus_Mucosa, Heart_Left_Ventricle, Muscle_Skeletal, Uterus, Skin_Not_Sun_Exposed_Suprapubic, Adipose_Subcutaneous, Brain_Anterior_cingulate_cortex_BA24, Heart_Atrial_Appendage, Nerve_Tibial, Thyroid, Artery_Aorta, Artery_Tibial, Brain_Hypothalamus, Brain_Substantia_nigra, Breast_Mammary_Tissue, Esophagus_Gastroesophageal_Junction, Esophagus_Muscularis, Lung, Pancreas, Colon_Transverse, Adipose_Visceral_Omentum	29	0.148	0.652	0.0697
RP4-758J18.10	Breast_Mammary_Tissue, Prostate, Adipose_Subcutaneous, Testis, Ovary, Brain_Caudate_basal_ganglia, Uterus, Artery_Aorta	8	0.017	3.86e-05	0.00198
RP11-415J8.3	Brain_Spinal_cord_cervical_c.1, Colon_Sigmoid, Cells_EBV.transformed_lymphocytes, Brain_Anterior_cingulate_cortex_BA24, Esophagus_Gastroesophageal_Junction, Adipose_Subcutaneous, Cells_Transformed_fibroblasts, Testis	8	0.0041	1.32e-10	0.000459
GBP1P1	Minor_Salivary_Gland, Skin_Sun_Exposed_Lower_leg, Esophagus_Gastroesophageal_Junction, Colon_Transverse, Adipose_Subcutaneous, Adrenal_Gland, Cells_Transformed_fibroblasts, Colon_Sigmoid, Heart_Atrial_Appendage, Lung, Nerve_Tibial, Ovary, Skin_Not_Sun_Exposed_Suprapubic, Uterus, Artery_Tibial, Breast_Mammary_Tissue, Stomach, Testis, Spleen, Thyroid, Small_Intestine_Terminal_Ileum, Adipose_Visceral_Omentum, Liver, Esophagus_Muscularis, Artery_Aorta, Heart_Left_Ventricle	26	0.072	0.894	0.00444
RP11-396C23.2	Stomach, Uterus, Minor_Salivary_Gland, Esophagus_Gastroesophageal_Junction, Liver, Heart_Left_Ventricle, Testis, Artery_Coronary, Heart_Atrial_Appendage, Cells_Transformed_fibroblasts, Pituitary, Thyroid, Brain_Hypothalamus, Skin_Sun_Exposed_Lower_leg, Brain_Cerebellum, Prostate, Vagina, Adipose_Visceral_Omentum	18	0.02	NA	0.000526
RP11-325P15.1	Liver, Breast_Mammary_Tissue, Stomach, Small_Intestine_Terminal_Ileum, Brain_Cerebellar_Hemisphere, Adipose_Subcutaneous, Minor_Salivary_Gland, Skin_Not_Sun_Exposed_Suprapubic	8	0.0045	NA	2.52e-05
RP11-70P17.1	Heart_Atrial_Appendage, Adipose_Subcutaneous, Uterus, Skin_Sun_Exposed_Lower_leg, Heart_Left_Ventricle, Brain_Spinal_cord_cervical_c.1, Prostate, Brain_Hypothalamus	8	0.05	NA	0.00122
CTA-134P22.2	Pancreas	1	0.743	NA	0.00839
RP11-511I2.2	Adipose_Subcutaneous, Adipose_Visceral_Omentum, Esophagus_Mucosa, Brain_Cerebellum, Pancreas	5	0.118	NA	0.0457
FAM229A	Testis, Minor_Salivary_Gland, Spleen, Whole_Blood, Brain_Nucleus_accumbens_basal_ganglia, Vagina, Artery_Tibial, Colon_Transverse, Nerve_Tibial, Skin_Sun_Exposed_Lower_leg, Small_Intestine_Terminal_Ileum, Thyroid, Brain_Cerebellum, Skin_Not_Sun_Exposed_Suprapubic	14	0.043	NA	0.000677
RUSC1-AS1	Nerve_Tibial, Prostate, Brain_Cerebellar_Hemisphere, Esophagus_Muscularis, Heart_Left_Ventricle, Vagina, Brain_Spinal_cord_cervical_c.1, Whole_Blood, Brain_Cerebellum, Lung, Brain_Caudate_basal_ganglia, Cells_Transformed_fibroblasts, Breast_Mammary_Tissue, Muscle_Skeletal, Thyroid, Brain_Hippocampus, Adipose_Subcutaneous, Brain_Frontal_Cortex_BA9, Esophagus_Mucosa, Heart_Atrial_Appendage, Small_Intestine_Terminal_Ileum, Esophagus_Gastroesophageal_Junction, Stomach, Minor_Salivary_Gland, Ovary, Brain_Putamen_basal_ganglia, Pancreas, Testis, Skin_Sun_Exposed_Lower_leg, Spleen, Artery_Coronary, Brain_Amygdala	32	0.028	NA	9.52e-06
LINC00115	Brain_Nucleus_accumbens_basal_ganglia, Brain_Cortex, Vagina	3	0.645	NA	0.0713
RP11-288L9.4	Heart_Left_Ventricle, Adipose_Visceral_Omentum, Brain_Frontal_Cortex_BA9, Pituitary, Nerve_Tibial	5	0.265	NA	0.0153
RP3-476K8.3	Brain_Cortex, Esophagus_Gastroesophageal_Junction, Thyroid, Adrenal_Gland, Brain_Spinal_cord_cervical_c.1, Pancreas, Brain_Hippocampus	7	0.125	NA	0.0355
RP4-758J18.7	Artery_Coronary, Adipose_Subcutaneous, Brain_Putamen_basal_ganglia, Stomach, Brain_Cortex, Heart_Atrial_Appendage	6	0.31	NA	0.0196
RIMKLBP2	Cells_Transformed_fibroblasts, Esophagus_Muscularis, Nerve_Tibial, Thyroid, Small_Intestine_Terminal_Ileum, Stomach, Skin_Not_Sun_Exposed_Suprapubic, Testis, Colon_Transverse, Lung, Adipose_Visceral_Omentum, Breast_Mammary_Tissue, Brain_Frontal_Cortex_BA9	13	0.022	NA	0.00445
RP4-575N6.4	Pituitary, Cells_EBV.transformed_lymphocytes, Lung, Stomach	4	0.421	NA	0.0203
MTND1P23	Small_Intestine_Terminal_Ileum, Colon_Sigmoid, Muscle_Skeletal, Liver, Brain_Cortex, Prostate, Artery_Coronary, Ovary, Esophagus_Gastroesophageal_Junction, Heart_Atrial_Appendage	10	0.024	NA	0.006
RP3-340N1.5	Testis, Skin_Sun_Exposed_Lower_leg, Brain_Cortex, Vagina, Heart_Atrial_Appendage, Brain_Putamen_basal_ganglia, Adipose_Visceral_Omentum, Brain_Cerebellum, Adrenal_Gland	9	0.000246938	NA	0.000524
CCT8P1	Adrenal_Gland, Thyroid, Artery_Aorta, Artery_Coronary, Brain_Hippocampus, Cells_Transformed_fibroblasts, Artery_Tibial, Colon_Transverse, Skin_Not_Sun_Exposed_Suprapubic, Skin_Sun_Exposed_Lower_leg	10	0.00122785	0.0017	9.43e-05
RP11-57H12.3	Skin_Not_Sun_Exposed_Suprapubic, Brain_Hypothalamus, Brain_Spinal_cord_cervical_c.1, Colon_Sigmoid, Heart_Left_Ventricle, Heart_Atrial_Appendage, Artery_Coronary, Brain_Caudate_basal_ganglia, Thyroid, Whole_Blood, Brain_Cerebellum, Cells_Transformed_fibroblasts, Artery_Aorta, Artery_Tibial, Muscle_Skeletal, Esophagus_Muscularis, Esophagus_Gastroesophageal_Junction, Adrenal_Gland, Adipose_Subcutaneous, Uterus	20	0.01	0.000157	0.00529
RP4-798A10.2	Brain_Nucleus_accumbens_basal_ganglia, Brain_Caudate_basal_ganglia, Brain_Frontal_Cortex_BA9, Brain_Cerebellar_Hemisphere, Colon_Sigmoid, Esophagus_Gastroesophageal_Junction, Heart_Left_Ventricle, Brain_Cortex, Brain_Hypothalamus, Thyroid, Esophagus_Mucosa, Cells_Transformed_fibroblasts, Stomach, Brain_Cerebellum, Muscle_Skeletal, Colon_Transverse	16	0.114	NA	0.00443
RP4-706A16.3	Small_Intestine_Terminal_Ileum, Muscle_Skeletal, Colon_Transverse, Lung, Thyroid, Heart_Left_Ventricle, Brain_Anterior_cingulate_cortex_BA24, Artery_Aorta, Heart_Atrial_Appendage	9	2.47e-06	NA	2.3e-06
AP4B1-AS1	Vagina, Lung, Esophagus_Muscularis, Esophagus_Mucosa, Colon_Sigmoid, Brain_Cortex, Ovary, Brain_Cerebellum, Cells_Transformed_fibroblasts, Liver, Brain_Frontal_Cortex_BA9	11	0.228	NA	0.00224
RP11-15I11.3	Esophagus_Mucosa	1	0.923	NA	0.27
RP11-31F15.1	Pituitary, Cells_Transformed_fibroblasts, Artery_Aorta, Heart_Left_Ventricle, Esophagus_Mucosa, Brain_Cerebellum, Small_Intestine_Terminal_Ileum, Nerve_Tibial	8	0.074	NA	0.0264
RP4-635E18.7	Uterus, Minor_Salivary_Gland, Ovary, Colon_Sigmoid, Vagina, Adrenal_Gland, Esophagus_Muscularis	7	0.226	NA	0.00565
RP11-569A11.1	Esophagus_Muscularis, Muscle_Skeletal, Colon_Transverse, Prostate, Testis, Artery_Coronary, Artery_Tibial, Adipose_Visceral_Omentum	8	0.573	NA	0.0652
RP5-1068B5.3	Adipose_Subcutaneous, Brain_Amygdala, Brain_Cortex, Brain_Cerebellar_Hemisphere, Heart_Atrial_Appendage	5	0.621	NA	0.077
NBPF2P	Minor_Salivary_Gland, Skin_Sun_Exposed_Lower_leg, Lung, Esophagus_Mucosa, Heart_Left_Ventricle, Brain_Spinal_cord_cervical_c.1, Colon_Sigmoid, Thyroid, Breast_Mammary_Tissue, Skin_Not_Sun_Exposed_Suprapubic, Adipose_Subcutaneous, Adrenal_Gland, Testis, Pituitary, Adipose_Visceral_Omentum, Brain_Cerebellar_Hemisphere, Brain_Cortex, Brain_Substantia_nigra, Nerve_Tibial, Whole_Blood, Spleen, Prostate, Pancreas, Brain_Nucleus_accumbens_basal_ganglia, Brain_Caudate_basal_ganglia, Brain_Hypothalamus, Vagina, Artery_Coronary, Brain_Amygdala, Brain_Cerebellum, Brain_Frontal_Cortex_BA9, Brain_Hippocampus, Brain_Putamen_basal_ganglia, Cells_Transformed_fibroblasts, Esophagus_Gastroesophageal_Junction, Heart_Atrial_Appendage, Muscle_Skeletal, Ovary, Small_Intestine_Terminal_Ileum, Stomach, Uterus, Artery_Aorta, Esophagus_Muscularis, Colon_Transverse, Artery_Tibial, Cells_EBV.transformed_lymphocytes	46	0.0089	0.0167	9.89e-05
RP5-956O18.2	Spleen, Brain_Anterior_cingulate_cortex_BA24, Testis, Brain_Frontal_Cortex_BA9, Colon_Sigmoid, Artery_Coronary, Breast_Mammary_Tissue, Brain_Amygdala	8	0.243	NA	0.0332
AL592494.5	Cells_Transformed_fibroblasts, Stomach, Nerve_Tibial, Esophagus_Gastroesophageal_Junction, Artery_Tibial, Artery_Aorta	6	0.863	NA	0.378
GCSAML-AS1	Nerve_Tibial, Testis, Prostate, Whole_Blood, Adipose_Visceral_Omentum, Brain_Cerebellum, Uterus, Artery_Coronary, Brain_Substantia_nigra, Colon_Transverse, Brain_Cerebellar_Hemisphere	11	0.158	0.00642	0.0315
RP11-545A16.3	Brain_Substantia_nigra, Esophagus_Mucosa, Uterus, Pituitary, Brain_Anterior_cingulate_cortex_BA24, Brain_Cortex, Brain_Frontal_Cortex_BA9, Brain_Nucleus_accumbens_basal_ganglia, Ovary, Brain_Hippocampus, Pancreas, Testis, Artery_Aorta, Thyroid	14	0.138	NA	0.00392
NBPF13P	Stomach, Nerve_Tibial, Cells_Transformed_fibroblasts, Brain_Cerebellar_Hemisphere, Breast_Mammary_Tissue, Uterus, Artery_Aorta, Adipose_Subcutaneous, Liver, Prostate, Skin_Not_Sun_Exposed_Suprapubic, Colon_Sigmoid, Small_Intestine_Terminal_Ileum	13	0.0017	NA	0.000142
TP73-AS1	Pituitary, Brain_Cerebellum, Pancreas, Colon_Transverse, Thyroid, Stomach	6	0.794	NA	0.107
RP11-223A3.1	Artery_Coronary, Colon_Sigmoid, Heart_Left_Ventricle, Esophagus_Mucosa, Testis, Esophagus_Muscularis, Brain_Hypothalamus, Colon_Transverse, Vagina, Uterus	10	8.63e-06	NA	0.000613
SLC2A1-AS1	Artery_Coronary, Heart_Atrial_Appendage, Small_Intestine_Terminal_Ileum, Adipose_Subcutaneous, Liver, Minor_Salivary_Gland, Stomach, Testis, Vagina, Whole_Blood, Skin_Not_Sun_Exposed_Suprapubic, Artery_Tibial, Colon_Sigmoid	13	0.705	NA	0.312
MIR3916	Brain_Putamen_basal_ganglia, Artery_Tibial, Artery_Aorta, Cells_Transformed_fibroblasts, Brain_Cerebellar_Hemisphere, Testis, Adipose_Visceral_Omentum, Artery_Coronary, Esophagus_Gastroesophageal_Junction, Heart_Atrial_Appendage, Muscle_Skeletal, Nerve_Tibial, Small_Intestine_Terminal_Ileum, Adipose_Subcutaneous, Stomach	15	0.238	0.718	0.00464
RP11-318C24.2	Pancreas, Colon_Transverse, Spleen, Minor_Salivary_Gland, Thyroid, Artery_Tibial, Nerve_Tibial, Whole_Blood, Liver, Brain_Caudate_basal_ganglia, Cells_Transformed_fibroblasts, Small_Intestine_Terminal_Ileum, Brain_Cerebellum, Brain_Hypothalamus, Brain_Cerebellar_Hemisphere, Heart_Atrial_Appendage, Esophagus_Mucosa, Breast_Mammary_Tissue, Pituitary, Prostate	20	3.08e-05	NA	3.06e-05
RP1-283E3.4	Brain_Cortex, Brain_Spinal_cord_cervical_c.1, Muscle_Skeletal, Liver, Brain_Frontal_Cortex_BA9, Pituitary, Heart_Atrial_Appendage, Whole_Blood, Artery_Tibial, Thyroid, Cells_EBV.transformed_lymphocytes, Small_Intestine_Terminal_Ileum, Skin_Not_Sun_Exposed_Suprapubic, Nerve_Tibial, Breast_Mammary_Tissue, Lung, Vagina, Artery_Aorta, Adipose_Subcutaneous, Heart_Left_Ventricle, Minor_Salivary_Gland, Brain_Cerebellar_Hemisphere, Colon_Sigmoid, Adipose_Visceral_Omentum, Prostate, Colon_Transverse, Ovary, Artery_Coronary, Esophagus_Gastroesophageal_Junction, Esophagus_Mucosa, Testis, Brain_Nucleus_accumbens_basal_ganglia, Esophagus_Muscularis, Skin_Sun_Exposed_Lower_leg	34	0.0017	NA	4.4e-05
RP4-773A18.4	Artery_Coronary, Brain_Cerebellar_Hemisphere, Uterus, Brain_Nucleus_accumbens_basal_ganglia, Skin_Not_Sun_Exposed_Suprapubic, Lung, Nerve_Tibial, Muscle_Skeletal, Adipose_Visceral_Omentum	9	0.199	NA	0.0232
RP11-423F24.3	Lung, Stomach, Brain_Anterior_cingulate_cortex_BA24, Liver, Skin_Not_Sun_Exposed_Suprapubic, Brain_Caudate_basal_ganglia, Brain_Amygdala, Brain_Cerebellum, Breast_Mammary_Tissue, Brain_Substantia_nigra	10	0.086	NA	0.0143
RP11-439E19.3	Small_Intestine_Terminal_Ileum, Colon_Sigmoid, Esophagus_Mucosa, Heart_Left_Ventricle, Stomach, Brain_Spinal_cord_cervical_c.1, Artery_Aorta, Skin_Not_Sun_Exposed_Suprapubic, Vagina, Colon_Transverse, Cells_EBV.transformed_lymphocytes, Cells_Transformed_fibroblasts, Brain_Anterior_cingulate_cortex_BA24	13	0.159	6.37e-08	0.0159
RP5-1074L1.1	Small_Intestine_Terminal_Ileum, Brain_Frontal_Cortex_BA9, Cells_EBV.transformed_lymphocytes, Brain_Anterior_cingulate_cortex_BA24, Muscle_Skeletal, Brain_Nucleus_accumbens_basal_ganglia, Ovary	7	0.788	NA	0.0525
RP11-350G8.5	Whole_Blood, Muscle_Skeletal, Cells_EBV.transformed_lymphocytes, Adipose_Subcutaneous	4	0.000163021	0.158	5.43e-06
RP4-663N10.1	Minor_Salivary_Gland, Adipose_Visceral_Omentum, Uterus, Esophagus_Gastroesophageal_Junction, Colon_Sigmoid, Skin_Not_Sun_Exposed_Suprapubic, Stomach, Heart_Left_Ventricle	8	0.036	NA	0.00254
RP3-395M20.9	Adipose_Subcutaneous, Uterus, Brain_Cerebellar_Hemisphere, Brain_Cerebellum, Nerve_Tibial, Ovary, Testis, Colon_Sigmoid, Breast_Mammary_Tissue, Small_Intestine_Terminal_Ileum, Muscle_Skeletal, Heart_Atrial_Appendage, Esophagus_Muscularis	13	0.000202396	NA	2.21e-05
RP11-69E11.8	Prostate, Cells_EBV.transformed_lymphocytes, Small_Intestine_Terminal_Ileum, Esophagus_Mucosa, Testis, Ovary, Skin_Sun_Exposed_Lower_leg, Thyroid, Heart_Atrial_Appendage, Lung, Breast_Mammary_Tissue, Adrenal_Gland, Pancreas, Artery_Coronary, Nerve_Tibial, Artery_Tibial, Uterus	17	0.0014	NA	0.00354
RP11-452F19.3	Adipose_Subcutaneous, Heart_Atrial_Appendage, Small_Intestine_Terminal_Ileum, Brain_Amygdala, Esophagus_Muscularis, Nerve_Tibial, Esophagus_Gastroesophageal_Junction, Ovary, Adipose_Visceral_Omentum, Brain_Frontal_Cortex_BA9, Brain_Nucleus_accumbens_basal_ganglia, Brain_Putamen_basal_ganglia, Breast_Mammary_Tissue, Colon_Sigmoid, Heart_Left_Ventricle, Lung, Muscle_Skeletal, Pituitary, Testis, Artery_Coronary, Liver, Pancreas, Brain_Caudate_basal_ganglia, Brain_Hypothalamus, Brain_Cerebellar_Hemisphere, Cells_Transformed_fibroblasts, Thyroid, Esophagus_Mucosa, Artery_Tibial	29	0.019	0.000876	0.0159
ST13P19	Brain_Nucleus_accumbens_basal_ganglia, Brain_Frontal_Cortex_BA9, Vagina, Adipose_Subcutaneous, Skin_Sun_Exposed_Lower_leg, Testis, Artery_Coronary, Cells_EBV.transformed_lymphocytes, Brain_Hippocampus	9	0.012	NA	0.00656
LINC00568	Cells_EBV.transformed_lymphocytes, Skin_Not_Sun_Exposed_Suprapubic, Vagina, Heart_Atrial_Appendage, Muscle_Skeletal, Esophagus_Mucosa, Artery_Aorta, Skin_Sun_Exposed_Lower_leg, Thyroid, Colon_Transverse, Ovary, Artery_Tibial, Adipose_Subcutaneous, Nerve_Tibial, Cells_Transformed_fibroblasts, Brain_Caudate_basal_ganglia, Brain_Cerebellum, Esophagus_Muscularis	18	4.25e-05	NA	3.35e-07
GEMIN8P4	Brain_Hypothalamus, Brain_Frontal_Cortex_BA9, Brain_Amygdala, Colon_Transverse, Nerve_Tibial, Esophagus_Mucosa, Whole_Blood	7	0.054	NA	0.01
RP11-342M1.3	Muscle_Skeletal, Brain_Caudate_basal_ganglia, Brain_Cortex, Brain_Cerebellum, Skin_Not_Sun_Exposed_Suprapubic, Thyroid, Adipose_Subcutaneous, Esophagus_Mucosa, Adrenal_Gland, Nerve_Tibial, Artery_Tibial, Cells_EBV.transformed_lymphocytes	12	0.034	0.0741	0.005
GS1-304P7.2	Brain_Putamen_basal_ganglia, Pancreas, Brain_Cerebellum, Colon_Sigmoid, Adipose_Subcutaneous, Brain_Amygdala, Stomach, Adipose_Visceral_Omentum, Nerve_Tibial, Artery_Aorta	10	0.525	1.6e-15	0.0659
PCAT6	Esophagus_Muscularis, Skin_Sun_Exposed_Lower_leg, Stomach, Vagina, Brain_Substantia_nigra, Skin_Not_Sun_Exposed_Suprapubic, Nerve_Tibial, Brain_Amygdala, Esophagus_Mucosa, Adipose_Subcutaneous, Artery_Tibial, Heart_Atrial_Appendage, Brain_Hypothalamus, Brain_Frontal_Cortex_BA9, Brain_Nucleus_accumbens_basal_ganglia, Brain_Cortex, Thyroid, Cells_Transformed_fibroblasts, Brain_Caudate_basal_ganglia, Brain_Hippocampus	20	0.62	NA	0.11
RP11-206L10.2	Brain_Frontal_Cortex_BA9, Artery_Aorta, Breast_Mammary_Tissue, Artery_Tibial, Brain_Substantia_nigra	5	0.042	NA	0.000502
RP4-800M22.1	Cells_EBV.transformed_lymphocytes, Small_Intestine_Terminal_Ileum, Stomach, Adipose_Subcutaneous, Prostate, Ovary, Skin_Not_Sun_Exposed_Suprapubic	7	0.036	NA	0.000848
RP5-864K19.4	Stomach, Cells_Transformed_fibroblasts, Colon_Transverse, Heart_Left_Ventricle, Brain_Cerebellar_Hemisphere, Brain_Spinal_cord_cervical_c.1, Ovary, Brain_Substantia_nigra	8	0.041	NA	0.00449
RP5-994D16.9	Whole_Blood, Brain_Spinal_cord_cervical_c.1, Brain_Putamen_basal_ganglia, Brain_Frontal_Cortex_BA9, Adipose_Subcutaneous, Thyroid, Brain_Cerebellar_Hemisphere, Brain_Cerebellum, Breast_Mammary_Tissue, Esophagus_Mucosa, Brain_Caudate_basal_ganglia, Skin_Not_Sun_Exposed_Suprapubic, Brain_Hypothalamus, Brain_Nucleus_accumbens_basal_ganglia, Brain_Substantia_nigra, Heart_Left_Ventricle, Liver, Ovary, Skin_Sun_Exposed_Lower_leg, Brain_Hippocampus, Colon_Sigmoid, Artery_Tibial, Heart_Atrial_Appendage, Cells_EBV.transformed_lymphocytes, Nerve_Tibial, Adrenal_Gland, Adipose_Visceral_Omentum, Esophagus_Gastroesophageal_Junction, Pituitary, Lung	30	0.167	4.03e-06	0.0157
RP3-342P20.2	Esophagus_Muscularis, Colon_Sigmoid, Nerve_Tibial, Brain_Frontal_Cortex_BA9, Brain_Cortex, Colon_Transverse, Ovary	7	0.048	NA	0.0119
RP11-392O17.1	Skin_Sun_Exposed_Lower_leg, Uterus, Vagina, Pancreas	4	0.918	NA	0.208
U1	Heart_Atrial_Appendage, Small_Intestine_Terminal_Ileum, Skin_Not_Sun_Exposed_Suprapubic, Uterus, Artery_Aorta, Brain_Nucleus_accumbens_basal_ganglia, Brain_Hypothalamus, Brain_Spinal_cord_cervical_c.1, Esophagus_Mucosa, Stomach, Brain_Cerebellum	11	0.0052	5.62e-26	0.00104
RP11-574F21.2	Adipose_Subcutaneous, Nerve_Tibial, Adrenal_Gland, Brain_Cerebellum, Brain_Substantia_nigra	5	0.015	0.00388	0.00139
RP11-206L10.11	Brain_Spinal_cord_cervical_c.1, Breast_Mammary_Tissue, Whole_Blood, Esophagus_Gastroesophageal_Junction, Brain_Substantia_nigra, Adipose_Subcutaneous, Nerve_Tibial, Thyroid	8	0.039	NA	0.00407
RP11-57H12.5	Brain_Hypothalamus, Esophagus_Mucosa, Pituitary, Skin_Not_Sun_Exposed_Suprapubic, Nerve_Tibial, Brain_Cortex, Brain_Nucleus_accumbens_basal_ganglia, Brain_Putamen_basal_ganglia, Esophagus_Muscularis, Brain_Spinal_cord_cervical_c.1, Pancreas, Stomach, Liver, Colon_Transverse, Lung	15	0.163	NA	0.00141
RP11-386I23.1	Whole_Blood, Brain_Cortex, Small_Intestine_Terminal_Ileum	3	0.372	NA	0.0268
RP5-857K21.7	Heart_Left_Ventricle, Brain_Hippocampus, Small_Intestine_Terminal_Ileum, Brain_Caudate_basal_ganglia, Lung	5	0.023	NA	0.00447
HMGN2P19	Adipose_Visceral_Omentum	1	0.966	NA	0.616
RP11-490K7.4	Nerve_Tibial, Breast_Mammary_Tissue, Brain_Substantia_nigra, Artery_Coronary, Brain_Cerebellar_Hemisphere, Esophagus_Gastroesophageal_Junction, Lung, Muscle_Skeletal, Brain_Cerebellum	9	0.237	NA	0.0643
RP4-713B5.2	Brain_Nucleus_accumbens_basal_ganglia, Brain_Caudate_basal_ganglia, Thyroid, Uterus, Nerve_Tibial, Esophagus_Mucosa, Whole_Blood, Small_Intestine_Terminal_Ileum, Brain_Amygdala	9	0.12	NA	0.0104
RP11-494K3.2	Heart_Atrial_Appendage, Prostate, Brain_Amygdala, Adipose_Visceral_Omentum, Ovary, Artery_Aorta, Artery_Tibial, Cells_Transformed_fibroblasts, Colon_Transverse	9	0.029	5.66e-24	0.000462
RP11-295K2.3	Uterus, Brain_Cerebellum, Colon_Sigmoid, Esophagus_Muscularis	4	0.382	NA	0.0474
RP11-384C4.2	Breast_Mammary_Tissue, Adrenal_Gland, Testis, Skin_Sun_Exposed_Lower_leg, Colon_Transverse	5	0.529	NA	0.0218
RP11-206L10.8	Prostate, Heart_Left_Ventricle, Esophagus_Gastroesophageal_Junction, Testis, Adrenal_Gland, Liver, Muscle_Skeletal, Brain_Nucleus_accumbens_basal_ganglia	8	0.106	NA	0.00914
RP5-1180C10.2	Liver, Breast_Mammary_Tissue, Brain_Amygdala, Brain_Hypothalamus, Muscle_Skeletal, Prostate, Brain_Anterior_cingulate_cortex_BA24, Cells_Transformed_fibroblasts, Whole_Blood, Lung, Spleen, Pancreas, Brain_Cortex, Adipose_Visceral_Omentum	14	0.31	NA	0.00546
RP5-997D16.2	Breast_Mammary_Tissue, Uterus, Minor_Salivary_Gland, Brain_Substantia_nigra, Brain_Frontal_Cortex_BA9, Brain_Nucleus_accumbens_basal_ganglia	6	0.113	NA	9.26e-05
RP11-385F5.4	Adipose_Subcutaneous, Uterus, Breast_Mammary_Tissue, Artery_Coronary, Esophagus_Gastroesophageal_Junction, Testis, Brain_Amygdala, Lung, Skin_Sun_Exposed_Lower_leg, Spleen, Brain_Hippocampus, Brain_Spinal_cord_cervical_c.1, Brain_Hypothalamus, Adrenal_Gland, Pancreas, Small_Intestine_Terminal_Ileum, Cells_Transformed_fibroblasts, Heart_Atrial_Appendage, Stomach, Brain_Cerebellum, Artery_Aorta, Minor_Salivary_Gland, Adipose_Visceral_Omentum, Artery_Tibial, Colon_Transverse, Skin_Not_Sun_Exposed_Suprapubic, Thyroid, Esophagus_Mucosa, Liver	29	0.569	NA	0.0985
RP11-488P3.1	Artery_Coronary, Vagina, Esophagus_Mucosa, Stomach, Adrenal_Gland, Spleen, Pancreas, Small_Intestine_Terminal_Ileum, Colon_Transverse, Lung, Breast_Mammary_Tissue, Artery_Tibial, Cells_Transformed_fibroblasts, Colon_Sigmoid, Cells_EBV.transformed_lymphocytes, Adipose_Visceral_Omentum, Artery_Aorta, Heart_Left_Ventricle, Brain_Substantia_nigra, Testis, Brain_Putamen_basal_ganglia, Esophagus_Gastroesophageal_Junction, Muscle_Skeletal	23	0.293	0.478	0.0556
ENO1-AS1	Brain_Amygdala, Esophagus_Gastroesophageal_Junction, Pituitary, Skin_Sun_Exposed_Lower_leg, Pancreas, Colon_Transverse, Small_Intestine_Terminal_Ileum, Testis	8	0.778	NA	0.0868
RP4-792G4.2	Pancreas, Minor_Salivary_Gland, Cells_EBV.transformed_lymphocytes, Adipose_Subcutaneous, Pituitary	5	0.405	NA	0.0727
RP4-794H19.4	Adrenal_Gland, Uterus, Cells_Transformed_fibroblasts, Adipose_Subcutaneous, Artery_Coronary, Brain_Substantia_nigra, Stomach, Lung, Adipose_Visceral_Omentum, Esophagus_Muscularis, Nerve_Tibial, Ovary, Brain_Hypothalamus, Artery_Aorta, Cells_EBV.transformed_lymphocytes, Vagina, Colon_Sigmoid	17	0.018	2.96e-11	8.15e-05
RP11-767N6.7	Brain_Nucleus_accumbens_basal_ganglia, Artery_Aorta, Brain_Caudate_basal_ganglia, Cells_Transformed_fibroblasts, Artery_Tibial, Breast_Mammary_Tissue, Brain_Spinal_cord_cervical_c.1, Stomach, Thyroid, Heart_Left_Ventricle	10	0.204	NA	0.0335
RP4-631H13.6	Brain_Frontal_Cortex_BA9, Brain_Cerebellum, Uterus, Brain_Anterior_cingulate_cortex_BA24, Skin_Sun_Exposed_Lower_leg, Spleen, Adipose_Subcutaneous, Thyroid	8	0.00163068	NA	0.00151
RP1-140A9.1	Esophagus_Gastroesophageal_Junction, Artery_Tibial, Colon_Transverse, Skin_Not_Sun_Exposed_Suprapubic, Nerve_Tibial, Esophagus_Muscularis, Thyroid, Stomach, Skin_Sun_Exposed_Lower_leg, Esophagus_Mucosa, Lung, Adipose_Subcutaneous, Cells_Transformed_fibroblasts, Brain_Cerebellar_Hemisphere, Heart_Left_Ventricle, Pituitary, Brain_Amygdala, Adrenal_Gland, Brain_Caudate_basal_ganglia, Brain_Hippocampus, Brain_Cortex, Brain_Putamen_basal_ganglia, Prostate, Liver, Whole_Blood, Testis, Pancreas, Brain_Frontal_Cortex_BA9, Brain_Hypothalamus, Brain_Nucleus_accumbens_basal_ganglia, Brain_Spinal_cord_cervical_c.1, Brain_Substantia_nigra, Breast_Mammary_Tissue, Heart_Atrial_Appendage, Uterus, Adipose_Visceral_Omentum, Brain_Cerebellum, Artery_Aorta, Ovary, Muscle_Skeletal, Brain_Anterior_cingulate_cortex_BA24, Minor_Salivary_Gland, Colon_Sigmoid, Cells_EBV.transformed_lymphocytes, Spleen	45	0.000336502	9.01e-22	2.54e-05
CTA-253N17.1	Brain_Caudate_basal_ganglia, Nerve_Tibial, Artery_Aorta, Brain_Amygdala, Adipose_Subcutaneous, Brain_Nucleus_accumbens_basal_ganglia, Minor_Salivary_Gland, Esophagus_Mucosa, Esophagus_Muscularis, Artery_Tibial, Cells_Transformed_fibroblasts, Muscle_Skeletal, Pancreas	13	0.02	NA	0.0141
RP13-15M17.1	Cells_Transformed_fibroblasts, Brain_Amygdala, Spleen, Pituitary	4	0.826	NA	0.136
RP5-965F6.2	Spleen, Nerve_Tibial, Brain_Nucleus_accumbens_basal_ganglia, Adipose_Visceral_Omentum, Adrenal_Gland, Breast_Mammary_Tissue, Cells_Transformed_fibroblasts, Heart_Left_Ventricle, Lung, Prostate, Skin_Not_Sun_Exposed_Suprapubic, Adipose_Subcutaneous, Esophagus_Muscularis, Artery_Aorta, Colon_Transverse, Uterus, Skin_Sun_Exposed_Lower_leg, Vagina	18	0.127	0.711	0.0334
RP11-436K8.1	Brain_Spinal_cord_cervical_c.1, Brain_Anterior_cingulate_cortex_BA24, Vagina, Brain_Nucleus_accumbens_basal_ganglia, Breast_Mammary_Tissue, Brain_Caudate_basal_ganglia, Muscle_Skeletal	7	0.000105298	NA	4.88e-11
RP5-836N10.1	Artery_Coronary, Esophagus_Gastroesophageal_Junction, Artery_Tibial, Esophagus_Muscularis, Whole_Blood, Cells_Transformed_fibroblasts, Esophagus_Mucosa, Brain_Frontal_Cortex_BA9, Skin_Not_Sun_Exposed_Suprapubic, Pituitary	10	0.0017	NA	0.0148
RP11-418J17.1	Esophagus_Mucosa, Cells_Transformed_fibroblasts, Brain_Substantia_nigra, Brain_Cerebellum, Ovary	5	0.773	NA	0.329
RP11-576I22.2	Spleen, Small_Intestine_Terminal_Ileum, Brain_Substantia_nigra, Cells_EBV.transformed_lymphocytes, Brain_Frontal_Cortex_BA9, Adipose_Subcutaneous	6	0.937	NA	0.136
RP11-134P9.3	Adipose_Subcutaneous, Brain_Frontal_Cortex_BA9, Small_Intestine_Terminal_Ileum, Brain_Spinal_cord_cervical_c.1, Cells_EBV.transformed_lymphocytes, Brain_Caudate_basal_ganglia, Esophagus_Gastroesophageal_Junction, Vagina	8	0.378	NA	0.0941
RP5-943J3.1	Testis, Brain_Caudate_basal_ganglia, Adipose_Subcutaneous, Adrenal_Gland, Esophagus_Gastroesophageal_Junction, Brain_Cortex, Colon_Transverse, Esophagus_Muscularis, Lung, Skin_Not_Sun_Exposed_Suprapubic, Skin_Sun_Exposed_Lower_leg, Spleen, Whole_Blood, Minor_Salivary_Gland, Brain_Spinal_cord_cervical_c.1, Nerve_Tibial, Pituitary, Colon_Sigmoid, Heart_Left_Ventricle, Breast_Mammary_Tissue, Brain_Hippocampus, Brain_Hypothalamus, Brain_Substantia_nigra, Uterus, Adipose_Visceral_Omentum, Thyroid, Artery_Coronary, Small_Intestine_Terminal_Ileum, Brain_Anterior_cingulate_cortex_BA24, Brain_Frontal_Cortex_BA9, Vagina, Prostate, Brain_Amygdala	33	0.0032	NA	0.00196
RP5-827C21.4	Brain_Nucleus_accumbens_basal_ganglia, Nerve_Tibial, Whole_Blood, Adipose_Visceral_Omentum, Adrenal_Gland, Adipose_Subcutaneous, Spleen, Breast_Mammary_Tissue, Artery_Tibial, Brain_Cerebellar_Hemisphere, Brain_Cortex, Cells_Transformed_fibroblasts, Brain_Hippocampus, Brain_Hypothalamus, Brain_Substantia_nigra, Cells_EBV.transformed_lymphocytes, Colon_Transverse, Esophagus_Mucosa, Heart_Atrial_Appendage, Heart_Left_Ventricle, Muscle_Skeletal, Ovary, Small_Intestine_Terminal_Ileum, Thyroid, Lung, Colon_Sigmoid, Esophagus_Muscularis, Skin_Sun_Exposed_Lower_leg, Testis, Brain_Cerebellum, Stomach, Prostate, Esophagus_Gastroesophageal_Junction, Brain_Amygdala, Brain_Anterior_cingulate_cortex_BA24, Brain_Putamen_basal_ganglia, Brain_Spinal_cord_cervical_c.1, Liver, Pituitary, Uterus, Vagina, Pancreas, Skin_Not_Sun_Exposed_Suprapubic, Artery_Coronary, Artery_Aorta, Brain_Caudate_basal_ganglia, Minor_Salivary_Gland	47	0.121	0.971	0.00572
RP5-855F14.1	Brain_Cortex, Heart_Left_Ventricle, Brain_Cerebellum, Brain_Amygdala, Brain_Spinal_cord_cervical_c.1, Brain_Caudate_basal_ganglia, Uterus, Colon_Transverse, Esophagus_Muscularis, Artery_Tibial, Artery_Aorta, Adipose_Visceral_Omentum, Colon_Sigmoid, Nerve_Tibial, Breast_Mammary_Tissue, Lung, Prostate, Thyroid, Brain_Anterior_cingulate_cortex_BA24, Esophagus_Mucosa, Heart_Atrial_Appendage, Pancreas, Pituitary, Skin_Sun_Exposed_Lower_leg, Brain_Hypothalamus	25	0.035	NA	0.00133
RP11-558F24.4	Esophagus_Gastroesophageal_Junction, Adipose_Subcutaneous, Brain_Hippocampus	3	0.283	NA	0.0092
RPS7P3	Thyroid, Breast_Mammary_Tissue, Artery_Aorta, Vagina, Pancreas, Skin_Sun_Exposed_Lower_leg	6	0.051	NA	0.0298
RP5-1007M22.2	Brain_Anterior_cingulate_cortex_BA24, Breast_Mammary_Tissue, Brain_Hypothalamus, Adipose_Subcutaneous, Muscle_Skeletal, Whole_Blood, Brain_Amygdala, Brain_Nucleus_accumbens_basal_ganglia, Brain_Frontal_Cortex_BA9, Testis, Brain_Spinal_cord_cervical_c.1, Brain_Cerebellum, Artery_Aorta, Cells_EBV.transformed_lymphocytes, Spleen, Skin_Sun_Exposed_Lower_leg, Brain_Cortex, Colon_Transverse, Adipose_Visceral_Omentum	19	0.007	0.0225	0.00263
RP5-1109J22.1	Thyroid, Skin_Sun_Exposed_Lower_leg, Brain_Cerebellum, Brain_Spinal_cord_cervical_c.1, Brain_Nucleus_accumbens_basal_ganglia, Cells_Transformed_fibroblasts, Brain_Caudate_basal_ganglia, Muscle_Skeletal, Pituitary, Breast_Mammary_Tissue, Colon_Sigmoid, Lung, Artery_Tibial, Small_Intestine_Terminal_Ileum	14	0.325	NA	0.0357
RP11-307C12.11	Spleen, Breast_Mammary_Tissue, Adipose_Subcutaneous, Esophagus_Mucosa, Small_Intestine_Terminal_Ileum, Artery_Coronary, Cells_EBV.transformed_lymphocytes, Colon_Transverse, Skin_Not_Sun_Exposed_Suprapubic, Skin_Sun_Exposed_Lower_leg, Testis, Vagina, Nerve_Tibial, Thyroid, Brain_Cerebellar_Hemisphere, Pituitary, Minor_Salivary_Gland	17	0.00011823	NA	0.000186
FTH1P1	Heart_Atrial_Appendage, Esophagus_Muscularis, Colon_Transverse, Ovary, Brain_Cerebellum, Minor_Salivary_Gland, Esophagus_Mucosa, Pancreas, Skin_Sun_Exposed_Lower_leg, Spleen, Artery_Aorta, Adipose_Visceral_Omentum, Adipose_Subcutaneous, Breast_Mammary_Tissue, Lung, Artery_Coronary, Artery_Tibial	17	0.012	NA	0.000387
GNG12-AS1	Esophagus_Gastroesophageal_Junction, Esophagus_Muscularis, Brain_Spinal_cord_cervical_c.1, Artery_Tibial, Vagina, Nerve_Tibial, Brain_Hypothalamus, Thyroid, Brain_Cortex	9	0.304	NA	0.0897
RP11-504P24.2	Esophagus_Mucosa, Spleen, Heart_Atrial_Appendage, Small_Intestine_Terminal_Ileum, Esophagus_Gastroesophageal_Junction, Pituitary, Brain_Frontal_Cortex_BA9, Adipose_Visceral_Omentum, Artery_Aorta, Artery_Tibial, Breast_Mammary_Tissue, Cells_Transformed_fibroblasts, Esophagus_Muscularis, Lung, Skin_Not_Sun_Exposed_Suprapubic, Brain_Putamen_basal_ganglia, Skin_Sun_Exposed_Lower_leg	17	0.82	NA	0.0543
RP4-730K3.3	Liver, Brain_Anterior_cingulate_cortex_BA24, Ovary, Colon_Sigmoid, Heart_Left_Ventricle, Brain_Nucleus_accumbens_basal_ganglia	6	0.367	NA	0.0204
RP4-794H19.1	Brain_Cortex, Heart_Atrial_Appendage, Skin_Not_Sun_Exposed_Suprapubic, Esophagus_Muscularis, Artery_Tibial, Brain_Spinal_cord_cervical_c.1, Colon_Transverse, Colon_Sigmoid, Esophagus_Mucosa, Artery_Coronary, Brain_Substantia_nigra, Prostate, Lung	13	0.135	NA	0.00405
RP11-175B9.2	Heart_Atrial_Appendage, Adipose_Subcutaneous, Adipose_Visceral_Omentum	3	0.283	NA	0.00223
ARID4B-IT1	Vagina, Pancreas, Colon_Sigmoid, Muscle_Skeletal, Testis, Esophagus_Gastroesophageal_Junction, Heart_Atrial_Appendage, Adipose_Visceral_Omentum, Brain_Hypothalamus, Skin_Not_Sun_Exposed_Suprapubic, Cells_EBV.transformed_lymphocytes, Skin_Sun_Exposed_Lower_leg, Brain_Hippocampus, Uterus, Esophagus_Mucosa, Artery_Tibial, Thyroid	17	0.0073	NA	0.00921
RP5-1115A15.1	Brain_Substantia_nigra	1	0.839	NA	0.0816
RP11-267N12.3	Artery_Tibial, Brain_Anterior_cingulate_cortex_BA24, Brain_Spinal_cord_cervical_c.1	3	0.585	NA	0.0949
RP11-196G18.3	Minor_Salivary_Gland, Whole_Blood, Brain_Frontal_Cortex_BA9, Pituitary, Heart_Left_Ventricle, Ovary, Testis, Skin_Not_Sun_Exposed_Suprapubic, Colon_Sigmoid	9	0.000105236	NA	3.64e-09
EEF1A1P14	Brain_Hypothalamus, Pituitary	2	0.825	NA	0.0975
RP4-655J12.4	Breast_Mammary_Tissue, Thyroid	2	0.297	NA	0.00613
RP11-421L21.3	Skin_Not_Sun_Exposed_Suprapubic, Minor_Salivary_Gland, Artery_Tibial, Skin_Sun_Exposed_Lower_leg, Brain_Frontal_Cortex_BA9, Nerve_Tibial, Brain_Caudate_basal_ganglia, Adipose_Subcutaneous, Muscle_Skeletal, Pituitary, Breast_Mammary_Tissue, Brain_Nucleus_accumbens_basal_ganglia, Esophagus_Gastroesophageal_Junction, Lung, Stomach	15	0.028	NA	0.0153
GS1-304P7.1	Adrenal_Gland, Artery_Aorta, Brain_Cerebellum, Pituitary, Brain_Putamen_basal_ganglia, Artery_Tibial, Colon_Transverse, Testis, Colon_Sigmoid, Vagina, Brain_Caudate_basal_ganglia	11	0.494	NA	0.0365
PFN1P1	Ovary, Vagina, Prostate, Cells_EBV.transformed_lymphocytes, Thyroid, Liver, Artery_Tibial, Adipose_Subcutaneous, Brain_Substantia_nigra	9	0.019	NA	0.00439
UBE2FP3	Vagina, Prostate, Heart_Atrial_Appendage, Pancreas, Brain_Hypothalamus	5	0.545	NA	0.00779
CHRM3-AS2	Skin_Sun_Exposed_Lower_leg, Prostate, Adipose_Visceral_Omentum, Colon_Transverse, Nerve_Tibial, Whole_Blood	6	0.517	NA	0.0237
RP11-458D21.1	Brain_Spinal_cord_cervical_c.1, Pituitary, Nerve_Tibial, Minor_Salivary_Gland, Stomach, Brain_Hippocampus, Thyroid, Brain_Cortex	8	0.266	NA	0.0154
RP11-295G20.2	Adipose_Visceral_Omentum, Vagina	2	0.673	NA	0.00595
RP3-467K16.2	Pituitary, Adipose_Subcutaneous, Colon_Transverse, Pancreas, Adrenal_Gland, Brain_Cortex, Skin_Sun_Exposed_Lower_leg, Thyroid, Artery_Aorta, Testis	10	0.348	0.178	0.0207
RP11-547D24.1	Brain_Hippocampus, Pituitary	2	0.573	NA	0.0646
RP11-422J8.1	Prostate, Uterus, Cells_EBV.transformed_lymphocytes, Vagina	4	0.698	NA	0.195
MT1XP1	Artery_Aorta, Nerve_Tibial, Spleen	3	0.593	NA	0.0555
RP11-454L1.2	Artery_Aorta, Brain_Cerebellum, Esophagus_Mucosa, Nerve_Tibial, Uterus, Brain_Substantia_nigra, Prostate, Vagina, Pituitary, Stomach, Brain_Amygdala	11	0.073	NA	0.00153
RP11-315I20.1	Lung, Colon_Transverse, Brain_Nucleus_accumbens_basal_ganglia, Breast_Mammary_Tissue, Brain_Cerebellum, Stomach, Prostate, Liver, Artery_Coronary, Brain_Frontal_Cortex_BA9, Spleen, Artery_Tibial, Brain_Cortex, Esophagus_Muscularis, Adipose_Subcutaneous, Adipose_Visceral_Omentum, Brain_Caudate_basal_ganglia, Cells_Transformed_fibroblasts, Pancreas, Skin_Not_Sun_Exposed_Suprapubic, Skin_Sun_Exposed_Lower_leg, Small_Intestine_Terminal_Ileum, Testis, Whole_Blood, Brain_Amygdala, Brain_Hypothalamus, Thyroid, Cells_EBV.transformed_lymphocytes, Nerve_Tibial, Brain_Hippocampus, Esophagus_Mucosa	31	0.031	NA	0.00315
RP11-767N6.2	Esophagus_Mucosa, Minor_Salivary_Gland, Colon_Transverse, Ovary, Artery_Tibial, Breast_Mammary_Tissue, Brain_Frontal_Cortex_BA9, Esophagus_Muscularis, Brain_Cerebellar_Hemisphere, Colon_Sigmoid, Pancreas, Heart_Left_Ventricle, Spleen	13	0.491	NA	0.0754
CTBP2P8	Thyroid, Esophagus_Gastroesophageal_Junction, Brain_Spinal_cord_cervical_c.1, Esophagus_Mucosa, Heart_Left_Ventricle, Brain_Caudate_basal_ganglia, Minor_Salivary_Gland, Muscle_Skeletal	8	0.332	NA	0.0313
RP11-496N12.6	Breast_Mammary_Tissue, Artery_Tibial, Esophagus_Muscularis, Adipose_Visceral_Omentum, Brain_Cortex, Artery_Coronary, Whole_Blood, Brain_Putamen_basal_ganglia, Colon_Transverse	9	0.035	NA	0.0387
PTGES3P1	Esophagus_Gastroesophageal_Junction, Skin_Sun_Exposed_Lower_leg, Muscle_Skeletal, Liver, Artery_Aorta, Colon_Transverse	6	0.956	NA	0.137
AL450992.2	Adipose_Visceral_Omentum, Artery_Aorta, Vagina	3	0.377	NA	0.0206
RP1-92O14.3	Esophagus_Gastroesophageal_Junction, Colon_Sigmoid, Stomach, Colon_Transverse, Vagina, Brain_Cerebellar_Hemisphere, Testis, Heart_Left_Ventricle, Brain_Frontal_Cortex_BA9, Nerve_Tibial	10	0.039	NA	0.000429
GAS5	Small_Intestine_Terminal_Ileum, Breast_Mammary_Tissue, Prostate, Whole_Blood, Pancreas, Skin_Sun_Exposed_Lower_leg, Esophagus_Mucosa, Adrenal_Gland, Cells_EBV.transformed_lymphocytes	9	0.0058	NA	0.00012
RP11-421L10.1	Small_Intestine_Terminal_Ileum, Testis, Adipose_Subcutaneous, Artery_Coronary, Colon_Transverse, Cells_Transformed_fibroblasts, Nerve_Tibial, Esophagus_Gastroesophageal_Junction, Skin_Sun_Exposed_Lower_leg, Adipose_Visceral_Omentum, Esophagus_Muscularis, Uterus, Artery_Aorta, Colon_Sigmoid	14	0.055	0.918	0.0297
RP5-994D16.3	Brain_Hippocampus, Prostate, Brain_Amygdala, Nerve_Tibial, Spleen, Brain_Putamen_basal_ganglia, Skin_Sun_Exposed_Lower_leg, Heart_Left_Ventricle, Brain_Cerebellum, Brain_Substantia_nigra	10	0.144	NA	0.0294
FTH1P2	Adipose_Subcutaneous, Breast_Mammary_Tissue, Nerve_Tibial, Colon_Sigmoid, Artery_Coronary	5	0.477	NA	0.0861
ANKRD65	Whole_Blood, Brain_Spinal_cord_cervical_c.1, Esophagus_Mucosa, Adrenal_Gland	4	0.54	NA	0.0145
SMIM1	Stomach, Adipose_Subcutaneous, Brain_Substantia_nigra, Brain_Cortex	4	0.735	NA	0.0522
RP11-108M9.5	Testis, Prostate, Brain_Anterior_cingulate_cortex_BA24, Breast_Mammary_Tissue, Heart_Left_Ventricle, Minor_Salivary_Gland, Lung, Cells_EBV.transformed_lymphocytes, Adipose_Visceral_Omentum, Esophagus_Muscularis, Whole_Blood, Brain_Cerebellum, Brain_Caudate_basal_ganglia, Adipose_Subcutaneous, Nerve_Tibial, Brain_Cortex, Brain_Spinal_cord_cervical_c.1, Brain_Frontal_Cortex_BA9, Colon_Transverse, Skin_Not_Sun_Exposed_Suprapubic, Skin_Sun_Exposed_Lower_leg, Brain_Hippocampus, Liver, Brain_Hypothalamus, Artery_Coronary, Brain_Nucleus_accumbens_basal_ganglia, Esophagus_Mucosa	27	0.034	NA	8.76e-05
RP11-82K18.2	Cells_Transformed_fibroblasts, Brain_Cerebellum, Lung, Pancreas, Stomach, Heart_Atrial_Appendage, Artery_Tibial	7	0.645	NA	0.071
RP11-399E6.1	Small_Intestine_Terminal_Ileum, Artery_Coronary, Breast_Mammary_Tissue, Liver, Brain_Frontal_Cortex_BA9, Esophagus_Gastroesophageal_Junction, Adrenal_Gland, Stomach, Artery_Aorta, Cells_EBV.transformed_lymphocytes, Colon_Transverse, Muscle_Skeletal, Pituitary, Spleen, Adipose_Subcutaneous, Prostate, Brain_Cerebellum, Brain_Putamen_basal_ganglia, Brain_Cerebellar_Hemisphere, Brain_Substantia_nigra, Colon_Sigmoid, Heart_Left_Ventricle, Artery_Tibial, Nerve_Tibial, Heart_Atrial_Appendage	25	0.011	1.65e-69	0.00569
RP11-480I12.2	Testis, Small_Intestine_Terminal_Ileum	2	0.73	NA	0.0447
RP11-122G18.5	Brain_Anterior_cingulate_cortex_BA24, Brain_Hippocampus, Brain_Nucleus_accumbens_basal_ganglia, Brain_Putamen_basal_ganglia, Spleen, Brain_Caudate_basal_ganglia, Brain_Substantia_nigra, Prostate, Brain_Hypothalamus, Pancreas, Brain_Cerebellum, Testis, Adrenal_Gland, Esophagus_Mucosa, Breast_Mammary_Tissue, Esophagus_Muscularis, Uterus, Esophagus_Gastroesophageal_Junction, Minor_Salivary_Gland, Brain_Frontal_Cortex_BA9, Stomach, Heart_Atrial_Appendage, Adipose_Visceral_Omentum, Colon_Transverse, Liver, Brain_Spinal_cord_cervical_c.1	26	0.102	0.152	0.000761
RP4-639F20.1	Small_Intestine_Terminal_Ileum, Prostate, Brain_Cerebellum, Brain_Cortex, Colon_Sigmoid, Esophagus_Gastroesophageal_Junction, Heart_Atrial_Appendage, Pituitary, Brain_Amygdala, Uterus, Whole_Blood, Minor_Salivary_Gland, Stomach, Heart_Left_Ventricle, Brain_Cerebellar_Hemisphere, Cells_Transformed_fibroblasts	16	0.053	NA	0.000237
RP11-334A14.8	Cells_Transformed_fibroblasts, Heart_Left_Ventricle, Adipose_Visceral_Omentum, Thyroid, Breast_Mammary_Tissue, Artery_Tibial, Colon_Sigmoid, Artery_Aorta, Brain_Spinal_cord_cervical_c.1, Esophagus_Muscularis, Artery_Coronary, Skin_Sun_Exposed_Lower_leg, Esophagus_Gastroesophageal_Junction, Nerve_Tibial, Adipose_Subcutaneous, Muscle_Skeletal, Testis, Liver, Skin_Not_Sun_Exposed_Suprapubic, Stomach, Small_Intestine_Terminal_Ileum, Heart_Atrial_Appendage, Lung	23	0.01	NA	0.00395
RP11-86H7.7	Ovary, Esophagus_Mucosa, Esophagus_Gastroesophageal_Junction, Brain_Nucleus_accumbens_basal_ganglia, Adipose_Subcutaneous, Brain_Cortex, Brain_Amygdala, Colon_Transverse, Brain_Caudate_basal_ganglia, Minor_Salivary_Gland, Brain_Putamen_basal_ganglia	11	0.18	NA	0.00305
NSRP1P1	Adipose_Subcutaneous, Heart_Atrial_Appendage, Adipose_Visceral_Omentum, Brain_Nucleus_accumbens_basal_ganglia, Testis, Prostate, Colon_Transverse	7	0.0055	NA	2.91e-05
KIAA0040	Pituitary, Brain_Nucleus_accumbens_basal_ganglia, Whole_Blood, Skin_Sun_Exposed_Lower_leg, Adipose_Visceral_Omentum, Heart_Left_Ventricle, Skin_Not_Sun_Exposed_Suprapubic, Nerve_Tibial, Brain_Putamen_basal_ganglia, Vagina, Brain_Cerebellum, Colon_Transverse, Artery_Tibial, Cells_Transformed_fibroblasts, Small_Intestine_Terminal_Ileum, Lung, Esophagus_Gastroesophageal_Junction	17	0.0014	1.83e-09	7.17e-06
RP11-73M7.6	Colon_Transverse, Brain_Nucleus_accumbens_basal_ganglia, Brain_Caudate_basal_ganglia, Brain_Cortex, Brain_Anterior_cingulate_cortex_BA24, Brain_Cerebellum, Brain_Hippocampus, Brain_Putamen_basal_ganglia, Brain_Spinal_cord_cervical_c.1, Brain_Substantia_nigra, Pituitary, Brain_Amygdala, Brain_Hypothalamus, Lung, Heart_Atrial_Appendage	15	0.034	NA	0.00289
RP11-421L21.2	Artery_Aorta, Whole_Blood, Esophagus_Mucosa, Lung, Colon_Sigmoid, Brain_Cerebellar_Hemisphere, Esophagus_Muscularis	7	0.055	NA	0.0275
NEXN-AS1	Stomach, Artery_Aorta, Adrenal_Gland, Testis	4	0.105	NA	0.00335
RP11-269F20.1	Spleen, Adipose_Subcutaneous, Brain_Cerebellar_Hemisphere, Adrenal_Gland, Nerve_Tibial, Brain_Substantia_nigra, Breast_Mammary_Tissue, Brain_Cerebellum, Cells_Transformed_fibroblasts	9	0.047	NA	0.00981
RP11-27K13.3	Artery_Tibial, Skin_Sun_Exposed_Lower_leg, Nerve_Tibial, Skin_Not_Sun_Exposed_Suprapubic, Stomach, Brain_Cortex, Artery_Aorta, Liver, Spleen, Brain_Nucleus_accumbens_basal_ganglia	10	0.032	NA	0.0111
EI24P2	Muscle_Skeletal, Lung, Skin_Sun_Exposed_Lower_leg, Brain_Anterior_cingulate_cortex_BA24, Skin_Not_Sun_Exposed_Suprapubic, Adipose_Visceral_Omentum, Ovary, Colon_Sigmoid, Esophagus_Mucosa	9	0.268	NA	0.03
RP11-263K19.6	Brain_Cerebellar_Hemisphere, Artery_Coronary, Uterus, Whole_Blood, Spleen, Artery_Aorta, Esophagus_Muscularis, Adipose_Subcutaneous	8	5.02e-05	NA	1.68e-06
RP3-467L1.4	Breast_Mammary_Tissue, Stomach, Pituitary, Skin_Sun_Exposed_Lower_leg, Brain_Hypothalamus	5	0.021	NA	0.00703
RP11-525G13.2	Artery_Tibial, Lung, Artery_Aorta, Brain_Amygdala, Brain_Putamen_basal_ganglia, Brain_Cerebellar_Hemisphere, Brain_Nucleus_accumbens_basal_ganglia, Brain_Cerebellum, Stomach, Brain_Frontal_Cortex_BA9, Colon_Transverse, Artery_Coronary	12	0.525	NA	0.118
RP13-15E13.1	Prostate, Brain_Anterior_cingulate_cortex_BA24, Esophagus_Gastroesophageal_Junction, Stomach, Liver, Brain_Nucleus_accumbens_basal_ganglia, Vagina, Brain_Hippocampus, Artery_Aorta, Heart_Atrial_Appendage	10	0.412	NA	0.0104
CCDC163P	Brain_Substantia_nigra, Brain_Caudate_basal_ganglia, Skin_Not_Sun_Exposed_Suprapubic, Brain_Cerebellar_Hemisphere, Brain_Cerebellum, Small_Intestine_Terminal_Ileum, Stomach, Artery_Aorta, Brain_Anterior_cingulate_cortex_BA24, Pituitary, Ovary, Nerve_Tibial, Adrenal_Gland, Uterus, Brain_Hippocampus, Prostate, Esophagus_Muscularis, Artery_Tibial, Adipose_Subcutaneous, Brain_Putamen_basal_ganglia, Esophagus_Gastroesophageal_Junction, Brain_Amygdala, Brain_Cortex, Brain_Hypothalamus, Minor_Salivary_Gland, Spleen, Vagina, Esophagus_Mucosa, Lung, Whole_Blood, Artery_Coronary, Brain_Frontal_Cortex_BA9, Brain_Nucleus_accumbens_basal_ganglia, Muscle_Skeletal, Adipose_Visceral_Omentum, Skin_Sun_Exposed_Lower_leg, Breast_Mammary_Tissue, Heart_Atrial_Appendage, Liver, Cells_Transformed_fibroblasts, Pancreas, Testis, Thyroid, Colon_Transverse, Heart_Left_Ventricle, Colon_Sigmoid, Cells_EBV.transformed_lymphocytes	47	0.064	NA	0.00626
MTX1P1	Adipose_Subcutaneous, Vagina, Cells_EBV.transformed_lymphocytes, Adrenal_Gland, Heart_Left_Ventricle	5	0.03	NA	0.00169
SNX25P1	Heart_Atrial_Appendage, Adipose_Visceral_Omentum, Brain_Hippocampus, Brain_Putamen_basal_ganglia, Brain_Frontal_Cortex_BA9, Esophagus_Gastroesophageal_Junction, Brain_Cerebellum, Brain_Caudate_basal_ganglia, Stomach, Cells_Transformed_fibroblasts, Brain_Anterior_cingulate_cortex_BA24, Testis, Nerve_Tibial, Thyroid, Brain_Spinal_cord_cervical_c.1, Minor_Salivary_Gland, Breast_Mammary_Tissue, Lung, Pituitary	19	0.024	0.102	0.000545
RP5-886K2.3	Brain_Cerebellar_Hemisphere, Brain_Amygdala, Colon_Sigmoid, Esophagus_Muscularis, Brain_Nucleus_accumbens_basal_ganglia, Pancreas, Thyroid, Uterus, Nerve_Tibial, Pituitary	10	0.233	NA	0.0134
RP11-439A17.7	Brain_Spinal_cord_cervical_c.1, Skin_Sun_Exposed_Lower_leg	2	0.727	NA	0.387
RP11-365O16.6	Brain_Caudate_basal_ganglia, Muscle_Skeletal, Vagina, Artery_Coronary, Skin_Sun_Exposed_Lower_leg, Spleen, Brain_Nucleus_accumbens_basal_ganglia, Artery_Tibial, Brain_Spinal_cord_cervical_c.1	9	0.514	NA	0.0737
RP11-337C18.8	Brain_Anterior_cingulate_cortex_BA24, Stomach, Brain_Nucleus_accumbens_basal_ganglia, Brain_Hippocampus, Brain_Cerebellum, Brain_Spinal_cord_cervical_c.1, Brain_Caudate_basal_ganglia, Brain_Cortex, Brain_Frontal_Cortex_BA9, Brain_Substantia_nigra, Cells_Transformed_fibroblasts, Pituitary, Esophagus_Gastroesophageal_Junction, Breast_Mammary_Tissue, Brain_Cerebellar_Hemisphere, Adipose_Visceral_Omentum, Artery_Tibial, Adrenal_Gland, Esophagus_Mucosa, Prostate, Thyroid, Heart_Left_Ventricle, Uterus, Pancreas, Nerve_Tibial, Adipose_Subcutaneous, Colon_Transverse, Brain_Hypothalamus, Esophagus_Muscularis, Vagina, Colon_Sigmoid, Heart_Atrial_Appendage, Brain_Putamen_basal_ganglia, Lung, Muscle_Skeletal, Minor_Salivary_Gland, Ovary, Artery_Aorta, Cells_EBV.transformed_lymphocytes, Skin_Not_Sun_Exposed_Suprapubic, Artery_Coronary, Brain_Amygdala	42	0.000182373	2.08e-10	2.67e-05
ANO7P1	Brain_Anterior_cingulate_cortex_BA24, Brain_Cerebellum, Artery_Aorta, Adipose_Subcutaneous, Artery_Tibial, Esophagus_Gastroesophageal_Junction, Esophagus_Muscularis, Lung, Prostate, Adipose_Visceral_Omentum, Artery_Coronary, Cells_Transformed_fibroblasts, Colon_Transverse, Skin_Not_Sun_Exposed_Suprapubic, Spleen, Muscle_Skeletal, Stomach, Breast_Mammary_Tissue, Whole_Blood, Thyroid, Heart_Atrial_Appendage, Skin_Sun_Exposed_Lower_leg, Brain_Cortex	23	0.312	0.615	0.0741
RP11-145M4.3	Brain_Anterior_cingulate_cortex_BA24, Pancreas, Brain_Amygdala, Brain_Spinal_cord_cervical_c.1, Lung, Artery_Coronary	6	0.00145531	NA	0.000375
FOXD2-AS1	Brain_Substantia_nigra, Whole_Blood, Minor_Salivary_Gland, Prostate, Uterus	5	0.135	NA	0.00985
RP11-206L10.9	Prostate	1	0.104	NA	1.39e-06
AL353898.3	Thyroid, Colon_Sigmoid, Small_Intestine_Terminal_Ileum, Liver, Skin_Sun_Exposed_Lower_leg, Ovary	6	0.349	NA	0.0027
OXCT2P1	Esophagus_Gastroesophageal_Junction, Brain_Hypothalamus, Small_Intestine_Terminal_Ileum, Ovary, Spleen, Pituitary, Lung, Cells_Transformed_fibroblasts, Colon_Sigmoid, Artery_Aorta, Esophagus_Muscularis, Brain_Cortex, Stomach, Brain_Amygdala, Pancreas, Brain_Hippocampus, Adipose_Subcutaneous, Adipose_Visceral_Omentum, Adrenal_Gland, Brain_Substantia_nigra, Breast_Mammary_Tissue, Heart_Left_Ventricle, Skin_Sun_Exposed_Lower_leg, Uterus, Esophagus_Mucosa, Nerve_Tibial, Artery_Tibial, Thyroid, Heart_Atrial_Appendage, Vagina, Brain_Cerebellar_Hemisphere, Liver, Colon_Transverse, Brain_Nucleus_accumbens_basal_ganglia, Minor_Salivary_Gland, Brain_Anterior_cingulate_cortex_BA24, Prostate, Skin_Not_Sun_Exposed_Suprapubic, Artery_Coronary, Brain_Caudate_basal_ganglia	40	0.0035	3.89e-08	0.00139
RP11-54A4.2	Heart_Left_Ventricle, Brain_Cortex, Whole_Blood, Lung, Spleen, Adrenal_Gland, Heart_Atrial_Appendage, Ovary, Breast_Mammary_Tissue, Esophagus_Gastroesophageal_Junction, Brain_Hypothalamus, Small_Intestine_Terminal_Ileum, Uterus, Esophagus_Muscularis, Artery_Coronary, Brain_Nucleus_accumbens_basal_ganglia, Adipose_Subcutaneous, Pancreas, Artery_Aorta, Skin_Not_Sun_Exposed_Suprapubic	20	0.0026	0.154	7.85e-06
RP11-288I21.1	Testis, Brain_Cerebellum, Breast_Mammary_Tissue, Artery_Coronary	4	0.45	NA	0.0184
RP11-7O11.3	Artery_Tibial, Pituitary, Esophagus_Mucosa, Muscle_Skeletal, Brain_Caudate_basal_ganglia, Adipose_Subcutaneous, Breast_Mammary_Tissue, Thyroid, Adrenal_Gland, Brain_Cortex, Adipose_Visceral_Omentum, Brain_Substantia_nigra, Stomach, Spleen, Brain_Putamen_basal_ganglia, Nerve_Tibial, Cells_EBV.transformed_lymphocytes, Skin_Sun_Exposed_Lower_leg, Uterus, Colon_Transverse, Colon_Sigmoid, Brain_Spinal_cord_cervical_c.1, Heart_Atrial_Appendage, Skin_Not_Sun_Exposed_Suprapubic, Brain_Anterior_cingulate_cortex_BA24	25	0.0012	2.8e-45	1.35e-05
hsa-mir-6723	Adipose_Visceral_Omentum, Brain_Cerebellar_Hemisphere, Vagina, Thyroid, Adipose_Subcutaneous, Skin_Sun_Exposed_Lower_leg, Heart_Atrial_Appendage	7	0.062	NA	0.0101
FLG-AS1	Minor_Salivary_Gland, Lung, Nerve_Tibial, Artery_Tibial, Uterus, Esophagus_Mucosa, Colon_Transverse, Heart_Atrial_Appendage, Thyroid, Artery_Coronary, Adipose_Subcutaneous, Prostate	12	0.519	NA	0.137
RP11-443B7.1	Breast_Mammary_Tissue, Pituitary, Cells_EBV.transformed_lymphocytes	3	0.868	NA	0.126
RP4-635A23.4	Whole_Blood, Artery_Aorta, Heart_Left_Ventricle, Adipose_Subcutaneous, Artery_Tibial, Nerve_Tibial, Colon_Sigmoid, Pituitary, Esophagus_Muscularis, Cells_Transformed_fibroblasts, Esophagus_Gastroesophageal_Junction, Pancreas, Esophagus_Mucosa, Ovary, Skin_Sun_Exposed_Lower_leg, Minor_Salivary_Gland, Breast_Mammary_Tissue, Stomach, Skin_Not_Sun_Exposed_Suprapubic, Vagina, Lung, Adrenal_Gland	22	0.0054	NA	0.00319
RP11-295M18.2	Spleen, Artery_Tibial, Skin_Not_Sun_Exposed_Suprapubic, Brain_Nucleus_accumbens_basal_ganglia, Artery_Coronary, Brain_Substantia_nigra, Muscle_Skeletal, Cells_Transformed_fibroblasts, Colon_Sigmoid, Brain_Anterior_cingulate_cortex_BA24, Brain_Hypothalamus, Adipose_Subcutaneous, Prostate, Lung, Skin_Sun_Exposed_Lower_leg, Heart_Atrial_Appendage, Nerve_Tibial, Breast_Mammary_Tissue, Artery_Aorta, Stomach, Esophagus_Muscularis, Adipose_Visceral_Omentum, Adrenal_Gland, Small_Intestine_Terminal_Ileum, Brain_Caudate_basal_ganglia, Pancreas, Pituitary, Esophagus_Gastroesophageal_Junction, Thyroid, Colon_Transverse, Minor_Salivary_Gland, Uterus, Brain_Amygdala	33	0.064	0.0904	0.0185
RP11-108M9.4	Testis, Adipose_Visceral_Omentum, Small_Intestine_Terminal_Ileum, Heart_Left_Ventricle, Breast_Mammary_Tissue, Uterus, Skin_Not_Sun_Exposed_Suprapubic, Brain_Cerebellar_Hemisphere, Brain_Frontal_Cortex_BA9, Whole_Blood, Prostate, Brain_Nucleus_accumbens_basal_ganglia, Brain_Amygdala, Brain_Hippocampus, Colon_Transverse, Esophagus_Gastroesophageal_Junction, Nerve_Tibial, Brain_Cerebellum, Cells_EBV.transformed_lymphocytes, Adrenal_Gland, Brain_Anterior_cingulate_cortex_BA24, Lung, Artery_Coronary, Ovary, Adipose_Subcutaneous, Brain_Cortex, Vagina	27	0.079	2.22e-06	0.000909
RP3-395M20.8	Esophagus_Mucosa, Lung, Adrenal_Gland, Skin_Sun_Exposed_Lower_leg, Cells_EBV.transformed_lymphocytes, Brain_Frontal_Cortex_BA9, Pancreas, Brain_Cerebellar_Hemisphere, Cells_Transformed_fibroblasts, Spleen, Colon_Transverse, Brain_Spinal_cord_cervical_c.1	12	8.51e-05	0.0255	3.58e-05
RP11-31F15.2	Esophagus_Muscularis, Brain_Cortex, Brain_Cerebellar_Hemisphere	3	0.643	NA	0.0291
OR2W3	Colon_Transverse, Esophagus_Muscularis, Brain_Cortex, Brain_Caudate_basal_ganglia, Nerve_Tibial, Brain_Cerebellar_Hemisphere, Brain_Anterior_cingulate_cortex_BA24, Skin_Not_Sun_Exposed_Suprapubic, Artery_Tibial, Brain_Spinal_cord_cervical_c.1, Brain_Putamen_basal_ganglia	11	0.244	NA	0.0141
RP11-46F15.2	Cells_Transformed_fibroblasts, Cells_EBV.transformed_lymphocytes, Ovary, Colon_Sigmoid, Artery_Tibial	5	0.442	NA	0.0425
RP11-656D10.3	Brain_Hippocampus	1	0.641	NA	0.0735
RP11-431K24.1	Brain_Caudate_basal_ganglia, Esophagus_Muscularis, Thyroid, Skin_Not_Sun_Exposed_Suprapubic, Testis, Brain_Frontal_Cortex_BA9, Nerve_Tibial, Adipose_Visceral_Omentum, Liver, Pituitary, Brain_Spinal_cord_cervical_c.1, Brain_Anterior_cingulate_cortex_BA24, Brain_Cortex, Brain_Nucleus_accumbens_basal_ganglia, Brain_Substantia_nigra, Cells_Transformed_fibroblasts, Brain_Hypothalamus, Lung, Brain_Cerebellar_Hemisphere, Brain_Cerebellum, Muscle_Skeletal, Heart_Atrial_Appendage, Breast_Mammary_Tissue, Artery_Tibial, Artery_Aorta, Uterus, Brain_Amygdala	27	0.048	NA	0.00942
snoU13	Brain_Anterior_cingulate_cortex_BA24, Brain_Amygdala, Artery_Coronary, Brain_Putamen_basal_ganglia, Brain_Cortex, Esophagus_Muscularis, Liver, Pancreas	8	0.016	0.00199	0.000387
SNORA59A	Uterus, Heart_Left_Ventricle, Artery_Aorta, Brain_Cerebellum	4	0.265	NA	0.0313
RN7SL333P	Adipose_Subcutaneous, Brain_Cerebellum, Heart_Atrial_Appendage, Breast_Mammary_Tissue, Adrenal_Gland, Esophagus_Muscularis, Esophagus_Gastroesophageal_Junction, Esophagus_Mucosa, Artery_Tibial, Lung, Muscle_Skeletal, Nerve_Tibial, Artery_Aorta, Skin_Not_Sun_Exposed_Suprapubic, Brain_Cerebellar_Hemisphere, Cells_Transformed_fibroblasts, Skin_Sun_Exposed_Lower_leg, Vagina, Brain_Amygdala	19	0.26	0.0871	0.0551
RP4-728D4.2	Brain_Hippocampus, Brain_Cerebellum, Nerve_Tibial, Skin_Not_Sun_Exposed_Suprapubic, Spleen, Adipose_Subcutaneous, Liver, Stomach, Artery_Tibial, Esophagus_Muscularis	10	0.0032	NA	0.000452
C1orf226	Adipose_Visceral_Omentum, Brain_Cerebellar_Hemisphere, Esophagus_Gastroesophageal_Junction, Esophagus_Muscularis, Uterus, Minor_Salivary_Gland, Testis, Artery_Aorta, Lung, Muscle_Skeletal, Colon_Transverse, Brain_Cerebellum, Adrenal_Gland	13	0.000221808	NA	7.97e-05
AMY2B	Artery_Tibial, Lung, Esophagus_Muscularis, Esophagus_Gastroesophageal_Junction, Adipose_Subcutaneous, Breast_Mammary_Tissue, Artery_Aorta, Brain_Anterior_cingulate_cortex_BA24, Esophagus_Mucosa, Artery_Coronary, Brain_Cerebellum, Brain_Cortex, Brain_Frontal_Cortex_BA9, Heart_Atrial_Appendage, Skin_Sun_Exposed_Lower_leg, Testis, Brain_Cerebellar_Hemisphere, Nerve_Tibial, Muscle_Skeletal, Colon_Transverse, Pituitary, Brain_Caudate_basal_ganglia, Cells_Transformed_fibroblasts, Colon_Sigmoid, Brain_Amygdala, Adipose_Visceral_Omentum, Pancreas	27	0.0045	0.0511	0.00494
L1TD1	Brain_Caudate_basal_ganglia, Brain_Putamen_basal_ganglia, Brain_Spinal_cord_cervical_c.1, Heart_Atrial_Appendage, Colon_Transverse, Stomach, Adrenal_Gland	7	0.932	NA	0.224
RP11-430C7.4	Esophagus_Mucosa, Colon_Sigmoid, Esophagus_Gastroesophageal_Junction, Breast_Mammary_Tissue	4	0.045	NA	0.00114
RP5-890O3.9	Liver, Esophagus_Gastroesophageal_Junction, Prostate, Thyroid, Artery_Coronary, Brain_Amygdala, Muscle_Skeletal, Brain_Caudate_basal_ganglia, Brain_Hypothalamus, Testis, Ovary	11	0.0084	NA	0.000484
RP11-244H3.1	Cells_Transformed_fibroblasts, Esophagus_Muscularis, Adipose_Subcutaneous, Thyroid, Brain_Frontal_Cortex_BA9, Esophagus_Gastroesophageal_Junction, Pancreas, Skin_Not_Sun_Exposed_Suprapubic, Brain_Cerebellum, Brain_Cortex, Minor_Salivary_Gland, Muscle_Skeletal, Brain_Anterior_cingulate_cortex_BA24, Testis	14	1.27e-05	9.95e-06	1.08e-06
RP3-455J7.4	Artery_Tibial, Brain_Caudate_basal_ganglia, Adrenal_Gland, Uterus, Colon_Sigmoid	5	0.362	NA	0.0129
RP11-568K15.1	Small_Intestine_Terminal_Ileum, Liver, Colon_Sigmoid, Brain_Substantia_nigra, Muscle_Skeletal, Skin_Not_Sun_Exposed_Suprapubic, Cells_Transformed_fibroblasts, Brain_Nucleus_accumbens_basal_ganglia, Brain_Cortex, Pituitary, Prostate, Whole_Blood, Artery_Coronary, Brain_Cerebellar_Hemisphere	14	0.307	NA	0.0126
BGLAP	Brain_Substantia_nigra, Breast_Mammary_Tissue, Brain_Cerebellum, Brain_Frontal_Cortex_BA9, Esophagus_Gastroesophageal_Junction, Whole_Blood, Brain_Anterior_cingulate_cortex_BA24, Nerve_Tibial	8	0.602	NA	0.0415
SKINTL	Uterus, Vagina, Minor_Salivary_Gland, Brain_Cerebellum, Adipose_Subcutaneous, Brain_Substantia_nigra, Brain_Hypothalamus	7	0.841	NA	0.0589
NPPA-AS1	Brain_Cerebellar_Hemisphere, Brain_Frontal_Cortex_BA9, Brain_Cerebellum, Artery_Coronary, Brain_Cortex, Muscle_Skeletal, Brain_Hypothalamus, Adipose_Subcutaneous, Artery_Aorta, Skin_Sun_Exposed_Lower_leg, Brain_Nucleus_accumbens_basal_ganglia, Brain_Substantia_nigra, Minor_Salivary_Gland, Vagina, Brain_Anterior_cingulate_cortex_BA24, Adipose_Visceral_Omentum, Liver, Small_Intestine_Terminal_Ileum, Cells_Transformed_fibroblasts, Stomach, Pituitary	21	0.253	0.177	0.0257
MRPL20	Artery_Aorta, Ovary, Brain_Spinal_cord_cervical_c.1, Uterus, Esophagus_Mucosa, Nerve_Tibial	6	0.216	NA	0.000443
RP11-285F7.2	Esophagus_Mucosa, Prostate, Spleen, Whole_Blood, Skin_Sun_Exposed_Lower_leg, Thyroid, Testis, Minor_Salivary_Gland, Cells_EBV.transformed_lymphocytes, Cells_Transformed_fibroblasts, Artery_Tibial, Heart_Left_Ventricle, Artery_Aorta, Brain_Cortex	14	0.013	NA	0.000327
RP11-46A10.5	Small_Intestine_Terminal_Ileum, Liver, Heart_Atrial_Appendage, Brain_Cortex, Colon_Sigmoid, Skin_Not_Sun_Exposed_Suprapubic, Brain_Amygdala	7	0.345	NA	0.0293
VSIG8	Heart_Left_Ventricle, Brain_Substantia_nigra, Esophagus_Gastroesophageal_Junction, Colon_Transverse, Adipose_Visceral_Omentum, Artery_Coronary, Artery_Aorta, Adipose_Subcutaneous, Breast_Mammary_Tissue, Cells_Transformed_fibroblasts, Brain_Cortex, Brain_Frontal_Cortex_BA9, Nerve_Tibial, Pituitary, Prostate, Skin_Not_Sun_Exposed_Suprapubic, Whole_Blood	17	0.26	0.294	0.018
PTPRVP	Thyroid, Pituitary, Brain_Substantia_nigra, Skin_Sun_Exposed_Lower_leg, Esophagus_Muscularis, Whole_Blood, Brain_Anterior_cingulate_cortex_BA24, Brain_Caudate_basal_ganglia	8	0.521	NA	0.0501
AMY2A	Adipose_Subcutaneous, Brain_Cerebellar_Hemisphere, Colon_Sigmoid, Muscle_Skeletal, Nerve_Tibial, Thyroid, Uterus, Artery_Tibial, Heart_Atrial_Appendage, Pancreas, Lung, Ovary, Small_Intestine_Terminal_Ileum	13	0.035	NA	0.0311
LEFTY1	Uterus, Ovary, Colon_Sigmoid, Brain_Putamen_basal_ganglia, Brain_Hypothalamus, Brain_Amygdala, Esophagus_Mucosa, Colon_Transverse, Pituitary, Spleen, Minor_Salivary_Gland, Small_Intestine_Terminal_Ileum, Brain_Hippocampus, Pancreas, Skin_Not_Sun_Exposed_Suprapubic, Muscle_Skeletal	16	0.221	NA	0.00872
WDR65	Brain_Anterior_cingulate_cortex_BA24, Small_Intestine_Terminal_Ileum, Brain_Putamen_basal_ganglia	3	0.464	NA	0.0115
TTC4	Artery_Aorta, Brain_Cerebellum, Brain_Nucleus_accumbens_basal_ganglia, Cells_EBV.transformed_lymphocytes, Small_Intestine_Terminal_Ileum, Uterus, Pituitary	7	0.678	NA	0.0224
ZMYM6NB	Breast_Mammary_Tissue, Testis, Cells_EBV.transformed_lymphocytes, Nerve_Tibial	4	0.000187267	NA	8.32e-08
RP11-552M11.4	Artery_Tibial, Brain_Hippocampus, Uterus, Colon_Sigmoid, Liver, Heart_Atrial_Appendage, Lung, Adipose_Visceral_Omentum, Heart_Left_Ventricle, Esophagus_Mucosa, Brain_Cerebellum, Nerve_Tibial	12	0.057	NA	0.0196
PPIEL	Artery_Tibial, Heart_Atrial_Appendage, Muscle_Skeletal, Esophagus_Gastroesophageal_Junction, Artery_Aorta, Thyroid, Brain_Anterior_cingulate_cortex_BA24, Lung, Cells_Transformed_fibroblasts, Pituitary, Testis, Adipose_Visceral_Omentum, Skin_Not_Sun_Exposed_Suprapubic, Brain_Caudate_basal_ganglia, Whole_Blood, Brain_Putamen_basal_ganglia, Colon_Sigmoid, Esophagus_Mucosa, Brain_Nucleus_accumbens_basal_ganglia, Adipose_Subcutaneous, Nerve_Tibial	21	0.00064064	4.63e-28	2.23e-05
RN7SL130P	Liver, Ovary, Cells_Transformed_fibroblasts, Lung, Artery_Aorta, Esophagus_Mucosa, Prostate, Uterus, Artery_Coronary, Pituitary, Skin_Sun_Exposed_Lower_leg, Vagina, Breast_Mammary_Tissue, Adipose_Subcutaneous	14	0.392	2.03e-07	0.0226
PFN1P8	Lung, Esophagus_Muscularis, Thyroid, Brain_Cerebellum, Colon_Sigmoid, Esophagus_Gastroesophageal_Junction, Small_Intestine_Terminal_Ileum, Cells_Transformed_fibroblasts, Cells_EBV.transformed_lymphocytes, Prostate, Skin_Sun_Exposed_Lower_leg, Testis, Pancreas, Skin_Not_Sun_Exposed_Suprapubic, Colon_Transverse, Nerve_Tibial, Adipose_Subcutaneous	17	0.000462489	NA	0.000189
CFHR1	Heart_Atrial_Appendage, Brain_Anterior_cingulate_cortex_BA24, Ovary, Pancreas, Brain_Amygdala, Brain_Hippocampus, Brain_Hypothalamus, Liver, Breast_Mammary_Tissue, Thyroid, Brain_Spinal_cord_cervical_c.1	11	0.091	NA	0.0026
FCGR2C	Brain_Substantia_nigra, Thyroid, Liver, Brain_Cerebellum, Small_Intestine_Terminal_Ileum, Pituitary, Esophagus_Gastroesophageal_Junction, Prostate, Artery_Coronary, Nerve_Tibial, Skin_Not_Sun_Exposed_Suprapubic, Adipose_Subcutaneous, Testis, Muscle_Skeletal	14	0.211	0.202	0.0203
CDK11B	Heart_Atrial_Appendage, Esophagus_Mucosa, Liver, Lung, Vagina, Brain_Cortex, Cells_EBV.transformed_lymphocytes, Artery_Aorta, Cells_Transformed_fibroblasts, Spleen, Stomach, Pancreas, Minor_Salivary_Gland, Whole_Blood, Muscle_Skeletal, Testis	16	0.000200989	NA	0.000203
MTATP6P1	Pancreas, Small_Intestine_Terminal_Ileum, Minor_Salivary_Gland, Stomach, Thyroid, Cells_Transformed_fibroblasts, Whole_Blood	7	0.035	NA	0.0161
AL357673.1	Cells_EBV.transformed_lymphocytes, Skin_Not_Sun_Exposed_Suprapubic, Skin_Sun_Exposed_Lower_leg, Adrenal_Gland	4	0.545	NA	0.00344
C1orf213	Heart_Atrial_Appendage, Ovary, Artery_Tibial, Adipose_Subcutaneous, Thyroid, Muscle_Skeletal, Adrenal_Gland, Esophagus_Gastroesophageal_Junction, Stomach, Colon_Transverse, Skin_Sun_Exposed_Lower_leg, Small_Intestine_Terminal_Ileum, Brain_Nucleus_accumbens_basal_ganglia, Brain_Hypothalamus, Skin_Not_Sun_Exposed_Suprapubic, Brain_Anterior_cingulate_cortex_BA24, Artery_Aorta, Artery_Coronary, Breast_Mammary_Tissue, Colon_Sigmoid, Esophagus_Mucosa, Esophagus_Muscularis, Heart_Left_Ventricle, Lung, Nerve_Tibial, Pituitary, Pancreas, Minor_Salivary_Gland, Brain_Cortex, Brain_Spinal_cord_cervical_c.1, Prostate	31	0.169	0.409	0.00501
TMEM200B	Esophagus_Muscularis, Artery_Aorta, Artery_Coronary, Cells_Transformed_fibroblasts, Esophagus_Mucosa, Testis, Nerve_Tibial, Brain_Putamen_basal_ganglia	8	0.022	0.00178	0.00102
RP11-261C10.7	Prostate, Brain_Amygdala, Brain_Spinal_cord_cervical_c.1, Brain_Putamen_basal_ganglia, Esophagus_Muscularis, Whole_Blood, Adipose_Visceral_Omentum, Nerve_Tibial, Stomach, Skin_Sun_Exposed_Lower_leg, Spleen, Lung, Liver, Adipose_Subcutaneous, Brain_Anterior_cingulate_cortex_BA24, Breast_Mammary_Tissue, Pancreas, Adrenal_Gland, Testis, Artery_Aorta, Artery_Tibial, Brain_Cerebellum, Colon_Transverse, Esophagus_Gastroesophageal_Junction, Cells_Transformed_fibroblasts, Heart_Atrial_Appendage, Artery_Coronary, Small_Intestine_Terminal_Ileum, Brain_Caudate_basal_ganglia, Brain_Frontal_Cortex_BA9	30	0.00024017	3.24e-15	2.46e-06
TRNP1	Artery_Tibial, Thyroid, Heart_Left_Ventricle, Pituitary, Heart_Atrial_Appendage, Spleen, Artery_Coronary, Brain_Nucleus_accumbens_basal_ganglia, Colon_Transverse	9	0.087	NA	0.0126
RP4-791M13.3	Brain_Amygdala, Brain_Nucleus_accumbens_basal_ganglia, Cells_Transformed_fibroblasts, Skin_Sun_Exposed_Lower_leg, Uterus, Artery_Aorta, Esophagus_Muscularis, Heart_Left_Ventricle	8	0.426	NA	0.141
FPGT	Liver, Vagina, Ovary, Brain_Frontal_Cortex_BA9, Brain_Cortex, Brain_Hippocampus, Artery_Coronary	7	0.79	NA	0.18
MEX3A	Pituitary, Skin_Sun_Exposed_Lower_leg, Colon_Sigmoid, Skin_Not_Sun_Exposed_Suprapubic, Adipose_Subcutaneous	5	0.659	NA	0.0784
KIAA0754	Heart_Left_Ventricle, Artery_Coronary, Artery_Tibial, Esophagus_Gastroesophageal_Junction, Brain_Nucleus_accumbens_basal_ganglia, Brain_Substantia_nigra, Adrenal_Gland, Brain_Hippocampus, Thyroid, Skin_Sun_Exposed_Lower_leg, Cells_Transformed_fibroblasts, Brain_Frontal_Cortex_BA9, Adipose_Subcutaneous, Small_Intestine_Terminal_Ileum, Esophagus_Mucosa	15	0.0033	NA	0.000246
ZBED6	Breast_Mammary_Tissue, Brain_Cerebellar_Hemisphere, Skin_Sun_Exposed_Lower_leg, Brain_Nucleus_accumbens_basal_ganglia, Brain_Amygdala, Adipose_Subcutaneous, Artery_Aorta, Pancreas, Uterus, Muscle_Skeletal, Minor_Salivary_Gland	11	0.231	0.314	0.0398
HLA-AS1	Lung, Small_Intestine_Terminal_Ileum, Colon_Sigmoid, Brain_Hippocampus, Cells_Transformed_fibroblasts, Artery_Tibial, Esophagus_Gastroesophageal_Junction, Colon_Transverse, Adipose_Visceral_Omentum, Breast_Mammary_Tissue, Nerve_Tibial, Artery_Aorta, Adipose_Subcutaneous, Muscle_Skeletal	14	0.026	0.0059	9.97e-05
RP11-284N8.3	Brain_Hypothalamus, Thyroid, Brain_Cerebellum, Brain_Nucleus_accumbens_basal_ganglia, Brain_Anterior_cingulate_cortex_BA24, Lung, Colon_Transverse, Stomach	8	0.396	NA	0.023
RP11-488L18.10	Brain_Amygdala, Heart_Atrial_Appendage, Ovary, Liver, Artery_Aorta, Cells_Transformed_fibroblasts, Small_Intestine_Terminal_Ileum, Artery_Coronary, Skin_Sun_Exposed_Lower_leg, Esophagus_Mucosa, Adipose_Subcutaneous, Thyroid, Colon_Transverse, Skin_Not_Sun_Exposed_Suprapubic, Artery_Tibial, Whole_Blood, Minor_Salivary_Gland	17	0.475	NA	0.138
RP1-39G22.7	Heart_Left_Ventricle, Brain_Caudate_basal_ganglia, Brain_Nucleus_accumbens_basal_ganglia, Minor_Salivary_Gland, Pituitary, Esophagus_Gastroesophageal_Junction, Colon_Transverse, Brain_Frontal_Cortex_BA9, Adrenal_Gland, Thyroid, Brain_Amygdala	11	0.216	NA	0.0181
RP5-968P14.2	Small_Intestine_Terminal_Ileum, Lung, Brain_Cerebellum, Heart_Left_Ventricle, Brain_Frontal_Cortex_BA9, Pituitary, Colon_Sigmoid, Breast_Mammary_Tissue, Brain_Cortex	9	0.518	NA	0.0367
RP11-92G12.3	Pituitary, Adipose_Visceral_Omentum, Colon_Transverse, Cells_Transformed_fibroblasts, Brain_Amygdala, Brain_Cerebellum, Esophagus_Muscularis, Esophagus_Gastroesophageal_Junction, Brain_Caudate_basal_ganglia, Brain_Cerebellar_Hemisphere, Brain_Frontal_Cortex_BA9, Brain_Hypothalamus, Brain_Putamen_basal_ganglia, Cells_EBV.transformed_lymphocytes, Liver, Small_Intestine_Terminal_Ileum, Lung, Nerve_Tibial, Skin_Sun_Exposed_Lower_leg, Brain_Cortex, Artery_Coronary, Brain_Spinal_cord_cervical_c.1, Brain_Nucleus_accumbens_basal_ganglia, Colon_Sigmoid, Skin_Not_Sun_Exposed_Suprapubic, Ovary, Adipose_Subcutaneous, Brain_Hippocampus, Vagina, Artery_Tibial, Brain_Substantia_nigra, Thyroid, Uterus, Testis, Brain_Anterior_cingulate_cortex_BA24, Artery_Aorta, Prostate, Spleen, Breast_Mammary_Tissue, Pancreas, Adrenal_Gland	41	0.0017	0.0945	0.00237
RP11-533E19.5	Brain_Spinal_cord_cervical_c.1, Brain_Caudate_basal_ganglia, Esophagus_Muscularis, Skin_Sun_Exposed_Lower_leg, Nerve_Tibial, Esophagus_Mucosa, Skin_Not_Sun_Exposed_Suprapubic	7	0.132	NA	0.0174
RP11-439E19.9	Skin_Not_Sun_Exposed_Suprapubic, Brain_Cortex, Thyroid, Breast_Mammary_Tissue, Testis, Esophagus_Muscularis, Uterus, Brain_Amygdala, Artery_Tibial, Skin_Sun_Exposed_Lower_leg, Cells_Transformed_fibroblasts, Brain_Spinal_cord_cervical_c.1, Stomach, Adrenal_Gland, Adipose_Subcutaneous	15	0.069	0.0573	0.0288
RP11-61J19.4	Brain_Caudate_basal_ganglia, Esophagus_Gastroesophageal_Junction, Liver, Muscle_Skeletal, Whole_Blood, Ovary, Minor_Salivary_Gland	7	0.301	NA	0.00823
RP11-439E19.10	Minor_Salivary_Gland, Small_Intestine_Terminal_Ileum, Breast_Mammary_Tissue, Brain_Amygdala	4	0.369	0.000479	0.00149
RP11-483I13.5	Brain_Spinal_cord_cervical_c.1, Heart_Atrial_Appendage, Artery_Tibial, Brain_Hypothalamus, Adipose_Visceral_Omentum, Uterus, Spleen, Artery_Coronary, Whole_Blood, Prostate, Cells_EBV.transformed_lymphocytes	11	0.0113	NA	0.000114
RP1-228H13.5	Esophagus_Muscularis, Brain_Cortex, Pituitary, Cells_Transformed_fibroblasts, Brain_Nucleus_accumbens_basal_ganglia	5	0.538	NA	0.0428
RP4-593C16.3	Heart_Left_Ventricle, Adipose_Subcutaneous	2	0.427	NA	0.0305
RP4-575N6.5	Brain_Nucleus_accumbens_basal_ganglia, Minor_Salivary_Gland, Stomach, Pituitary, Adipose_Visceral_Omentum, Adipose_Subcutaneous, Adrenal_Gland	7	0.008	0.0157	0.00616
RP11-552M11.8	Spleen, Liver, Testis, Heart_Atrial_Appendage, Brain_Anterior_cingulate_cortex_BA24, Brain_Spinal_cord_cervical_c.1	6	0.401	NA	0.00863
RP11-504A18.1	Cells_Transformed_fibroblasts, Brain_Cerebellum, Brain_Substantia_nigra, Pancreas, Esophagus_Mucosa, Brain_Hypothalamus, Vagina	7	0.119	NA	0.0147
RP11-545A16.4	Small_Intestine_Terminal_Ileum, Skin_Sun_Exposed_Lower_leg, Brain_Cortex, Artery_Coronary, Breast_Mammary_Tissue, Brain_Putamen_basal_ganglia, Adipose_Subcutaneous	7	0.147	NA	0.00931
RP4-798A10.7	Prostate, Testis, Stomach, Esophagus_Gastroesophageal_Junction, Skin_Not_Sun_Exposed_Suprapubic, Uterus, Adipose_Subcutaneous, Artery_Tibial, Brain_Cortex, Thyroid, Brain_Cerebellum, Breast_Mammary_Tissue, Pancreas	13	0.066	NA	0.0117
RP11-318L16.6	Spleen, Adipose_Visceral_Omentum, Prostate, Esophagus_Muscularis, Minor_Salivary_Gland, Adipose_Subcutaneous, Brain_Hypothalamus, Brain_Cortex	8	0.065	NA	0.000714
RP4-714D9.5	Stomach, Brain_Spinal_cord_cervical_c.1, Brain_Substantia_nigra, Brain_Cerebellum, Adipose_Subcutaneous, Artery_Aorta	6	0.632	NA	0.022
RP3-465N24.5	Heart_Left_Ventricle, Brain_Spinal_cord_cervical_c.1, Brain_Amygdala, Brain_Frontal_Cortex_BA9, Nerve_Tibial, Small_Intestine_Terminal_Ileum, Brain_Anterior_cingulate_cortex_BA24, Cells_EBV.transformed_lymphocytes, Adipose_Subcutaneous, Colon_Sigmoid, Uterus, Ovary, Skin_Sun_Exposed_Lower_leg, Minor_Salivary_Gland, Testis, Artery_Aorta, Prostate, Adipose_Visceral_Omentum, Cells_Transformed_fibroblasts, Artery_Tibial, Skin_Not_Sun_Exposed_Suprapubic, Breast_Mammary_Tissue, Spleen, Heart_Atrial_Appendage, Stomach, Pancreas, Brain_Caudate_basal_ganglia, Lung, Brain_Hippocampus, Esophagus_Muscularis, Thyroid, Artery_Coronary, Whole_Blood, Brain_Cerebellum, Brain_Nucleus_accumbens_basal_ganglia, Liver, Pituitary, Adrenal_Gland, Colon_Transverse, Muscle_Skeletal, Vagina, Esophagus_Gastroesophageal_Junction, Brain_Cerebellar_Hemisphere, Brain_Cortex, Esophagus_Mucosa, Brain_Hypothalamus	46	0.0079	0.0686	0.00171
RP11-317P15.4	Prostate, Uterus, Esophagus_Muscularis	3	0.018	NA	0.000665
RP11-96K19.4	Esophagus_Muscularis, Brain_Cortex, Lung, Cells_EBV.transformed_lymphocytes, Testis, Small_Intestine_Terminal_Ileum, Adipose_Subcutaneous	7	0.0034	NA	0.00213
RP5-1042I8.7	Heart_Left_Ventricle, Brain_Frontal_Cortex_BA9	2	0.984	NA	0.159
RP11-196G18.22	Esophagus_Muscularis, Skin_Not_Sun_Exposed_Suprapubic, Brain_Putamen_basal_ganglia, Testis, Artery_Tibial, Colon_Transverse, Heart_Left_Ventricle, Adipose_Subcutaneous, Artery_Aorta, Skin_Sun_Exposed_Lower_leg, Adipose_Visceral_Omentum, Stomach	12	2.07e-06	4.69e-12	8.36e-07
RP4-612B15.3	Esophagus_Gastroesophageal_Junction, Nerve_Tibial, Brain_Cerebellum, Heart_Atrial_Appendage, Adipose_Subcutaneous, Artery_Tibial, Spleen, Heart_Left_Ventricle, Muscle_Skeletal, Testis, Breast_Mammary_Tissue, Artery_Aorta, Liver, Thyroid	14	0.06	NA	0.0165
RP4-657D16.3	Cells_Transformed_fibroblasts, Breast_Mammary_Tissue, Skin_Sun_Exposed_Lower_leg, Brain_Hypothalamus, Artery_Coronary, Lung, Pancreas, Thyroid, Cells_EBV.transformed_lymphocytes, Ovary, Adipose_Visceral_Omentum, Heart_Left_Ventricle, Small_Intestine_Terminal_Ileum, Esophagus_Mucosa, Nerve_Tibial, Whole_Blood, Prostate	17	0.017	NA	0.00253
RP5-1052I5.1	Heart_Atrial_Appendage, Colon_Transverse, Adrenal_Gland, Uterus, Esophagus_Gastroesophageal_Junction, Colon_Sigmoid, Brain_Caudate_basal_ganglia, Skin_Not_Sun_Exposed_Suprapubic	8	0.314	NA	0.00384
ESPNP	Colon_Transverse, Brain_Cerebellum, Breast_Mammary_Tissue, Stomach, Brain_Cerebellar_Hemisphere, Minor_Salivary_Gland, Skin_Sun_Exposed_Lower_leg, Lung, Thyroid, Vagina, Skin_Not_Sun_Exposed_Suprapubic, Esophagus_Mucosa, Uterus, Liver, Adipose_Subcutaneous, Small_Intestine_Terminal_Ileum, Brain_Amygdala, Brain_Spinal_cord_cervical_c.1, Brain_Nucleus_accumbens_basal_ganglia, Prostate, Testis, Pancreas, Brain_Cortex	23	0.0049	NA	0.0145
TRABD2B	Artery_Aorta, Brain_Caudate_basal_ganglia, Artery_Coronary, Artery_Tibial, Nerve_Tibial, Spleen	6	0.299	0.0113	0.0147
AC093157.1	Thyroid, Esophagus_Mucosa, Pancreas, Cells_EBV.transformed_lymphocytes, Brain_Frontal_Cortex_BA9, Brain_Cerebellum, Lung, Cells_Transformed_fibroblasts, Colon_Transverse, Vagina, Adipose_Visceral_Omentum, Colon_Sigmoid, Adipose_Subcutaneous, Breast_Mammary_Tissue, Testis	15	0.03	1.68e-12	0.000463
RP11-345P4.6	Brain_Anterior_cingulate_cortex_BA24, Brain_Hippocampus, Thyroid, Nerve_Tibial, Artery_Tibial	5	0.379	NA	0.0352
AL590822.2	Whole_Blood, Brain_Cerebellum, Vagina, Muscle_Skeletal, Heart_Atrial_Appendage, Lung, Spleen, Skin_Sun_Exposed_Lower_leg	8	0.01	NA	0.00377
RP11-345P4.7	Brain_Anterior_cingulate_cortex_BA24, Brain_Hippocampus	2	0.243	NA	7.86e-05
AL589739.1	Brain_Amygdala, Stomach, Brain_Anterior_cingulate_cortex_BA24, Brain_Frontal_Cortex_BA9, Spleen, Brain_Putamen_basal_ganglia, Adipose_Subcutaneous	7	0.00130053	NA	6.22e-05
RP11-477H21.2	Esophagus_Gastroesophageal_Junction, Cells_Transformed_fibroblasts, Testis, Small_Intestine_Terminal_Ileum, Artery_Coronary, Brain_Hippocampus, Artery_Tibial, Brain_Cerebellum, Esophagus_Mucosa	9	0.001	NA	2.31e-05
RP5-1139B12.2	Artery_Aorta, Esophagus_Mucosa, Brain_Caudate_basal_ganglia, Cells_Transformed_fibroblasts, Breast_Mammary_Tissue, Skin_Not_Sun_Exposed_Suprapubic, Colon_Transverse, Heart_Atrial_Appendage	8	0.369	NA	0.0284
RP4-740C4.6	Brain_Nucleus_accumbens_basal_ganglia, Ovary	2	0.348	NA	9.58e-05
RP3-467L1.6	Vagina, Skin_Not_Sun_Exposed_Suprapubic, Uterus, Prostate, Stomach, Artery_Aorta, Pituitary, Muscle_Skeletal, Heart_Atrial_Appendage, Lung, Adipose_Subcutaneous, Adrenal_Gland, Brain_Hypothalamus, Thyroid	14	0.25	0.0441	0.0277
RP5-1139B12.3	Esophagus_Mucosa, Cells_Transformed_fibroblasts, Brain_Cortex, Breast_Mammary_Tissue, Pituitary, Colon_Transverse, Artery_Tibial	7	0.393	NA	0.0496
RP11-338N10.3	Testis, Adipose_Visceral_Omentum, Brain_Cerebellar_Hemisphere, Brain_Cortex, Brain_Hippocampus, Brain_Spinal_cord_cervical_c.1, Lung, Small_Intestine_Terminal_Ileum, Spleen, Adipose_Subcutaneous, Brain_Anterior_cingulate_cortex_BA24, Brain_Putamen_basal_ganglia, Colon_Transverse, Skin_Sun_Exposed_Lower_leg, Brain_Frontal_Cortex_BA9, Brain_Nucleus_accumbens_basal_ganglia, Artery_Aorta	17	0.369	0.0162	0.154
RP11-343N15.5	Breast_Mammary_Tissue, Esophagus_Mucosa, Pituitary	3	0.899	NA	0.342
RP1-127C7.6	Whole_Blood, Esophagus_Mucosa, Brain_Spinal_cord_cervical_c.1, Heart_Left_Ventricle, Colon_Transverse, Breast_Mammary_Tissue, Lung, Thyroid, Uterus, Vagina, Adipose_Subcutaneous, Skin_Sun_Exposed_Lower_leg, Spleen, Prostate, Cells_EBV.transformed_lymphocytes, Artery_Coronary, Artery_Aorta	17	0.074	NA	0.00163
RP11-416A14.1	Brain_Hypothalamus, Skin_Not_Sun_Exposed_Suprapubic, Esophagus_Muscularis, Adipose_Subcutaneous, Esophagus_Gastroesophageal_Junction, Brain_Putamen_basal_ganglia, Brain_Cortex, Pituitary, Adipose_Visceral_Omentum, Lung, Brain_Cerebellar_Hemisphere, Brain_Cerebellum, Breast_Mammary_Tissue, Testis	14	0.024	NA	0.0104
GAS5-AS1	Colon_Transverse, Artery_Coronary, Adipose_Visceral_Omentum, Cells_Transformed_fibroblasts, Brain_Cortex, Brain_Hypothalamus, Adipose_Subcutaneous, Liver, Brain_Frontal_Cortex_BA9, Nerve_Tibial, Heart_Left_Ventricle, Heart_Atrial_Appendage, Esophagus_Mucosa	13	0.0033	NA	0.000206
RP11-415J8.7	Cells_Transformed_fibroblasts, Skin_Not_Sun_Exposed_Suprapubic, Small_Intestine_Terminal_Ileum, Pancreas, Brain_Nucleus_accumbens_basal_ganglia, Brain_Frontal_Cortex_BA9	6	0.002	NA	0.000495
RP5-1024G6.8	Brain_Cerebellar_Hemisphere, Esophagus_Muscularis, Pituitary, Artery_Tibial, Artery_Aorta	5	0.000269927	NA	8.19e-05
RP5-1092A3.4	Adrenal_Gland	1	0.639	NA	0.0538
RP4-657E11.10	Muscle_Skeletal, Artery_Coronary, Cells_Transformed_fibroblasts, Adipose_Subcutaneous, Breast_Mammary_Tissue, Prostate, Brain_Hypothalamus	7	0.037	NA	0.000254
RP11-337C18.9	Brain_Spinal_cord_cervical_c.1, Thyroid, Artery_Aorta, Cells_Transformed_fibroblasts, Brain_Substantia_nigra, Esophagus_Mucosa, Uterus, Breast_Mammary_Tissue, Small_Intestine_Terminal_Ileum, Brain_Anterior_cingulate_cortex_BA24, Colon_Sigmoid, Spleen, Heart_Atrial_Appendage, Artery_Tibial, Colon_Transverse, Testis, Brain_Nucleus_accumbens_basal_ganglia, Lung, Cells_EBV.transformed_lymphocytes, Brain_Cerebellum, Esophagus_Muscularis, Adipose_Subcutaneous, Prostate, Nerve_Tibial, Adrenal_Gland, Brain_Hippocampus	26	0.000474782	NA	3.31e-05
RP5-850O15.4	Pancreas, Adipose_Subcutaneous, Brain_Hypothalamus, Brain_Spinal_cord_cervical_c.1, Brain_Nucleus_accumbens_basal_ganglia, Thyroid, Pituitary, Small_Intestine_Terminal_Ileum, Brain_Amygdala, Stomach, Breast_Mammary_Tissue, Vagina	12	2.46e-05	NA	0.000393
RP1-79C4.4	Esophagus_Muscularis, Artery_Tibial, Adipose_Subcutaneous, Thyroid, Adipose_Visceral_Omentum, Esophagus_Gastroesophageal_Junction, Nerve_Tibial, Cells_Transformed_fibroblasts, Skin_Sun_Exposed_Lower_leg, Testis, Breast_Mammary_Tissue, Heart_Left_Ventricle, Artery_Aorta, Vagina, Lung, Brain_Hypothalamus, Minor_Salivary_Gland, Brain_Hippocampus, Brain_Nucleus_accumbens_basal_ganglia, Esophagus_Mucosa, Heart_Atrial_Appendage, Muscle_Skeletal, Skin_Not_Sun_Exposed_Suprapubic, Brain_Cortex, Brain_Anterior_cingulate_cortex_BA24, Prostate, Artery_Coronary, Brain_Cerebellar_Hemisphere, Brain_Putamen_basal_ganglia, Small_Intestine_Terminal_Ileum, Colon_Sigmoid, Ovary, Brain_Caudate_basal_ganglia, Brain_Cerebellum, Colon_Transverse	35	0.000165478	0.00146	0.000168
RP4-635E18.8	Skin_Sun_Exposed_Lower_leg, Prostate, Testis, Artery_Aorta, Breast_Mammary_Tissue, Thyroid, Esophagus_Gastroesophageal_Junction, Brain_Putamen_basal_ganglia, Adipose_Visceral_Omentum, Adipose_Subcutaneous, Brain_Hypothalamus	11	0.34	2.34e-05	0.0715
RP4-789D17.5	Ovary, Adipose_Subcutaneous, Cells_Transformed_fibroblasts, Cells_EBV.transformed_lymphocytes, Brain_Anterior_cingulate_cortex_BA24, Whole_Blood	6	0.0037	NA	0.00498
RP11-42O15.3	Spleen, Cells_Transformed_fibroblasts, Pituitary, Artery_Tibial, Brain_Cerebellar_Hemisphere, Brain_Cerebellum, Thyroid	7	0.574	NA	0.0842
RP1-178F15.4	Brain_Hypothalamus, Liver, Uterus, Testis, Esophagus_Mucosa, Vagina, Colon_Transverse, Muscle_Skeletal, Adipose_Subcutaneous, Adrenal_Gland, Artery_Coronary, Esophagus_Gastroesophageal_Junction, Esophagus_Muscularis, Lung, Nerve_Tibial, Pituitary, Skin_Sun_Exposed_Lower_leg, Artery_Aorta, Cells_EBV.transformed_lymphocytes, Ovary, Spleen, Breast_Mammary_Tissue, Minor_Salivary_Gland, Brain_Substantia_nigra, Small_Intestine_Terminal_Ileum, Skin_Not_Sun_Exposed_Suprapubic, Cells_Transformed_fibroblasts, Colon_Sigmoid, Prostate, Stomach, Adipose_Visceral_Omentum, Thyroid, Artery_Tibial, Heart_Atrial_Appendage, Brain_Spinal_cord_cervical_c.1	35	0.083	NA	0.0495
RP5-1126H10.2	Adipose_Subcutaneous, Small_Intestine_Terminal_Ileum, Adipose_Visceral_Omentum, Adrenal_Gland, Cells_Transformed_fibroblasts, Nerve_Tibial, Brain_Caudate_basal_ganglia, Skin_Sun_Exposed_Lower_leg, Minor_Salivary_Gland, Brain_Hippocampus, Whole_Blood, Testis, Colon_Sigmoid, Pituitary, Cells_EBV.transformed_lymphocytes, Prostate, Heart_Atrial_Appendage, Lung, Skin_Not_Sun_Exposed_Suprapubic, Thyroid, Esophagus_Muscularis, Esophagus_Mucosa, Artery_Aorta, Uterus	24	0.002	1.43e-06	0.00607
RP4-758J24.5	Brain_Amygdala, Brain_Hippocampus, Brain_Frontal_Cortex_BA9, Adipose_Subcutaneous, Brain_Substantia_nigra, Brain_Cerebellum, Brain_Nucleus_accumbens_basal_ganglia	7	0.869	NA	0.0254
RP11-155O18.6	Esophagus_Muscularis, Artery_Aorta, Brain_Amygdala, Uterus, Spleen, Minor_Salivary_Gland, Pituitary, Esophagus_Mucosa, Artery_Tibial, Brain_Anterior_cingulate_cortex_BA24, Lung, Colon_Sigmoid	12	0.057	NA	0.00575
RP11-345P4.9	Minor_Salivary_Gland, Breast_Mammary_Tissue, Uterus, Brain_Hypothalamus, Adipose_Subcutaneous, Adrenal_Gland, Brain_Caudate_basal_ganglia, Brain_Cortex, Brain_Frontal_Cortex_BA9, Brain_Nucleus_accumbens_basal_ganglia, Brain_Putamen_basal_ganglia, Esophagus_Muscularis, Heart_Atrial_Appendage, Muscle_Skeletal, Ovary, Thyroid, Heart_Left_Ventricle, Pancreas	18	0.0112	NA	0.000284
RP1-286D6.5	Artery_Coronary, Brain_Substantia_nigra, Adipose_Visceral_Omentum, Colon_Transverse, Brain_Cerebellum, Adrenal_Gland	6	0.047	NA	0.00496
RP11-156E8.1	Brain_Frontal_Cortex_BA9, Thyroid, Pituitary, Artery_Aorta, Brain_Putamen_basal_ganglia, Brain_Hypothalamus, Brain_Cortex, Lung, Esophagus_Muscularis, Colon_Transverse, Brain_Caudate_basal_ganglia, Brain_Anterior_cingulate_cortex_BA24, Brain_Cerebellum, Cells_EBV.transformed_lymphocytes, Cells_Transformed_fibroblasts, Esophagus_Gastroesophageal_Junction, Pancreas, Prostate, Skin_Not_Sun_Exposed_Suprapubic, Skin_Sun_Exposed_Lower_leg, Muscle_Skeletal, Brain_Hippocampus, Breast_Mammary_Tissue, Testis, Brain_Nucleus_accumbens_basal_ganglia, Heart_Atrial_Appendage, Whole_Blood, Adipose_Visceral_Omentum	28	0.504	NA	0.225
RP11-309G3.3	Brain_Putamen_basal_ganglia, Esophagus_Muscularis, Artery_Aorta, Prostate, Colon_Sigmoid, Spleen	6	0.202	NA	0.000347
RP11-277B15.3	Brain_Putamen_basal_ganglia, Brain_Hypothalamus, Skin_Not_Sun_Exposed_Suprapubic, Brain_Cortex, Artery_Tibial, Artery_Coronary	6	0.053	NA	0.0111
RP11-284F21.10	Esophagus_Mucosa, Adipose_Subcutaneous, Esophagus_Gastroesophageal_Junction, Colon_Transverse, Minor_Salivary_Gland, Vagina, Brain_Cerebellar_Hemisphere	7	0.346	NA	0.0707
RP4-740C4.7	Small_Intestine_Terminal_Ileum, Brain_Amygdala	2	0.362	NA	0.000431
RP3-465N24.6	Artery_Tibial, Testis, Colon_Sigmoid, Adipose_Subcutaneous, Heart_Left_Ventricle, Heart_Atrial_Appendage, Minor_Salivary_Gland, Stomach, Whole_Blood, Esophagus_Mucosa, Small_Intestine_Terminal_Ileum	11	0.187	NA	0.028
RP3-395M20.12	Esophagus_Muscularis, Esophagus_Gastroesophageal_Junction, Nerve_Tibial, Colon_Sigmoid, Spleen, Artery_Tibial, Pituitary, Colon_Transverse, Breast_Mammary_Tissue, Prostate	10	0.000495687	NA	0.000102
RP4-758J18.13	Ovary, Adipose_Subcutaneous, Minor_Salivary_Gland, Brain_Spinal_cord_cervical_c.1, Colon_Sigmoid, Stomach, Brain_Frontal_Cortex_BA9, Brain_Cortex, Cells_EBV.transformed_lymphocytes, Prostate, Heart_Atrial_Appendage, Heart_Left_Ventricle, Thyroid	13	0.115	NA	0.000591
RP5-1024N4.4	Brain_Spinal_cord_cervical_c.1, Brain_Anterior_cingulate_cortex_BA24, Whole_Blood	3	0.528	NA	0.0382
RP11-54O7.17	Nerve_Tibial, Small_Intestine_Terminal_Ileum, Artery_Tibial, Colon_Sigmoid, Prostate, Esophagus_Muscularis, Thyroid, Esophagus_Gastroesophageal_Junction, Skin_Not_Sun_Exposed_Suprapubic, Adipose_Subcutaneous, Lung, Heart_Left_Ventricle, Brain_Frontal_Cortex_BA9, Artery_Coronary, Brain_Cortex, Breast_Mammary_Tissue, Brain_Caudate_basal_ganglia, Skin_Sun_Exposed_Lower_leg, Colon_Transverse, Esophagus_Mucosa, Testis, Adipose_Visceral_Omentum, Adrenal_Gland, Artery_Aorta, Brain_Amygdala, Brain_Cerebellar_Hemisphere, Brain_Hippocampus, Brain_Hypothalamus, Brain_Putamen_basal_ganglia, Brain_Substantia_nigra, Cells_EBV.transformed_lymphocytes, Heart_Atrial_Appendage, Liver, Pancreas, Pituitary, Spleen, Stomach, Cells_Transformed_fibroblasts, Uterus, Brain_Cerebellum, Vagina, Brain_Spinal_cord_cervical_c.1, Whole_Blood, Minor_Salivary_Gland	44	0.153	0.00243	0.0228
RP11-101E13.5	Brain_Putamen_basal_ganglia, Stomach, Artery_Tibial, Spleen, Brain_Anterior_cingulate_cortex_BA24, Muscle_Skeletal, Esophagus_Gastroesophageal_Junction, Esophagus_Muscularis, Artery_Aorta, Liver, Whole_Blood	11	0.025	NA	0.00229
RP11-504P24.8	Liver, Skin_Sun_Exposed_Lower_leg, Esophagus_Muscularis, Nerve_Tibial, Adrenal_Gland, Esophagus_Gastroesophageal_Junction, Esophagus_Mucosa, Cells_Transformed_fibroblasts, Stomach, Brain_Hypothalamus, Prostate, Uterus, Colon_Transverse, Thyroid, Heart_Left_Ventricle, Brain_Cortex, Adipose_Visceral_Omentum, Artery_Aorta, Artery_Coronary, Artery_Tibial, Brain_Anterior_cingulate_cortex_BA24, Brain_Caudate_basal_ganglia, Brain_Cerebellar_Hemisphere, Brain_Cerebellum, Brain_Frontal_Cortex_BA9, Brain_Nucleus_accumbens_basal_ganglia, Brain_Putamen_basal_ganglia, Brain_Substantia_nigra, Breast_Mammary_Tissue, Colon_Sigmoid, Heart_Atrial_Appendage, Minor_Salivary_Gland, Muscle_Skeletal, Ovary, Small_Intestine_Terminal_Ileum, Spleen, Vagina, Brain_Hippocampus, Adipose_Subcutaneous, Skin_Not_Sun_Exposed_Suprapubic	40	0.452	NA	0.129
RP11-190A12.8	Brain_Spinal_cord_cervical_c.1, Brain_Putamen_basal_ganglia, Brain_Hypothalamus, Brain_Caudate_basal_ganglia, Brain_Substantia_nigra, Brain_Hippocampus, Liver, Prostate, Brain_Frontal_Cortex_BA9, Cells_Transformed_fibroblasts, Artery_Aorta, Stomach, Spleen, Esophagus_Muscularis, Adrenal_Gland, Colon_Transverse, Lung, Brain_Nucleus_accumbens_basal_ganglia, Small_Intestine_Terminal_Ileum, Colon_Sigmoid, Muscle_Skeletal, Artery_Coronary, Adipose_Visceral_Omentum, Minor_Salivary_Gland, Brain_Cerebellar_Hemisphere, Brain_Cerebellum, Pancreas, Esophagus_Gastroesophageal_Junction, Heart_Left_Ventricle, Heart_Atrial_Appendage, Skin_Not_Sun_Exposed_Suprapubic, Breast_Mammary_Tissue, Testis	33	0.201	0.575	0.0463
RP11-378J18.8	Spleen, Prostate, Brain_Spinal_cord_cervical_c.1, Brain_Putamen_basal_ganglia, Heart_Atrial_Appendage, Esophagus_Muscularis, Esophagus_Mucosa, Esophagus_Gastroesophageal_Junction, Uterus, Artery_Tibial, Brain_Cortex, Colon_Sigmoid, Adrenal_Gland, Artery_Aorta, Brain_Nucleus_accumbens_basal_ganglia, Colon_Transverse, Skin_Not_Sun_Exposed_Suprapubic, Testis, Pancreas, Adipose_Subcutaneous, Brain_Amygdala, Pituitary, Brain_Caudate_basal_ganglia, Muscle_Skeletal, Artery_Coronary, Brain_Hypothalamus, Small_Intestine_Terminal_Ileum, Brain_Frontal_Cortex_BA9, Adipose_Visceral_Omentum, Brain_Cerebellar_Hemisphere, Brain_Cerebellum, Breast_Mammary_Tissue, Lung, Nerve_Tibial, Ovary, Stomach, Thyroid, Vagina, Brain_Hippocampus, Brain_Substantia_nigra, Cells_Transformed_fibroblasts, Skin_Sun_Exposed_Lower_leg, Cells_EBV.transformed_lymphocytes, Heart_Left_Ventricle	44	0.00052781	NA	5.88e-07
RP1-74M1.3	Pituitary, Artery_Coronary, Ovary, Spleen	4	0.789	NA	0.0866
RP11-295M18.6	Small_Intestine_Terminal_Ileum, Uterus, Spleen, Adipose_Visceral_Omentum, Thyroid, Artery_Tibial, Whole_Blood, Artery_Coronary, Colon_Sigmoid, Adipose_Subcutaneous, Brain_Hippocampus, Colon_Transverse, Esophagus_Muscularis, Nerve_Tibial, Lung, Prostate, Artery_Aorta, Cells_Transformed_fibroblasts, Ovary, Breast_Mammary_Tissue, Heart_Atrial_Appendage, Brain_Hypothalamus, Esophagus_Mucosa, Muscle_Skeletal, Esophagus_Gastroesophageal_Junction, Skin_Sun_Exposed_Lower_leg	26	0.058	NA	0.00192
RP6-74O6.6	Adipose_Visceral_Omentum, Brain_Cerebellum, Adipose_Subcutaneous, Skin_Not_Sun_Exposed_Suprapubic, Brain_Cerebellar_Hemisphere, Brain_Cortex, Artery_Aorta, Brain_Spinal_cord_cervical_c.1, Small_Intestine_Terminal_Ileum	9	0.65	0.566	0.0303
RP11-17E13.2	Whole_Blood, Small_Intestine_Terminal_Ileum, Artery_Aorta, Liver, Colon_Transverse, Skin_Sun_Exposed_Lower_leg, Brain_Amygdala, Pancreas, Adrenal_Gland, Testis, Stomach, Artery_Coronary, Brain_Anterior_cingulate_cortex_BA24, Thyroid, Heart_Atrial_Appendage, Adipose_Visceral_Omentum, Esophagus_Muscularis, Esophagus_Gastroesophageal_Junction, Cells_EBV.transformed_lymphocytes, Adipose_Subcutaneous, Colon_Sigmoid, Brain_Hypothalamus, Brain_Cortex, Brain_Cerebellum, Brain_Substantia_nigra, Breast_Mammary_Tissue, Vagina, Skin_Not_Sun_Exposed_Suprapubic, Esophagus_Mucosa, Ovary, Lung, Minor_Salivary_Gland, Cells_Transformed_fibroblasts, Brain_Hippocampus, Nerve_Tibial, Heart_Left_Ventricle, Muscle_Skeletal, Brain_Caudate_basal_ganglia, Spleen, Brain_Frontal_Cortex_BA9, Prostate, Brain_Nucleus_accumbens_basal_ganglia, Uterus	43	0.172	0.953	0.0518
RP11-422P24.10	Small_Intestine_Terminal_Ileum, Brain_Cerebellum, Spleen, Esophagus_Mucosa, Pancreas, Heart_Left_Ventricle, Skin_Not_Sun_Exposed_Suprapubic, Heart_Atrial_Appendage, Cells_EBV.transformed_lymphocytes, Whole_Blood, Ovary, Adipose_Subcutaneous, Cells_Transformed_fibroblasts, Artery_Coronary	14	4.27e-06	NA	1.47e-07
RP11-385F5.5	Liver, Esophagus_Gastroesophageal_Junction, Colon_Transverse, Minor_Salivary_Gland, Brain_Cerebellar_Hemisphere, Cells_Transformed_fibroblasts, Brain_Hypothalamus, Muscle_Skeletal, Brain_Nucleus_accumbens_basal_ganglia, Skin_Sun_Exposed_Lower_leg, Adipose_Visceral_Omentum	11	0.579	NA	0.0502
RP11-428K3.1	Nerve_Tibial, Liver, Uterus, Brain_Caudate_basal_ganglia, Adrenal_Gland, Adipose_Visceral_Omentum, Esophagus_Gastroesophageal_Junction, Cells_Transformed_fibroblasts, Esophagus_Mucosa	9	0.548	NA	0.0915
RP11-122G18.8	Brain_Putamen_basal_ganglia, Brain_Nucleus_accumbens_basal_ganglia, Heart_Atrial_Appendage, Pancreas, Spleen, Artery_Aorta, Testis, Skin_Sun_Exposed_Lower_leg, Liver, Brain_Hypothalamus, Whole_Blood, Brain_Cerebellum	12	0.025	NA	1.41e-05
RP6-42F4.1	Cells_EBV.transformed_lymphocytes, Brain_Frontal_Cortex_BA9, Ovary, Colon_Transverse, Testis, Brain_Cortex, Brain_Putamen_basal_ganglia, Brain_Anterior_cingulate_cortex_BA24	8	0.778	NA	0.0104
RP11-386I14.4	Cells_Transformed_fibroblasts, Esophagus_Muscularis, Colon_Sigmoid, Esophagus_Gastroesophageal_Junction	4	0.0017	NA	0.000591
RP5-1065J22.8	Brain_Amygdala, Liver, Adipose_Visceral_Omentum, Heart_Left_Ventricle, Brain_Substantia_nigra, Brain_Hippocampus, Brain_Spinal_cord_cervical_c.1	7	0.098	NA	0.00077
RP4-597N16.4	Ovary, Brain_Putamen_basal_ganglia, Breast_Mammary_Tissue, Artery_Tibial	4	0.466	NA	0.00573
RP11-465N4.5	Muscle_Skeletal, Esophagus_Gastroesophageal_Junction, Cells_EBV.transformed_lymphocytes, Testis, Minor_Salivary_Gland	5	0.966	NA	0.202
RP4-671G15.2	Colon_Transverse, Esophagus_Muscularis, Skin_Not_Sun_Exposed_Suprapubic, Muscle_Skeletal, Adrenal_Gland, Lung, Artery_Aorta, Ovary, Thyroid, Brain_Amygdala, Nerve_Tibial, Skin_Sun_Exposed_Lower_leg, Breast_Mammary_Tissue, Brain_Cerebellar_Hemisphere, Testis, Colon_Sigmoid, Minor_Salivary_Gland	17	0.043	0.131	0.00699
RP4-621B10.8	Adipose_Subcutaneous, Testis, Small_Intestine_Terminal_Ileum, Pituitary, Brain_Cerebellar_Hemisphere, Vagina, Ovary, Artery_Aorta	8	0.562	NA	0.0544
DPM1	Testis, Esophagus_Gastroesophageal_Junction, Colon_Sigmoid, Brain_Caudate_basal_ganglia, Skin_Sun_Exposed_Lower_leg, Esophagus_Mucosa, Brain_Frontal_Cortex_BA9	7	0.00111807	0.00126	0.00201
ZFP64	Vagina, Adrenal_Gland, Lung, Brain_Putamen_basal_ganglia, Brain_Cortex, Brain_Frontal_Cortex_BA9, Muscle_Skeletal, Colon_Sigmoid, Adipose_Subcutaneous, Nerve_Tibial	10	0.01	1.63e-07	0.000576
RTFDC1	Brain_Hypothalamus, Cells_Transformed_fibroblasts, Small_Intestine_Terminal_Ileum, Brain_Cortex, Artery_Coronary, Whole_Blood	6	0.371	0.00743	0.00332
PHF20	Adipose_Visceral_Omentum, Vagina, Artery_Tibial, Uterus, Artery_Aorta, Heart_Atrial_Appendage, Liver, Brain_Cortex, Muscle_Skeletal, Colon_Sigmoid, Lung, Skin_Sun_Exposed_Lower_leg	12	0.0071	2.16e-71	0.000624
TOMM34	Brain_Hypothalamus, Brain_Cortex, Brain_Cerebellar_Hemisphere, Brain_Caudate_basal_ganglia, Artery_Aorta, Cells_EBV.transformed_lymphocytes, Pancreas, Brain_Putamen_basal_ganglia, Vagina, Artery_Coronary, Nerve_Tibial, Esophagus_Muscularis, Colon_Transverse, Adipose_Visceral_Omentum, Cells_Transformed_fibroblasts	15	0.000120285	3.16e-28	2.07e-10
KCNG1	Adipose_Subcutaneous, Thyroid, Testis, Brain_Spinal_cord_cervical_c.1, Lung, Brain_Caudate_basal_ganglia	6	0.000261631	1.29e-06	3.27e-06
FAM65C	Skin_Not_Sun_Exposed_Suprapubic, Adipose_Visceral_Omentum, Muscle_Skeletal, Stomach, Brain_Anterior_cingulate_cortex_BA24, Nerve_Tibial, Spleen, Breast_Mammary_Tissue	8	0.599	0.14	0.0214
NNAT	Brain_Spinal_cord_cervical_c.1, Brain_Hippocampus, Whole_Blood, Colon_Sigmoid, Artery_Tibial	5	0.0022	2.37e-06	0.00475
ATP9A	Esophagus_Mucosa, Brain_Nucleus_accumbens_basal_ganglia, Whole_Blood, Brain_Caudate_basal_ganglia, Lung, Artery_Aorta, Adrenal_Gland, Artery_Tibial, Nerve_Tibial, Skin_Sun_Exposed_Lower_leg, Thyroid, Heart_Atrial_Appendage, Skin_Not_Sun_Exposed_Suprapubic, Brain_Putamen_basal_ganglia, Heart_Left_Ventricle, Cells_Transformed_fibroblasts, Spleen, Muscle_Skeletal, Brain_Cortex, Brain_Frontal_Cortex_BA9, Pancreas, Brain_Cerebellum	22	5.09e-07	6.78e-05	3.99e-06
CBLN4	Breast_Mammary_Tissue, Skin_Sun_Exposed_Lower_leg, Brain_Nucleus_accumbens_basal_ganglia, Pituitary, Colon_Sigmoid, Adrenal_Gland	6	0.294	0.000536	0.0153
OGFR	Brain_Frontal_Cortex_BA9, Brain_Caudate_basal_ganglia, Brain_Putamen_basal_ganglia, Brain_Amygdala, Brain_Spinal_cord_cervical_c.1, Esophagus_Mucosa, Stomach, Colon_Sigmoid, Brain_Nucleus_accumbens_basal_ganglia, Pituitary, Brain_Cerebellar_Hemisphere, Heart_Left_Ventricle, Uterus, Esophagus_Gastroesophageal_Junction, Adipose_Visceral_Omentum	15	0.255	0.427	0.00545
SPAG4	Minor_Salivary_Gland, Adipose_Subcutaneous, Breast_Mammary_Tissue, Artery_Tibial, Brain_Cerebellar_Hemisphere	5	0.0062	6.3e-09	0.000787
EYA2	Pituitary, Spleen, Thyroid, Lung, Nerve_Tibial, Artery_Aorta, Brain_Frontal_Cortex_BA9, Skin_Not_Sun_Exposed_Suprapubic, Colon_Transverse	9	0.273	0.0499	0.0412
BCAS1	Brain_Cortex, Brain_Cerebellar_Hemisphere, Pituitary, Skin_Sun_Exposed_Lower_leg, Heart_Atrial_Appendage, Adipose_Subcutaneous, Prostate, Esophagus_Mucosa, Adrenal_Gland, Colon_Transverse	10	0.104	8.26e-06	0.0188
CBFA2T2	Brain_Anterior_cingulate_cortex_BA24, Brain_Hippocampus, Esophagus_Gastroesophageal_Junction, Esophagus_Mucosa	4	0.709	0.118	0.0532
ITCH	Colon_Sigmoid, Heart_Left_Ventricle, Artery_Coronary, Esophagus_Muscularis, Skin_Not_Sun_Exposed_Suprapubic, Adipose_Subcutaneous, Testis, Thyroid, Liver, Pituitary, Skin_Sun_Exposed_Lower_leg, Brain_Amygdala, Breast_Mammary_Tissue	13	0.000448881	0.00108	0.000296
TP53INP2	Esophagus_Mucosa, Adipose_Visceral_Omentum, Adipose_Subcutaneous, Ovary, Thyroid, Lung, Cells_Transformed_fibroblasts, Nerve_Tibial, Spleen, Colon_Sigmoid, Artery_Aorta, Brain_Substantia_nigra, Artery_Coronary, Prostate, Brain_Anterior_cingulate_cortex_BA24, Minor_Salivary_Gland, Artery_Tibial	17	0.000141849	1.17e-133	1.76e-05
MYH7B	Vagina, Pituitary, Stomach, Small_Intestine_Terminal_Ileum, Brain_Hippocampus, Esophagus_Mucosa, Colon_Sigmoid, Spleen, Thyroid, Brain_Cerebellar_Hemisphere, Cells_EBV.transformed_lymphocytes, Skin_Not_Sun_Exposed_Suprapubic, Artery_Coronary, Lung, Adipose_Visceral_Omentum, Esophagus_Muscularis, Colon_Transverse, Brain_Cerebellum, Heart_Left_Ventricle, Liver, Artery_Tibial, Pancreas, Prostate, Adrenal_Gland, Nerve_Tibial, Cells_Transformed_fibroblasts, Adipose_Subcutaneous, Artery_Aorta, Whole_Blood, Esophagus_Gastroesophageal_Junction, Breast_Mammary_Tissue, Uterus, Brain_Caudate_basal_ganglia	33	2.1e-06	0.000357	2.13e-06
SLC35C2	Brain_Frontal_Cortex_BA9, Pituitary, Brain_Nucleus_accumbens_basal_ganglia, Brain_Caudate_basal_ganglia, Colon_Transverse, Brain_Putamen_basal_ganglia, Brain_Spinal_cord_cervical_c.1	7	0.055	0.109	0.00462
RBL1	Spleen, Adipose_Visceral_Omentum, Adipose_Subcutaneous, Artery_Aorta, Colon_Transverse, Heart_Atrial_Appendage, Stomach, Whole_Blood, Brain_Substantia_nigra, Adrenal_Gland, Cells_Transformed_fibroblasts, Lung, Muscle_Skeletal	13	0.013	8.74e-05	0.0117
PHACTR3	Brain_Cerebellar_Hemisphere, Artery_Tibial, Skin_Sun_Exposed_Lower_leg, Stomach, Brain_Hypothalamus, Brain_Frontal_Cortex_BA9, Brain_Caudate_basal_ganglia, Nerve_Tibial	8	0.364	0.0133	0.0585
TFAP2C	Brain_Hippocampus, Vagina, Thyroid, Brain_Putamen_basal_ganglia, Brain_Nucleus_accumbens_basal_ganglia, Adipose_Subcutaneous, Brain_Hypothalamus, Colon_Transverse, Esophagus_Mucosa, Heart_Left_Ventricle	10	0.49	0.00128	0.0207
AURKA	Stomach, Minor_Salivary_Gland, Whole_Blood, Skin_Not_Sun_Exposed_Suprapubic, Pituitary, Pancreas, Brain_Cerebellar_Hemisphere, Brain_Putamen_basal_ganglia, Testis	9	0.04	0.03	0.0391
CASS4	Breast_Mammary_Tissue, Minor_Salivary_Gland, Artery_Aorta, Nerve_Tibial, Vagina, Brain_Frontal_Cortex_BA9, Brain_Caudate_basal_ganglia, Brain_Cerebellum, Brain_Hippocampus	9	0.505	0.186	0.0598
EDEM2	Liver, Brain_Hypothalamus, Brain_Nucleus_accumbens_basal_ganglia, Stomach, Prostate, Artery_Aorta, Cells_EBV.transformed_lymphocytes, Esophagus_Gastroesophageal_Junction, Ovary, Pituitary, Whole_Blood, Brain_Putamen_basal_ganglia, Brain_Amygdala, Nerve_Tibial, Skin_Sun_Exposed_Lower_leg, Artery_Tibial, Minor_Salivary_Gland, Adipose_Subcutaneous, Testis, Colon_Sigmoid, Brain_Frontal_Cortex_BA9, Pancreas, Brain_Substantia_nigra, Brain_Spinal_cord_cervical_c.1, Skin_Not_Sun_Exposed_Suprapubic, Esophagus_Mucosa, Brain_Anterior_cingulate_cortex_BA24, Muscle_Skeletal, Thyroid, Adrenal_Gland, Artery_Coronary, Esophagus_Muscularis, Brain_Hippocampus, Brain_Cortex, Heart_Atrial_Appendage, Adipose_Visceral_Omentum, Breast_Mammary_Tissue, Brain_Cerebellar_Hemisphere, Cells_Transformed_fibroblasts	39	3.5e-05	0.000123	8.1e-05
DNMT3B	Heart_Atrial_Appendage, Heart_Left_Ventricle, Uterus, Adipose_Visceral_Omentum, Brain_Amygdala, Artery_Aorta, Brain_Frontal_Cortex_BA9, Cells_EBV.transformed_lymphocytes, Skin_Sun_Exposed_Lower_leg, Artery_Tibial, Brain_Anterior_cingulate_cortex_BA24, Esophagus_Muscularis, Ovary, Artery_Coronary, Lung, Testis	16	0.146	0.589	0.00482
TPX2	Colon_Transverse, Skin_Sun_Exposed_Lower_leg, Testis, Pituitary, Muscle_Skeletal, Skin_Not_Sun_Exposed_Suprapubic, Uterus, Brain_Amygdala	8	0.355	5.38e-13	0.0865
FER1L4	Whole_Blood, Brain_Putamen_basal_ganglia, Lung, Brain_Substantia_nigra, Brain_Frontal_Cortex_BA9, Brain_Cerebellum, Colon_Sigmoid, Small_Intestine_Terminal_Ileum, Ovary, Colon_Transverse, Vagina, Esophagus_Muscularis, Adrenal_Gland, Artery_Tibial, Pancreas, Skin_Sun_Exposed_Lower_leg, Brain_Amygdala, Artery_Aorta, Esophagus_Gastroesophageal_Junction, Skin_Not_Sun_Exposed_Suprapubic, Testis, Cells_Transformed_fibroblasts, Adipose_Subcutaneous, Uterus, Breast_Mammary_Tissue, Nerve_Tibial, Thyroid, Adipose_Visceral_Omentum, Heart_Atrial_Appendage, Esophagus_Mucosa, Brain_Nucleus_accumbens_basal_ganglia, Muscle_Skeletal	32	0.031	0.0191	0.000972
CRLS1	Adrenal_Gland, Brain_Putamen_basal_ganglia, Brain_Hippocampus, Prostate, Brain_Substantia_nigra	5	0.486	0.0797	0.0202
ATRN	Adipose_Subcutaneous, Breast_Mammary_Tissue, Lung, Brain_Amygdala, Brain_Anterior_cingulate_cortex_BA24, Thyroid, Nerve_Tibial, Artery_Tibial, Brain_Nucleus_accumbens_basal_ganglia, Brain_Caudate_basal_ganglia, Stomach, Prostate, Esophagus_Mucosa, Skin_Sun_Exposed_Lower_leg, Skin_Not_Sun_Exposed_Suprapubic	15	0.0023	0.000268	0.000192
SMOX	Cells_EBV.transformed_lymphocytes, Esophagus_Mucosa, Brain_Hippocampus, Small_Intestine_Terminal_Ileum, Heart_Left_Ventricle, Muscle_Skeletal, Adrenal_Gland	7	0.252	0.061	0.0185
SIGLEC1	Brain_Frontal_Cortex_BA9, Heart_Atrial_Appendage, Cells_EBV.transformed_lymphocytes, Muscle_Skeletal	4	0.307	0.0197	0.0143
FKBP1A	Breast_Mammary_Tissue, Esophagus_Mucosa, Whole_Blood, Artery_Tibial, Muscle_Skeletal, Adipose_Subcutaneous, Esophagus_Muscularis, Adipose_Visceral_Omentum, Skin_Sun_Exposed_Lower_leg	9	0.335	0.0378	0.0393
NSFL1C	Uterus, Brain_Cortex, Liver, Pancreas, Small_Intestine_Terminal_Ileum, Brain_Putamen_basal_ganglia, Prostate, Esophagus_Mucosa, Brain_Hypothalamus, Adipose_Visceral_Omentum, Skin_Sun_Exposed_Lower_leg	11	0.179	0.0437	0.00468
SLC4A11	Artery_Coronary, Adrenal_Gland, Brain_Cerebellum, Lung, Small_Intestine_Terminal_Ileum, Cells_Transformed_fibroblasts, Skin_Sun_Exposed_Lower_leg, Colon_Transverse, Heart_Left_Ventricle, Muscle_Skeletal	10	0.485	3.98e-10	0.0572
C20orf194	Testis, Vagina, Stomach, Heart_Atrial_Appendage, Colon_Transverse, Artery_Tibial, Colon_Sigmoid, Cells_Transformed_fibroblasts, Liver, Whole_Blood, Skin_Sun_Exposed_Lower_leg, Brain_Hippocampus, Pancreas, Esophagus_Muscularis, Thyroid, Skin_Not_Sun_Exposed_Suprapubic, Muscle_Skeletal, Esophagus_Mucosa, Breast_Mammary_Tissue, Lung	20	0.015	0.000233	0.000122
ZNF343	Vagina, Brain_Anterior_cingulate_cortex_BA24, Uterus, Muscle_Skeletal, Brain_Cerebellar_Hemisphere, Brain_Caudate_basal_ganglia, Testis	7	0.232	NA	0.036
EBF4	Esophagus_Mucosa, Brain_Cerebellar_Hemisphere, Cells_EBV.transformed_lymphocytes, Adipose_Visceral_Omentum, Brain_Anterior_cingulate_cortex_BA24, Colon_Transverse, Artery_Aorta, Minor_Salivary_Gland	8	0.129	0.012	0.00964
CPXM1	Brain_Nucleus_accumbens_basal_ganglia, Brain_Substantia_nigra, Nerve_Tibial, Heart_Left_Ventricle, Adipose_Visceral_Omentum, Spleen, Adipose_Subcutaneous, Brain_Frontal_Cortex_BA9, Thyroid, Artery_Aorta, Breast_Mammary_Tissue, Adrenal_Gland	12	0.036	0.161	0.00583
MAVS	Nerve_Tibial, Esophagus_Muscularis, Heart_Left_Ventricle, Lung, Thyroid, Small_Intestine_Terminal_Ileum, Esophagus_Gastroesophageal_Junction, Colon_Transverse, Brain_Cerebellum	9	0.042	0.00205	0.00138
LZTS3	Spleen, Skin_Not_Sun_Exposed_Suprapubic, Muscle_Skeletal, Artery_Tibial, Skin_Sun_Exposed_Lower_leg, Colon_Transverse	6	0.08	4.85e-06	0.00145
XRN2	Heart_Left_Ventricle, Artery_Tibial, Adipose_Visceral_Omentum, Prostate	4	0.95	0.0757	0.0948
PLK1S1	Brain_Cerebellar_Hemisphere, Brain_Nucleus_accumbens_basal_ganglia, Vagina	3	0.897	NA	0.0853
SNX5	Esophagus_Muscularis, Brain_Cortex, Muscle_Skeletal, Ovary, Adipose_Visceral_Omentum, Artery_Coronary, Artery_Tibial, Artery_Aorta, Vagina, Brain_Spinal_cord_cervical_c.1, Brain_Cerebellar_Hemisphere, Liver, Colon_Transverse, Adrenal_Gland, Stomach	15	0.474	0.808	0.0273
SIRPG	Esophagus_Muscularis, Lung, Whole_Blood, Adipose_Subcutaneous, Ovary, Brain_Substantia_nigra, Brain_Frontal_Cortex_BA9, Colon_Sigmoid	8	0.0055	0.0339	0.00369
ESF1	Colon_Transverse, Whole_Blood, Heart_Atrial_Appendage, Esophagus_Gastroesophageal_Junction	4	0.0011	0.154	4.47e-05
RBBP9	Liver, Brain_Putamen_basal_ganglia, Pancreas, Brain_Hippocampus, Lung, Adrenal_Gland, Colon_Sigmoid, Ovary, Brain_Cerebellar_Hemisphere, Testis, Esophagus_Mucosa, Brain_Frontal_Cortex_BA9, Brain_Amygdala, Adipose_Visceral_Omentum, Artery_Coronary, Brain_Cortex, Whole_Blood, Cells_Transformed_fibroblasts, Muscle_Skeletal	19	0.436	0.948	0.0542
SLC23A2	Brain_Caudate_basal_ganglia, Colon_Transverse, Testis, Adrenal_Gland, Breast_Mammary_Tissue	5	0.156	0.000496	0.0174
TMEM230	Pituitary, Cells_EBV.transformed_lymphocytes, Brain_Frontal_Cortex_BA9, Brain_Cortex, Thyroid, Brain_Anterior_cingulate_cortex_BA24, Vagina, Skin_Not_Sun_Exposed_Suprapubic, Spleen, Adipose_Subcutaneous, Adrenal_Gland, Brain_Putamen_basal_ganglia, Colon_Transverse, Stomach, Esophagus_Mucosa, Minor_Salivary_Gland, Prostate, Uterus, Brain_Nucleus_accumbens_basal_ganglia, Cells_Transformed_fibroblasts, Breast_Mammary_Tissue, Small_Intestine_Terminal_Ileum, Nerve_Tibial, Brain_Caudate_basal_ganglia, Brain_Hippocampus, Pancreas, Artery_Tibial, Adipose_Visceral_Omentum, Brain_Cerebellar_Hemisphere, Esophagus_Muscularis, Artery_Aorta, Heart_Left_Ventricle, Esophagus_Gastroesophageal_Junction, Colon_Sigmoid, Whole_Blood, Testis	36	0.189	0.985	0.033
DZANK1	Brain_Spinal_cord_cervical_c.1, Esophagus_Muscularis, Brain_Hippocampus, Brain_Cerebellar_Hemisphere, Brain_Frontal_Cortex_BA9, Prostate, Cells_EBV.transformed_lymphocytes, Vagina	8	0.59	0.375	0.0288
C20orf26	Brain_Hippocampus, Brain_Cerebellum, Brain_Cerebellar_Hemisphere, Skin_Sun_Exposed_Lower_leg, Brain_Amygdala, Thyroid, Heart_Left_Ventricle	7	0.075	0.000326	0.00156
TASP1	Thyroid, Spleen, Artery_Coronary, Adrenal_Gland, Uterus, Muscle_Skeletal, Whole_Blood, Esophagus_Gastroesophageal_Junction	8	0.338	0.24	0.0557
KIF16B	Adipose_Subcutaneous, Cells_EBV.transformed_lymphocytes, Heart_Left_Ventricle, Testis, Minor_Salivary_Gland, Heart_Atrial_Appendage, Pituitary, Thyroid, Brain_Hypothalamus, Lung, Brain_Spinal_cord_cervical_c.1, Whole_Blood, Artery_Tibial, Liver, Adipose_Visceral_Omentum, Uterus, Pancreas, Cells_Transformed_fibroblasts, Colon_Sigmoid	19	0.0159	0.0897	0.00586
PLTP	Vagina, Brain_Nucleus_accumbens_basal_ganglia, Whole_Blood, Pancreas, Brain_Amygdala, Ovary, Brain_Cerebellum, Skin_Not_Sun_Exposed_Suprapubic, Skin_Sun_Exposed_Lower_leg, Esophagus_Mucosa, Brain_Frontal_Cortex_BA9, Cells_EBV.transformed_lymphocytes, Spleen, Breast_Mammary_Tissue, Heart_Left_Ventricle, Brain_Putamen_basal_ganglia	16	0.021	0.0315	3.01e-05
GSS	Brain_Substantia_nigra, Colon_Transverse, Brain_Cortex, Adrenal_Gland, Brain_Cerebellum, Pituitary, Whole_Blood, Testis, Artery_Coronary, Artery_Tibial	10	0.048	1.31e-07	0.000472
MMP9	Brain_Spinal_cord_cervical_c.1, Breast_Mammary_Tissue, Ovary, Muscle_Skeletal, Adrenal_Gland, Spleen, Testis, Pancreas	8	0.0077	0.279	0.000378
TRPC4AP	Prostate, Adrenal_Gland, Colon_Transverse, Liver, Pancreas, Vagina, Heart_Left_Ventricle, Esophagus_Muscularis, Adipose_Subcutaneous, Cells_Transformed_fibroblasts, Breast_Mammary_Tissue, Skin_Not_Sun_Exposed_Suprapubic, Muscle_Skeletal, Esophagus_Mucosa, Heart_Atrial_Appendage, Esophagus_Gastroesophageal_Junction, Thyroid, Nerve_Tibial, Lung, Artery_Tibial, Skin_Sun_Exposed_Lower_leg, Ovary, Brain_Hippocampus, Brain_Cerebellum	24	0.000433	0.00262	4.8e-05
PYGB	Brain_Amygdala, Artery_Tibial, Prostate, Brain_Anterior_cingulate_cortex_BA24, Minor_Salivary_Gland	5	0.263	0.0406	0.0027
ABHD12	Brain_Hypothalamus, Esophagus_Mucosa	2	0.762	0.442	0.22
PROCR	Muscle_Skeletal, Artery_Aorta, Adipose_Visceral_Omentum, Skin_Not_Sun_Exposed_Suprapubic, Liver, Spleen, Adipose_Subcutaneous, Artery_Tibial, Heart_Left_Ventricle, Nerve_Tibial, Breast_Mammary_Tissue, Skin_Sun_Exposed_Lower_leg, Thyroid, Pancreas, Heart_Atrial_Appendage, Brain_Frontal_Cortex_BA9, Brain_Cerebellum, Cells_EBV.transformed_lymphocytes	18	0.000682711	0.00357	0.000406
NINL	Testis, Esophagus_Gastroesophageal_Junction, Esophagus_Mucosa	3	0.904	0.0565	0.1
CD40	Artery_Tibial, Testis, Esophagus_Muscularis, Ovary, Brain_Cortex, Breast_Mammary_Tissue, Nerve_Tibial, Colon_Sigmoid, Thyroid, Brain_Frontal_Cortex_BA9, Brain_Hypothalamus, Colon_Transverse, Lung, Cells_Transformed_fibroblasts, Adipose_Visceral_Omentum, Skin_Not_Sun_Exposed_Suprapubic, Adrenal_Gland, Esophagus_Gastroesophageal_Junction, Adipose_Subcutaneous, Artery_Aorta, Skin_Sun_Exposed_Lower_leg, Heart_Left_Ventricle, Heart_Atrial_Appendage, Artery_Coronary, Brain_Putamen_basal_ganglia, Brain_Cerebellum, Pituitary, Brain_Anterior_cingulate_cortex_BA24, Whole_Blood, Brain_Cerebellar_Hemisphere, Esophagus_Mucosa, Liver, Brain_Nucleus_accumbens_basal_ganglia, Pancreas, Stomach, Muscle_Skeletal, Uterus	37	5.82e-05	9e-17	3.52e-07
UQCC1	Colon_Transverse, Small_Intestine_Terminal_Ileum, Spleen, Heart_Atrial_Appendage, Brain_Hypothalamus, Liver, Brain_Cerebellum, Colon_Sigmoid, Whole_Blood, Brain_Nucleus_accumbens_basal_ganglia, Artery_Coronary, Muscle_Skeletal, Nerve_Tibial, Cells_Transformed_fibroblasts, Testis, Thyroid, Pituitary, Esophagus_Muscularis, Lung, Brain_Hippocampus	20	0.051	0.00226	0.0002
ZMYND8	Esophagus_Gastroesophageal_Junction, Brain_Cerebellar_Hemisphere, Small_Intestine_Terminal_Ileum, Muscle_Skeletal, Skin_Not_Sun_Exposed_Suprapubic	5	0.093	0.263	0.00533
SGK2	Adipose_Subcutaneous, Cells_Transformed_fibroblasts, Brain_Hippocampus, Pancreas, Prostate, Pituitary, Minor_Salivary_Gland	7	0.562	0.417	0.00675
IFT52	Prostate, Uterus, Ovary, Colon_Sigmoid, Brain_Hippocampus, Brain_Putamen_basal_ganglia, Brain_Cerebellum, Colon_Transverse	8	0.662	0.000544	0.0332
MYBL2	Muscle_Skeletal	1	0.371	0.182	0.00349
NDRG3	Heart_Left_Ventricle, Brain_Putamen_basal_ganglia, Brain_Spinal_cord_cervical_c.1, Brain_Frontal_Cortex_BA9, Nerve_Tibial, Prostate, Brain_Cerebellum, Skin_Sun_Exposed_Lower_leg, Breast_Mammary_Tissue, Testis, Thyroid, Brain_Hypothalamus, Vagina	13	0.029	0.00472	0.00121
SLA2	Brain_Cerebellum, Heart_Atrial_Appendage, Muscle_Skeletal, Cells_EBV.transformed_lymphocytes, Heart_Left_Ventricle, Brain_Amygdala, Brain_Cerebellar_Hemisphere, Liver	8	0.000875546	0.00545	3.23e-05
C20orf24	Breast_Mammary_Tissue, Prostate, Muscle_Skeletal, Adrenal_Gland	4	0.024	0.00448	0.000206
NFATC2	Colon_Sigmoid, Esophagus_Muscularis, Pituitary, Breast_Mammary_Tissue, Pancreas, Colon_Transverse	6	0.447	0.0266	0.02
PABPC1L	Thyroid, Heart_Left_Ventricle, Brain_Cerebellum, Pituitary, Ovary, Prostate, Skin_Not_Sun_Exposed_Suprapubic, Whole_Blood, Testis, Colon_Transverse, Brain_Anterior_cingulate_cortex_BA24, Brain_Cortex, Brain_Frontal_Cortex_BA9, Brain_Hypothalamus, Brain_Nucleus_accumbens_basal_ganglia, Brain_Putamen_basal_ganglia, Pancreas, Stomach, Brain_Hippocampus, Adipose_Subcutaneous, Brain_Caudate_basal_ganglia, Cells_EBV.transformed_lymphocytes, Brain_Amygdala, Skin_Sun_Exposed_Lower_leg, Adrenal_Gland, Artery_Tibial	26	0.0019	1.7e-05	7.76e-10
STK4	Heart_Left_Ventricle, Small_Intestine_Terminal_Ileum, Brain_Cortex, Skin_Not_Sun_Exposed_Suprapubic, Brain_Putamen_basal_ganglia, Thyroid, Colon_Sigmoid, Adrenal_Gland, Lung, Nerve_Tibial, Liver, Muscle_Skeletal, Adipose_Subcutaneous, Prostate, Brain_Nucleus_accumbens_basal_ganglia, Ovary, Cells_Transformed_fibroblasts, Brain_Substantia_nigra, Brain_Hypothalamus, Whole_Blood, Heart_Atrial_Appendage, Artery_Coronary, Esophagus_Muscularis, Testis, Brain_Caudate_basal_ganglia	25	2.76e-05	2.21e-25	2.24e-13
SALL4	Brain_Cerebellar_Hemisphere, Brain_Cerebellum, Artery_Tibial, Small_Intestine_Terminal_Ileum, Esophagus_Mucosa, Artery_Coronary, Esophagus_Gastroesophageal_Junction, Testis, Adipose_Subcutaneous	9	0.24	0.0165	0.0162
PFDN4	Brain_Anterior_cingulate_cortex_BA24, Spleen, Brain_Putamen_basal_ganglia, Esophagus_Muscularis, Esophagus_Mucosa	5	0.196	0.0288	0.0157
DOK5	Pancreas, Ovary, Heart_Atrial_Appendage, Brain_Spinal_cord_cervical_c.1, Skin_Not_Sun_Exposed_Suprapubic, Liver, Breast_Mammary_Tissue, Spleen, Skin_Sun_Exposed_Lower_leg, Brain_Substantia_nigra, Prostate	11	0.428	0.0932	0.0295
CSTF1	Testis, Uterus, Pituitary, Whole_Blood, Esophagus_Mucosa	5	0.676	0.239	0.065
BMP7	Brain_Nucleus_accumbens_basal_ganglia, Skin_Sun_Exposed_Lower_leg, Colon_Transverse, Skin_Not_Sun_Exposed_Suprapubic, Nerve_Tibial, Brain_Cerebellum, Adipose_Subcutaneous, Lung, Brain_Caudate_basal_ganglia, Heart_Left_Ventricle, Brain_Spinal_cord_cervical_c.1, Muscle_Skeletal, Esophagus_Muscularis, Brain_Substantia_nigra, Testis	15	0.0027	0.0484	0.00415
RAE1	Brain_Caudate_basal_ganglia, Prostate, Vagina, Brain_Cerebellar_Hemisphere, Testis, Cells_Transformed_fibroblasts, Brain_Putamen_basal_ganglia, Spleen, Brain_Cortex, Pancreas	10	0.017	0.0182	0.0144
TPD52L2	Liver, Lung, Uterus, Cells_Transformed_fibroblasts, Adipose_Visceral_Omentum, Artery_Aorta, Muscle_Skeletal, Artery_Tibial, Prostate, Adipose_Subcutaneous, Brain_Cortex, Vagina, Brain_Cerebellum, Pancreas	14	0.0016	3.97e-05	0.00054
DNAJC5	Cells_Transformed_fibroblasts, Colon_Sigmoid, Brain_Hypothalamus, Small_Intestine_Terminal_Ileum, Esophagus_Gastroesophageal_Junction, Stomach, Uterus, Adipose_Visceral_Omentum	8	0.000367977	1.93e-06	0.000407
NELFCD	Colon_Transverse, Adrenal_Gland, Adipose_Visceral_Omentum, Vagina, Testis, Heart_Atrial_Appendage, Thyroid, Artery_Aorta, Esophagus_Gastroesophageal_Junction, Pancreas, Adipose_Subcutaneous, Lung, Colon_Sigmoid, Pituitary, Brain_Cerebellum, Liver, Minor_Salivary_Gland, Small_Intestine_Terminal_Ileum, Spleen, Breast_Mammary_Tissue, Esophagus_Muscularis, Muscle_Skeletal, Esophagus_Mucosa, Stomach, Artery_Tibial, Nerve_Tibial, Skin_Not_Sun_Exposed_Suprapubic, Prostate, Cells_Transformed_fibroblasts, Whole_Blood, Skin_Sun_Exposed_Lower_leg, Brain_Caudate_basal_ganglia, Brain_Putamen_basal_ganglia, Brain_Nucleus_accumbens_basal_ganglia, Brain_Spinal_cord_cervical_c.1, Ovary, Brain_Substantia_nigra	37	0.098	0.983	0.00886
CTSZ	Prostate, Artery_Tibial, Brain_Cerebellar_Hemisphere, Esophagus_Muscularis, Ovary, Brain_Putamen_basal_ganglia, Adipose_Subcutaneous, Skin_Not_Sun_Exposed_Suprapubic, Brain_Hippocampus, Brain_Nucleus_accumbens_basal_ganglia, Heart_Atrial_Appendage, Lung, Colon_Sigmoid, Spleen, Nerve_Tibial, Muscle_Skeletal	16	0.0010603	0.00265	9.14e-05
PRPF6	Cells_EBV.transformed_lymphocytes, Colon_Sigmoid, Heart_Atrial_Appendage, Esophagus_Gastroesophageal_Junction, Muscle_Skeletal, Ovary, Esophagus_Muscularis, Adipose_Visceral_Omentum, Lung, Nerve_Tibial, Heart_Left_Ventricle, Esophagus_Mucosa, Adrenal_Gland, Testis	14	0.000129419	0.000835	0.00015
TUBB1	Brain_Cerebellar_Hemisphere, Cells_EBV.transformed_lymphocytes, Artery_Tibial, Brain_Substantia_nigra, Artery_Aorta, Breast_Mammary_Tissue, Adipose_Subcutaneous, Thyroid	8	0.039	0.00385	0.00346
SLMO2	Ovary, Cells_EBV.transformed_lymphocytes, Brain_Substantia_nigra, Lung, Brain_Hippocampus, Adipose_Subcutaneous, Adipose_Visceral_Omentum, Adrenal_Gland, Brain_Cortex, Heart_Left_Ventricle, Muscle_Skeletal, Skin_Not_Sun_Exposed_Suprapubic, Pancreas, Minor_Salivary_Gland, Breast_Mammary_Tissue, Brain_Anterior_cingulate_cortex_BA24, Brain_Cerebellum, Skin_Sun_Exposed_Lower_leg	18	0.057	3.87e-16	0.0014
MTG2	Minor_Salivary_Gland, Brain_Spinal_cord_cervical_c.1, Adipose_Subcutaneous, Brain_Nucleus_accumbens_basal_ganglia, Breast_Mammary_Tissue, Brain_Frontal_Cortex_BA9, Lung, Vagina, Uterus, Testis	10	0.001	8.24e-33	2.12e-09
SLCO4A1	Adipose_Visceral_Omentum, Cells_EBV.transformed_lymphocytes, Spleen, Nerve_Tibial, Uterus, Heart_Left_Ventricle, Ovary, Testis, Brain_Cerebellar_Hemisphere, Prostate	10	0.0102	0.000326	0.000966
NTSR1	Testis, Adipose_Subcutaneous, Skin_Sun_Exposed_Lower_leg, Ovary, Brain_Putamen_basal_ganglia, Skin_Not_Sun_Exposed_Suprapubic, Brain_Cortex, Colon_Transverse, Colon_Sigmoid	9	0.07	0.103	0.0298
MRGBP	Prostate, Brain_Frontal_Cortex_BA9, Pituitary, Small_Intestine_Terminal_Ileum, Adipose_Subcutaneous	5	0.097	0.0236	0.000351
TCFL5	Pancreas, Colon_Transverse, Esophagus_Gastroesophageal_Junction, Muscle_Skeletal, Cells_Transformed_fibroblasts, Uterus, Ovary, Esophagus_Mucosa, Small_Intestine_Terminal_Ileum	9	0.809	0.676	0.0464
DIDO1	Ovary, Brain_Cerebellar_Hemisphere, Skin_Sun_Exposed_Lower_leg, Vagina, Whole_Blood, Muscle_Skeletal, Uterus, Brain_Frontal_Cortex_BA9, Brain_Hypothalamus, Esophagus_Gastroesophageal_Junction, Spleen, Pituitary, Liver, Nerve_Tibial	14	0.112	0.00933	0.00813
GID8	Minor_Salivary_Gland, Muscle_Skeletal, Whole_Blood, Artery_Coronary, Artery_Aorta, Adipose_Visceral_Omentum, Adipose_Subcutaneous, Esophagus_Muscularis, Stomach, Vagina, Breast_Mammary_Tissue, Cells_Transformed_fibroblasts, Artery_Tibial, Uterus, Adrenal_Gland	15	0.04	0.11	0.00355
SLC17A9	Heart_Left_Ventricle, Esophagus_Muscularis, Nerve_Tibial, Skin_Sun_Exposed_Lower_leg, Artery_Coronary, Muscle_Skeletal, Lung, Minor_Salivary_Gland, Stomach, Small_Intestine_Terminal_Ileum, Brain_Anterior_cingulate_cortex_BA24, Breast_Mammary_Tissue, Thyroid	13	0.0087	0.0271	0.00822
BIRC7	Spleen, Adrenal_Gland, Skin_Sun_Exposed_Lower_leg, Esophagus_Gastroesophageal_Junction, Brain_Substantia_nigra, Lung, Heart_Atrial_Appendage, Brain_Anterior_cingulate_cortex_BA24, Artery_Coronary, Adipose_Visceral_Omentum	10	0.337	0.128	0.00982
NKAIN4	Testis, Brain_Frontal_Cortex_BA9, Brain_Cerebellar_Hemisphere, Brain_Hippocampus, Brain_Putamen_basal_ganglia, Adipose_Subcutaneous, Adipose_Visceral_Omentum, Brain_Amygdala, Brain_Caudate_basal_ganglia, Brain_Hypothalamus, Brain_Nucleus_accumbens_basal_ganglia, Brain_Spinal_cord_cervical_c.1, Lung, Brain_Cerebellum, Cells_EBV.transformed_lymphocytes, Brain_Substantia_nigra	16	0.338	0.451	0.0177
EEF1A2	Muscle_Skeletal, Brain_Cerebellum, Lung, Esophagus_Mucosa, Esophagus_Gastroesophageal_Junction, Whole_Blood, Brain_Cerebellar_Hemisphere, Skin_Not_Sun_Exposed_Suprapubic, Skin_Sun_Exposed_Lower_leg, Testis	10	1.33e-06	3.68e-06	7.76e-06
PTK6	Heart_Atrial_Appendage, Pancreas, Esophagus_Gastroesophageal_Junction, Esophagus_Muscularis, Uterus, Adipose_Subcutaneous, Breast_Mammary_Tissue, Whole_Blood, Artery_Tibial, Colon_Transverse, Heart_Left_Ventricle, Nerve_Tibial, Brain_Cortex, Brain_Spinal_cord_cervical_c.1, Artery_Aorta, Stomach, Muscle_Skeletal, Brain_Hippocampus, Brain_Anterior_cingulate_cortex_BA24, Brain_Caudate_basal_ganglia, Brain_Cerebellar_Hemisphere, Brain_Cerebellum, Brain_Putamen_basal_ganglia, Ovary, Lung	25	0.0017	3.9e-05	0.00298
GMEB2	Brain_Hypothalamus, Cells_Transformed_fibroblasts, Brain_Anterior_cingulate_cortex_BA24, Brain_Cerebellum, Brain_Cerebellar_Hemisphere, Nerve_Tibial, Esophagus_Gastroesophageal_Junction, Heart_Atrial_Appendage, Spleen, Small_Intestine_Terminal_Ileum, Artery_Aorta, Breast_Mammary_Tissue, Lung, Thyroid, Adipose_Subcutaneous, Adipose_Visceral_Omentum, Brain_Frontal_Cortex_BA9, Cells_EBV.transformed_lymphocytes, Esophagus_Mucosa, Vagina, Uterus, Muscle_Skeletal, Esophagus_Muscularis, Pancreas, Colon_Sigmoid, Ovary, Stomach	27	0.054	0.0339	0.000985
C20orf27	Brain_Putamen_basal_ganglia, Adrenal_Gland, Brain_Nucleus_accumbens_basal_ganglia, Testis, Thyroid, Uterus, Colon_Sigmoid, Whole_Blood, Brain_Hypothalamus, Lung, Brain_Hippocampus, Brain_Frontal_Cortex_BA9	12	0.000534146	0.000196	0.000416
SPEF1	Adipose_Subcutaneous, Brain_Cortex, Esophagus_Mucosa, Muscle_Skeletal, Thyroid, Brain_Putamen_basal_ganglia, Cells_Transformed_fibroblasts, Brain_Amygdala	8	0.00047301	3.55e-16	3.52e-05
CDC25B	Prostate, Artery_Tibial, Artery_Aorta, Heart_Left_Ventricle, Colon_Sigmoid, Thyroid, Muscle_Skeletal, Colon_Transverse, Esophagus_Gastroesophageal_Junction, Vagina, Heart_Atrial_Appendage, Testis, Spleen, Pancreas, Esophagus_Muscularis, Artery_Coronary, Adrenal_Gland, Liver, Uterus, Adipose_Visceral_Omentum, Minor_Salivary_Gland, Nerve_Tibial, Brain_Cerebellum, Breast_Mammary_Tissue, Brain_Cerebellar_Hemisphere, Adipose_Subcutaneous, Small_Intestine_Terminal_Ileum, Stomach	28	0.000121032	0.000391	3.01e-05
ISM1	Cells_EBV.transformed_lymphocytes, Muscle_Skeletal, Uterus, Esophagus_Muscularis, Skin_Sun_Exposed_Lower_leg	5	0.165	0.00532	0.00306
RNF24	Brain_Hypothalamus, Skin_Not_Sun_Exposed_Suprapubic, Brain_Putamen_basal_ganglia, Brain_Amygdala, Heart_Atrial_Appendage, Brain_Anterior_cingulate_cortex_BA24, Artery_Aorta, Brain_Frontal_Cortex_BA9, Brain_Substantia_nigra, Brain_Nucleus_accumbens_basal_ganglia, Esophagus_Mucosa, Adipose_Visceral_Omentum, Esophagus_Muscularis, Brain_Hippocampus, Brain_Cortex, Colon_Sigmoid, Heart_Left_Ventricle, Brain_Caudate_basal_ganglia, Prostate, Stomach, Testis, Adipose_Subcutaneous, Colon_Transverse, Muscle_Skeletal, Vagina, Nerve_Tibial, Skin_Sun_Exposed_Lower_leg, Artery_Tibial, Brain_Cerebellar_Hemisphere, Brain_Spinal_cord_cervical_c.1, Spleen, Pancreas, Breast_Mammary_Tissue, Lung	34	0.000185371	0.257	0.000748
ARFRP1	Skin_Not_Sun_Exposed_Suprapubic, Esophagus_Mucosa, Nerve_Tibial, Lung, Esophagus_Muscularis, Whole_Blood, Muscle_Skeletal, Colon_Transverse, Pancreas, Cells_Transformed_fibroblasts, Ovary, Thyroid, Spleen, Brain_Cortex, Brain_Putamen_basal_ganglia, Brain_Cerebellum, Brain_Anterior_cingulate_cortex_BA24, Brain_Caudate_basal_ganglia, Adipose_Visceral_Omentum	19	0.0088	3.09e-07	0.000174
NDUFAF5	Spleen, Brain_Frontal_Cortex_BA9, Brain_Cortex, Muscle_Skeletal, Pituitary, Brain_Anterior_cingulate_cortex_BA24, Vagina, Brain_Spinal_cord_cervical_c.1	8	0.075	5.5e-11	0.000201
TRIB3	Ovary, Esophagus_Muscularis, Esophagus_Mucosa, Cells_Transformed_fibroblasts, Artery_Tibial, Skin_Sun_Exposed_Lower_leg	6	0.747	NA	0.0834
SLC52A3	Brain_Putamen_basal_ganglia, Brain_Anterior_cingulate_cortex_BA24, Breast_Mammary_Tissue, Skin_Not_Sun_Exposed_Suprapubic, Esophagus_Muscularis, Artery_Coronary, Artery_Tibial	7	0.456	0.279	0.0722
ANGPT4	Ovary, Esophagus_Mucosa, Breast_Mammary_Tissue, Nerve_Tibial, Brain_Anterior_cingulate_cortex_BA24	5	0.94	0.148	0.137
RSPO4	Heart_Atrial_Appendage, Lung, Skin_Sun_Exposed_Lower_leg	3	0.718	0.0593	0.0146
CDS2	Artery_Tibial, Colon_Transverse, Brain_Frontal_Cortex_BA9, Testis, Artery_Aorta, Pituitary	6	0.627	0.206	0.0695
HM13	Esophagus_Mucosa, Brain_Putamen_basal_ganglia, Brain_Amygdala, Whole_Blood, Muscle_Skeletal, Brain_Nucleus_accumbens_basal_ganglia, Colon_Transverse, Prostate, Thyroid, Adipose_Subcutaneous, Lung, Cells_Transformed_fibroblasts, Brain_Caudate_basal_ganglia, Skin_Sun_Exposed_Lower_leg, Brain_Spinal_cord_cervical_c.1	15	0.181	0.748	0.0572
SNPH	Artery_Coronary, Brain_Amygdala, Vagina, Muscle_Skeletal, Liver	5	0.383	NA	0.00299
MYLK2	Adipose_Subcutaneous, Spleen, Brain_Amygdala, Brain_Caudate_basal_ganglia, Brain_Spinal_cord_cervical_c.1, Brain_Hippocampus, Minor_Salivary_Gland, Brain_Hypothalamus, Muscle_Skeletal, Brain_Anterior_cingulate_cortex_BA24, Stomach, Brain_Nucleus_accumbens_basal_ganglia, Brain_Putamen_basal_ganglia, Testis, Brain_Frontal_Cortex_BA9, Nerve_Tibial, Brain_Cortex, Pancreas	18	0.101	0.441	0.0132
SIRPB1	Lung, Whole_Blood, Spleen, Colon_Transverse, Brain_Spinal_cord_cervical_c.1, Pituitary, Adipose_Visceral_Omentum, Artery_Coronary, Adipose_Subcutaneous, Colon_Sigmoid, Thyroid, Uterus, Stomach, Testis, Nerve_Tibial, Brain_Hypothalamus, Artery_Aorta, Brain_Substantia_nigra, Adrenal_Gland, Artery_Tibial, Esophagus_Muscularis, Esophagus_Gastroesophageal_Junction	22	0.211	0.354	0.0174
SEC23B	Brain_Amygdala, Liver, Stomach, Cells_Transformed_fibroblasts	4	0.475	0.025	0.015
CCM2L	Brain_Hippocampus, Esophagus_Mucosa, Ovary, Brain_Nucleus_accumbens_basal_ganglia, Brain_Hypothalamus, Adipose_Visceral_Omentum, Brain_Caudate_basal_ganglia	7	0.723	0.255	0.0535
PLCB4	Artery_Aorta, Pancreas, Spleen, Testis, Prostate, Brain_Caudate_basal_ganglia, Skin_Sun_Exposed_Lower_leg, Breast_Mammary_Tissue, Esophagus_Muscularis, Thyroid, Lung	11	0.098	0.296	0.0285
MYL9	Esophagus_Mucosa, Uterus, Heart_Atrial_Appendage, Heart_Left_Ventricle, Stomach, Nerve_Tibial, Brain_Caudate_basal_ganglia, Pituitary, Esophagus_Gastroesophageal_Junction, Cells_Transformed_fibroblasts, Brain_Frontal_Cortex_BA9	11	0.021	0.0273	0.000617
HCK	Small_Intestine_Terminal_Ileum, Pancreas, Brain_Putamen_basal_ganglia, Skin_Sun_Exposed_Lower_leg, Adipose_Subcutaneous, Whole_Blood	6	0.406	0.368	0.0377
KIF3B	Brain_Caudate_basal_ganglia, Pituitary, Minor_Salivary_Gland	3	0.382	0.00365	0.00511
MROH8	Breast_Mammary_Tissue, Muscle_Skeletal, Cells_EBV.transformed_lymphocytes, Cells_Transformed_fibroblasts, Small_Intestine_Terminal_Ileum, Adrenal_Gland, Brain_Nucleus_accumbens_basal_ganglia, Brain_Substantia_nigra, Nerve_Tibial, Stomach, Spleen, Esophagus_Mucosa, Esophagus_Muscularis, Heart_Atrial_Appendage, Artery_Tibial, Whole_Blood, Brain_Frontal_Cortex_BA9, Colon_Transverse, Brain_Anterior_cingulate_cortex_BA24, Artery_Aorta, Artery_Coronary, Brain_Hypothalamus, Colon_Sigmoid, Lung, Minor_Salivary_Gland, Testis, Uterus, Skin_Not_Sun_Exposed_Suprapubic, Pancreas	29	0.141	0.000362	0.0113
NOP56	Breast_Mammary_Tissue, Heart_Left_Ventricle, Heart_Atrial_Appendage, Brain_Amygdala, Thyroid, Stomach, Colon_Transverse, Skin_Not_Sun_Exposed_Suprapubic, Prostate, Skin_Sun_Exposed_Lower_leg, Esophagus_Muscularis, Artery_Aorta, Whole_Blood, Muscle_Skeletal, Colon_Sigmoid, Artery_Coronary, Cells_EBV.transformed_lymphocytes, Adipose_Subcutaneous, Brain_Anterior_cingulate_cortex_BA24, Minor_Salivary_Gland, Pituitary, Nerve_Tibial, Esophagus_Gastroesophageal_Junction, Spleen	24	0.000440353	0.111	0.000332
MANBAL	Colon_Sigmoid, Uterus, Brain_Frontal_Cortex_BA9, Brain_Substantia_nigra, Esophagus_Muscularis, Minor_Salivary_Gland	6	0.618	0.0248	0.145
IDH3B	Muscle_Skeletal, Minor_Salivary_Gland, Colon_Sigmoid, Vagina, Brain_Frontal_Cortex_BA9, Brain_Hypothalamus, Stomach	7	0.276	0.124	0.00599
MAPRE1	Whole_Blood, Pancreas, Testis, Uterus, Esophagus_Mucosa, Skin_Sun_Exposed_Lower_leg, Ovary, Skin_Not_Sun_Exposed_Suprapubic, Esophagus_Gastroesophageal_Junction, Vagina, Nerve_Tibial, Brain_Spinal_cord_cervical_c.1, Heart_Left_Ventricle	13	0.287	0.104	0.0274
OXT	Spleen, Nerve_Tibial, Lung, Esophagus_Mucosa, Artery_Coronary, Adipose_Subcutaneous	6	0.115	0.0426	0.0315
TTI1	Brain_Hypothalamus, Brain_Frontal_Cortex_BA9, Brain_Spinal_cord_cervical_c.1, Spleen, Skin_Sun_Exposed_Lower_leg, Artery_Tibial, Testis, Small_Intestine_Terminal_Ileum, Brain_Amygdala, Brain_Nucleus_accumbens_basal_ganglia, Adipose_Visceral_Omentum, Colon_Transverse, Pancreas, Skin_Not_Sun_Exposed_Suprapubic, Adipose_Subcutaneous, Brain_Cerebellum	16	0.061	0.00638	0.000227
RPRD1B	Pituitary, Brain_Nucleus_accumbens_basal_ganglia, Adrenal_Gland, Brain_Spinal_cord_cervical_c.1, Nerve_Tibial, Brain_Putamen_basal_ganglia, Artery_Tibial, Cells_Transformed_fibroblasts, Adipose_Subcutaneous, Brain_Cortex, Adipose_Visceral_Omentum	11	0.22	0.00435	0.00415
PXMP4	Cells_Transformed_fibroblasts, Muscle_Skeletal, Brain_Hypothalamus, Adipose_Visceral_Omentum, Pancreas, Brain_Cerebellum, Esophagus_Mucosa	7	0.068	8.97e-11	0.0111
CHMP4B	Brain_Substantia_nigra, Cells_EBV.transformed_lymphocytes, Brain_Amygdala, Pituitary	4	0.21	0.0461	0.00252
BPI	Adipose_Subcutaneous, Brain_Cerebellum, Brain_Hippocampus, Ovary, Breast_Mammary_Tissue, Colon_Sigmoid, Artery_Tibial, Adipose_Visceral_Omentum, Artery_Coronary, Pituitary, Thyroid, Uterus, Vagina, Brain_Hypothalamus, Prostate, Esophagus_Gastroesophageal_Junction, Minor_Salivary_Gland, Adrenal_Gland, Colon_Transverse, Stomach, Artery_Aorta, Esophagus_Muscularis, Nerve_Tibial	23	0.109	0.869	0.00831
ASIP	Esophagus_Mucosa, Cells_Transformed_fibroblasts, Lung, Breast_Mammary_Tissue, Pituitary, Nerve_Tibial, Brain_Nucleus_accumbens_basal_ganglia, Skin_Not_Sun_Exposed_Suprapubic, Skin_Sun_Exposed_Lower_leg, Brain_Cortex, Brain_Spinal_cord_cervical_c.1, Small_Intestine_Terminal_Ileum, Adipose_Subcutaneous	13	7.22e-05	5.3e-06	5.28e-06
ACTR5	Esophagus_Gastroesophageal_Junction, Spleen, Cells_EBV.transformed_lymphocytes, Skin_Sun_Exposed_Lower_leg, Whole_Blood, Adipose_Subcutaneous, Breast_Mammary_Tissue, Lung, Thyroid, Esophagus_Mucosa, Artery_Aorta, Brain_Cerebellar_Hemisphere, Adipose_Visceral_Omentum, Skin_Not_Sun_Exposed_Suprapubic, Testis, Artery_Coronary, Muscle_Skeletal, Brain_Putamen_basal_ganglia, Artery_Tibial, Colon_Transverse, Ovary, Brain_Substantia_nigra, Brain_Cerebellum, Liver, Esophagus_Muscularis, Nerve_Tibial	26	4.1e-05	5.57e-14	5.24e-07
AHCY	Ovary, Brain_Frontal_Cortex_BA9, Stomach, Brain_Nucleus_accumbens_basal_ganglia, Heart_Left_Ventricle, Brain_Spinal_cord_cervical_c.1, Artery_Aorta, Colon_Transverse, Skin_Not_Sun_Exposed_Suprapubic, Small_Intestine_Terminal_Ileum, Adipose_Subcutaneous, Brain_Hypothalamus, Vagina	13	0.000228913	0.000308	0.000316
PPP1R16B	Adipose_Visceral_Omentum, Artery_Tibial, Brain_Substantia_nigra, Breast_Mammary_Tissue, Artery_Aorta, Esophagus_Gastroesophageal_Junction, Brain_Cerebellar_Hemisphere, Stomach, Heart_Atrial_Appendage, Testis, Prostate, Liver, Small_Intestine_Terminal_Ileum, Brain_Cerebellum, Brain_Anterior_cingulate_cortex_BA24, Esophagus_Muscularis, Adipose_Subcutaneous, Vagina, Colon_Transverse, Adrenal_Gland	20	3.09e-05	1.06e-08	3.99e-08
DHX35	Colon_Transverse, Artery_Tibial, Esophagus_Gastroesophageal_Junction, Colon_Sigmoid, Brain_Putamen_basal_ganglia, Brain_Frontal_Cortex_BA9, Esophagus_Muscularis, Esophagus_Mucosa, Prostate, Artery_Coronary, Vagina, Stomach, Lung, Spleen, Adipose_Visceral_Omentum, Adrenal_Gland, Brain_Spinal_cord_cervical_c.1, Brain_Hippocampus, Skin_Not_Sun_Exposed_Suprapubic, Small_Intestine_Terminal_Ileum, Artery_Aorta, Brain_Cortex, Liver, Nerve_Tibial, Heart_Left_Ventricle	25	0.000267696	0.000102	5.28e-06
DNTTIP1	Cells_EBV.transformed_lymphocytes, Brain_Anterior_cingulate_cortex_BA24, Adipose_Visceral_Omentum	3	0.441	0.0387	0.011
MAP1LC3A	Brain_Nucleus_accumbens_basal_ganglia, Testis, Minor_Salivary_Gland, Liver, Brain_Hippocampus, Adipose_Subcutaneous, Cells_EBV.transformed_lymphocytes, Nerve_Tibial, Pancreas, Esophagus_Mucosa, Whole_Blood, Brain_Hypothalamus, Artery_Tibial, Brain_Anterior_cingulate_cortex_BA24, Adrenal_Gland, Brain_Cortex, Artery_Aorta, Brain_Cerebellar_Hemisphere, Spleen, Esophagus_Gastroesophageal_Junction, Pituitary, Ovary, Skin_Sun_Exposed_Lower_leg, Brain_Frontal_Cortex_BA9, Thyroid, Brain_Amygdala, Stomach, Adipose_Visceral_Omentum, Brain_Caudate_basal_ganglia, Brain_Putamen_basal_ganglia, Breast_Mammary_Tissue, Heart_Atrial_Appendage, Lung, Small_Intestine_Terminal_Ileum, Colon_Transverse, Brain_Cerebellum, Heart_Left_Ventricle, Esophagus_Muscularis, Uterus, Colon_Sigmoid, Prostate, Muscle_Skeletal, Brain_Substantia_nigra, Vagina, Cells_Transformed_fibroblasts	45	0.000402679	0.000413	4.91e-06
SYNDIG1	Brain_Anterior_cingulate_cortex_BA24, Brain_Substantia_nigra, Esophagus_Mucosa, Brain_Hippocampus, Brain_Amygdala, Adipose_Visceral_Omentum, Heart_Atrial_Appendage, Adrenal_Gland, Thyroid	9	0.029	8.72e-05	0.0006
PIGU	Brain_Hypothalamus, Brain_Putamen_basal_ganglia, Brain_Amygdala, Artery_Coronary, Brain_Nucleus_accumbens_basal_ganglia, Artery_Aorta, Pituitary, Esophagus_Gastroesophageal_Junction, Thyroid, Cells_EBV.transformed_lymphocytes, Stomach, Adipose_Visceral_Omentum, Skin_Not_Sun_Exposed_Suprapubic, Esophagus_Muscularis, Cells_Transformed_fibroblasts, Brain_Cortex, Small_Intestine_Terminal_Ileum, Brain_Cerebellar_Hemisphere	18	0.01	3.79e-05	0.00011
TNNC2	Brain_Frontal_Cortex_BA9, Brain_Anterior_cingulate_cortex_BA24, Brain_Cerebellar_Hemisphere, Artery_Aorta, Brain_Putamen_basal_ganglia, Pancreas, Esophagus_Gastroesophageal_Junction, Colon_Sigmoid	8	0.121	4.54e-05	0.01
APMAP	Brain_Substantia_nigra, Testis, Artery_Tibial, Pancreas, Brain_Spinal_cord_cervical_c.1, Brain_Hippocampus, Brain_Putamen_basal_ganglia, Brain_Caudate_basal_ganglia, Prostate, Esophagus_Mucosa, Brain_Cortex, Lung, Cells_Transformed_fibroblasts, Brain_Cerebellum	14	0.0026	0.0212	0.000114
RP3-324O17.4	Heart_Atrial_Appendage, Adipose_Subcutaneous, Adrenal_Gland, Breast_Mammary_Tissue, Brain_Substantia_nigra, Brain_Cortex, Thyroid, Brain_Cerebellum	8	0.246	1.22e-13	0.0387
TGIF2	Brain_Putamen_basal_ganglia, Heart_Atrial_Appendage, Thyroid, Nerve_Tibial, Whole_Blood, Brain_Nucleus_accumbens_basal_ganglia, Adipose_Subcutaneous, Brain_Hypothalamus	8	0.000226121	0.000119	0.000617
GCNT7	Cells_Transformed_fibroblasts, Artery_Tibial, Brain_Hypothalamus, Skin_Not_Sun_Exposed_Suprapubic, Uterus, Testis, Esophagus_Muscularis	7	0.306	0.0607	0.0656
FAM210B	Liver, Minor_Salivary_Gland, Artery_Aorta, Esophagus_Gastroesophageal_Junction, Esophagus_Muscularis, Adipose_Subcutaneous, Brain_Caudate_basal_ganglia, Artery_Tibial, Adrenal_Gland, Stomach, Brain_Amygdala, Cells_Transformed_fibroblasts, Esophagus_Mucosa, Skin_Sun_Exposed_Lower_leg, Colon_Sigmoid, Colon_Transverse, Brain_Cerebellum, Brain_Putamen_basal_ganglia, Skin_Not_Sun_Exposed_Suprapubic, Whole_Blood, Artery_Coronary, Breast_Mammary_Tissue, Lung	23	0.097	1.58e-07	0.0121
FAM209A	Cells_EBV.transformed_lymphocytes, Colon_Sigmoid, Cells_Transformed_fibroblasts	3	0.982	0.23	0.232
SNX21	Brain_Caudate_basal_ganglia, Brain_Hippocampus, Skin_Sun_Exposed_Lower_leg, Spleen, Thyroid, Skin_Not_Sun_Exposed_Suprapubic, Artery_Aorta, Pancreas, Cells_Transformed_fibroblasts	9	0.152	2.42e-21	0.00988
WFDC3	Uterus	1	0.649	NA	0.23
PREX1	Whole_Blood, Colon_Transverse, Cells_EBV.transformed_lymphocytes, Muscle_Skeletal, Brain_Anterior_cingulate_cortex_BA24, Colon_Sigmoid, Testis, Stomach, Brain_Amygdala, Brain_Caudate_basal_ganglia, Esophagus_Gastroesophageal_Junction, Brain_Nucleus_accumbens_basal_ganglia, Cells_Transformed_fibroblasts, Brain_Cerebellar_Hemisphere, Pituitary, Lung, Nerve_Tibial, Artery_Aorta, Brain_Putamen_basal_ganglia, Brain_Cerebellum, Thyroid, Skin_Sun_Exposed_Lower_leg, Skin_Not_Sun_Exposed_Suprapubic, Heart_Left_Ventricle	24	0.000217009	2.54e-14	0.000127
SLC12A5	Brain_Caudate_basal_ganglia, Brain_Putamen_basal_ganglia, Brain_Nucleus_accumbens_basal_ganglia, Brain_Spinal_cord_cervical_c.1, Skin_Not_Sun_Exposed_Suprapubic, Brain_Frontal_Cortex_BA9, Adipose_Subcutaneous, Prostate, Artery_Tibial, Colon_Transverse, Brain_Hypothalamus, Adipose_Visceral_Omentum, Breast_Mammary_Tissue, Lung, Nerve_Tibial, Spleen, Vagina, Artery_Aorta, Artery_Coronary, Thyroid, Uterus	21	0.02	3.91e-05	7.41e-06
SDC4	Breast_Mammary_Tissue, Muscle_Skeletal, Brain_Cerebellar_Hemisphere, Brain_Cerebellum, Brain_Spinal_cord_cervical_c.1, Brain_Hypothalamus, Uterus, Colon_Sigmoid, Brain_Substantia_nigra, Artery_Aorta, Esophagus_Gastroesophageal_Junction, Artery_Tibial, Thyroid, Brain_Hippocampus, Artery_Coronary, Esophagus_Mucosa, Pancreas, Adrenal_Gland	18	0.000108222	1.73e-29	2.82e-06
NCOA3	Colon_Sigmoid, Heart_Left_Ventricle, Esophagus_Muscularis, Heart_Atrial_Appendage, Muscle_Skeletal, Brain_Spinal_cord_cervical_c.1, Esophagus_Mucosa, Pituitary, Artery_Aorta, Testis, Adipose_Visceral_Omentum, Skin_Not_Sun_Exposed_Suprapubic, Brain_Substantia_nigra	13	0.16	9.29e-08	0.00186
PIGT	Uterus, Stomach, Brain_Nucleus_accumbens_basal_ganglia, Pancreas, Brain_Putamen_basal_ganglia, Nerve_Tibial, Artery_Coronary, Brain_Caudate_basal_ganglia	8	5.33e-06	3.81e-11	3.94e-08
MATN4	Pancreas, Brain_Substantia_nigra, Artery_Tibial, Minor_Salivary_Gland, Cells_Transformed_fibroblasts, Adipose_Visceral_Omentum, Heart_Atrial_Appendage, Testis	8	5.12e-05	5.57e-24	5.46e-10
VAPB	Stomach, Whole_Blood, Liver, Testis, Heart_Left_Ventricle, Brain_Caudate_basal_ganglia, Vagina, Heart_Atrial_Appendage, Brain_Substantia_nigra, Brain_Spinal_cord_cervical_c.1, Brain_Cerebellum, Brain_Anterior_cingulate_cortex_BA24, Brain_Hypothalamus, Colon_Sigmoid, Esophagus_Gastroesophageal_Junction, Esophagus_Muscularis, Small_Intestine_Terminal_Ileum, Adipose_Subcutaneous, Pituitary, Brain_Amygdala	20	0.415	0.765	0.0496
CHD6	Stomach, Minor_Salivary_Gland, Heart_Atrial_Appendage, Brain_Cerebellar_Hemisphere, Nerve_Tibial, Adipose_Subcutaneous, Thyroid, Ovary	8	0.022	0.211	0.000534
PLCG1	Uterus, Nerve_Tibial, Esophagus_Mucosa, Ovary, Cells_EBV.transformed_lymphocytes, Muscle_Skeletal, Pancreas, Brain_Caudate_basal_ganglia, Minor_Salivary_Gland, Thyroid	10	0.0012	3.09e-05	9.92e-05
TOX2	Brain_Cerebellar_Hemisphere, Adrenal_Gland, Skin_Sun_Exposed_Lower_leg, Cells_Transformed_fibroblasts, Esophagus_Muscularis, Artery_Tibial, Stomach, Skin_Not_Sun_Exposed_Suprapubic, Artery_Coronary, Lung, Minor_Salivary_Gland, Brain_Hippocampus, Adipose_Subcutaneous, Muscle_Skeletal, Esophagus_Gastroesophageal_Junction, Small_Intestine_Terminal_Ileum, Heart_Left_Ventricle, Breast_Mammary_Tissue, Artery_Aorta, Colon_Transverse	20	0.328	0.00378	0.0895
SRSF6	Small_Intestine_Terminal_Ileum, Brain_Caudate_basal_ganglia, Colon_Transverse, Uterus, Vagina, Brain_Cerebellar_Hemisphere, Lung, Colon_Sigmoid, Muscle_Skeletal	9	0.02	0.0242	0.0029
GDAP1L1	Brain_Anterior_cingulate_cortex_BA24, Artery_Aorta, Brain_Cortex, Brain_Hypothalamus, Pituitary	5	0.055	0.00186	0.0135
ARFGEF2	Adipose_Subcutaneous, Lung, Thyroid, Small_Intestine_Terminal_Ileum, Testis, Esophagus_Mucosa, Muscle_Skeletal, Brain_Caudate_basal_ganglia, Whole_Blood, Breast_Mammary_Tissue, Liver, Artery_Coronary, Skin_Sun_Exposed_Lower_leg, Heart_Left_Ventricle, Brain_Substantia_nigra, Heart_Atrial_Appendage, Colon_Transverse, Adipose_Visceral_Omentum, Brain_Frontal_Cortex_BA9	19	0.022	5.65e-11	0.00153
ZNF831	Brain_Cerebellum, Vagina, Minor_Salivary_Gland	3	0.113	0.0297	0.00918
EDN3	Brain_Cerebellar_Hemisphere, Brain_Hippocampus, Vagina, Esophagus_Muscularis, Adipose_Subcutaneous, Colon_Sigmoid, Whole_Blood, Brain_Nucleus_accumbens_basal_ganglia, Nerve_Tibial	9	0.094	0.046	0.0134
CSE1L	Brain_Nucleus_accumbens_basal_ganglia, Adipose_Visceral_Omentum, Vagina, Cells_Transformed_fibroblasts, Stomach, Minor_Salivary_Gland, Artery_Tibial, Nerve_Tibial, Pancreas, Esophagus_Muscularis, Thyroid, Adrenal_Gland, Breast_Mammary_Tissue, Colon_Sigmoid, Heart_Atrial_Appendage, Adipose_Subcutaneous, Lung, Heart_Left_Ventricle, Small_Intestine_Terminal_Ileum, Esophagus_Gastroesophageal_Junction, Muscle_Skeletal, Prostate, Spleen, Skin_Not_Sun_Exposed_Suprapubic, Ovary, Artery_Aorta, Skin_Sun_Exposed_Lower_leg, Pituitary, Artery_Coronary, Liver, Whole_Blood, Colon_Transverse, Brain_Anterior_cingulate_cortex_BA24, Esophagus_Mucosa, Cells_EBV.transformed_lymphocytes	35	7.44e-05	1.41e-31	1.85e-08
RAB22A	Heart_Left_Ventricle, Skin_Not_Sun_Exposed_Suprapubic, Adipose_Subcutaneous, Ovary, Esophagus_Mucosa	5	0.416	0.00237	0.0239
PTGIS	Prostate, Esophagus_Gastroesophageal_Junction, Artery_Aorta, Colon_Sigmoid, Minor_Salivary_Gland, Adipose_Subcutaneous, Brain_Hippocampus, Brain_Caudate_basal_ganglia, Cells_EBV.transformed_lymphocytes	9	7.56e-05	6.17e-08	2.32e-09
STAU1	Lung, Brain_Cerebellum, Brain_Anterior_cingulate_cortex_BA24, Stomach, Adrenal_Gland, Brain_Frontal_Cortex_BA9, Adipose_Subcutaneous, Brain_Putamen_basal_ganglia, Vagina, Thyroid, Spleen, Heart_Atrial_Appendage, Brain_Hypothalamus, Liver, Brain_Nucleus_accumbens_basal_ganglia, Whole_Blood, Cells_Transformed_fibroblasts, Brain_Hippocampus, Skin_Sun_Exposed_Lower_leg, Esophagus_Gastroesophageal_Junction, Artery_Tibial	21	3.07e-06	3.34e-07	0.000126
CDH26	Brain_Hippocampus, Heart_Left_Ventricle, Spleen, Thyroid, Esophagus_Gastroesophageal_Junction, Brain_Frontal_Cortex_BA9, Small_Intestine_Terminal_Ileum, Adipose_Visceral_Omentum, Testis, Adrenal_Gland	10	0.062	0.0189	0.0126
RNF114	Brain_Spinal_cord_cervical_c.1, Small_Intestine_Terminal_Ileum, Testis, Brain_Cerebellum, Adrenal_Gland, Prostate, Breast_Mammary_Tissue, Artery_Aorta, Artery_Coronary, Brain_Anterior_cingulate_cortex_BA24, Brain_Cortex, Colon_Transverse, Esophagus_Gastroesophageal_Junction, Heart_Atrial_Appendage, Liver, Nerve_Tibial, Pituitary, Spleen, Stomach, Skin_Not_Sun_Exposed_Suprapubic, Uterus, Brain_Cerebellar_Hemisphere, Brain_Putamen_basal_ganglia, Colon_Sigmoid, Esophagus_Muscularis, Heart_Left_Ventricle, Lung, Muscle_Skeletal, Thyroid, Pancreas, Adipose_Visceral_Omentum, Ovary	32	0.014	0.0416	5.36e-06
DDX27	Thyroid, Colon_Sigmoid, Skin_Sun_Exposed_Lower_leg, Colon_Transverse, Muscle_Skeletal, Brain_Frontal_Cortex_BA9, Brain_Caudate_basal_ganglia, Liver, Brain_Anterior_cingulate_cortex_BA24, Small_Intestine_Terminal_Ileum, Adipose_Subcutaneous, Brain_Putamen_basal_ganglia	12	6.85e-05	5.04e-17	3.8e-06
KCNK15	Liver, Brain_Substantia_nigra, Adipose_Subcutaneous, Pituitary, Esophagus_Muscularis, Thyroid, Pancreas, Colon_Sigmoid, Heart_Left_Ventricle, Muscle_Skeletal, Esophagus_Mucosa, Testis, Small_Intestine_Terminal_Ileum, Lung, Artery_Tibial	15	0.000838944	9.62e-06	7.46e-06
NEURL2	Esophagus_Gastroesophageal_Junction, Colon_Transverse, Vagina, Ovary, Spleen, Muscle_Skeletal, Esophagus_Muscularis, Prostate, Heart_Atrial_Appendage	9	0.068	0.00131	0.00153
OPRL1	Breast_Mammary_Tissue, Thyroid, Pituitary, Cells_EBV.transformed_lymphocytes, Brain_Caudate_basal_ganglia, Brain_Cerebellum, Ovary	7	0.351	0.0414	0.0104
SLC2A4RG	Brain_Anterior_cingulate_cortex_BA24, Adipose_Visceral_Omentum, Heart_Left_Ventricle, Liver, Nerve_Tibial, Minor_Salivary_Gland, Brain_Cerebellar_Hemisphere, Uterus, Esophagus_Gastroesophageal_Junction, Thyroid, Esophagus_Mucosa, Skin_Sun_Exposed_Lower_leg, Brain_Cerebellum	13	0.059	0.000454	0.00193
PPDPF	Artery_Aorta, Colon_Sigmoid, Esophagus_Gastroesophageal_Junction, Stomach, Uterus, Skin_Not_Sun_Exposed_Suprapubic, Colon_Transverse, Brain_Cortex, Spleen, Adipose_Visceral_Omentum, Esophagus_Mucosa	11	0.042	0.46	0.00672
GPCPD1	Esophagus_Gastroesophageal_Junction, Heart_Left_Ventricle, Ovary, Artery_Aorta, Brain_Hippocampus	5	0.49	0.00973	0.0256
SDCBP2	Brain_Cerebellum, Spleen, Adipose_Visceral_Omentum, Thyroid, Brain_Hypothalamus, Artery_Coronary, Brain_Cerebellar_Hemisphere, Small_Intestine_Terminal_Ileum, Adrenal_Gland, Breast_Mammary_Tissue, Testis	11	0.212	0.209	0.0155
PANK2	Brain_Nucleus_accumbens_basal_ganglia, Vagina, Adipose_Subcutaneous, Artery_Aorta, Muscle_Skeletal, Thyroid, Breast_Mammary_Tissue, Cells_Transformed_fibroblasts, Brain_Cerebellum, Brain_Frontal_Cortex_BA9, Brain_Anterior_cingulate_cortex_BA24, Esophagus_Mucosa, Brain_Caudate_basal_ganglia, Cells_EBV.transformed_lymphocytes	14	0.000473334	0.0223	0.000301
TGM3	Pancreas	1	0.893	0.006	0.0147
GNRH2	Stomach, Artery_Aorta, Brain_Caudate_basal_ganglia, Colon_Sigmoid, Adipose_Subcutaneous, Brain_Amygdala	6	0.157	0.00687	0.00126
FAM182A	Breast_Mammary_Tissue, Lung, Prostate, Uterus, Testis	5	0.88	NA	0.344
CD93	Minor_Salivary_Gland, Adipose_Subcutaneous, Brain_Substantia_nigra	3	0.712	0.251	0.0709
NAPB	Colon_Sigmoid, Testis, Heart_Left_Ventricle, Stomach, Colon_Transverse, Heart_Atrial_Appendage, Cells_EBV.transformed_lymphocytes, Brain_Hypothalamus, Ovary, Uterus, Adipose_Subcutaneous, Cells_Transformed_fibroblasts, Adipose_Visceral_Omentum	13	0.453	0.345	0.0536
CENPB	Skin_Not_Sun_Exposed_Suprapubic, Skin_Sun_Exposed_Lower_leg, Testis, Brain_Cerebellar_Hemisphere	4	0.0066	NA	0.000466
PSMF1	Brain_Cerebellar_Hemisphere	1	0.632	0.251	0.00873
DTD1	Uterus, Brain_Spinal_cord_cervical_c.1, Heart_Atrial_Appendage, Cells_Transformed_fibroblasts, Heart_Left_Ventricle, Adipose_Visceral_Omentum, Esophagus_Muscularis, Brain_Cortex	8	0.525	0.032	0.0117
RBCK1	Brain_Substantia_nigra, Brain_Cerebellum, Minor_Salivary_Gland, Artery_Aorta, Brain_Frontal_Cortex_BA9, Adipose_Subcutaneous, Artery_Coronary, Breast_Mammary_Tissue, Colon_Transverse, Esophagus_Mucosa, Lung, Nerve_Tibial, Pancreas, Pituitary, Prostate, Skin_Not_Sun_Exposed_Suprapubic, Skin_Sun_Exposed_Lower_leg, Small_Intestine_Terminal_Ileum, Spleen, Whole_Blood, Ovary	21	0.386	0.00712	0.0219
TMX4	Brain_Caudate_basal_ganglia, Adipose_Subcutaneous, Prostate, Thyroid, Heart_Left_Ventricle, Heart_Atrial_Appendage, Breast_Mammary_Tissue, Pituitary, Skin_Sun_Exposed_Lower_leg, Brain_Cerebellar_Hemisphere, Brain_Hippocampus, Brain_Hypothalamus, Muscle_Skeletal	13	0.209	3.5e-05	0.00282
STK35	Prostate, Stomach, Thyroid	3	0.42	0.312	0.00362
SNRPB	Breast_Mammary_Tissue, Artery_Aorta, Brain_Spinal_cord_cervical_c.1	3	0.443	0.364	0.00708
RRBP1	Liver, Brain_Nucleus_accumbens_basal_ganglia, Stomach, Brain_Cerebellar_Hemisphere, Breast_Mammary_Tissue, Esophagus_Muscularis, Thyroid	7	0.844	0.201	0.036
ZNF133	Lung, Cells_EBV.transformed_lymphocytes, Skin_Not_Sun_Exposed_Suprapubic, Brain_Cerebellum, Brain_Nucleus_accumbens_basal_ganglia, Adipose_Visceral_Omentum	6	0.469	0.136	0.00838
PCSK2	Brain_Cortex, Prostate, Nerve_Tibial, Esophagus_Muscularis, Heart_Atrial_Appendage, Esophagus_Gastroesophageal_Junction, Skin_Not_Sun_Exposed_Suprapubic, Adipose_Visceral_Omentum, Adipose_Subcutaneous, Artery_Tibial, Colon_Transverse, Esophagus_Mucosa, Small_Intestine_Terminal_Ileum, Artery_Coronary, Breast_Mammary_Tissue, Stomach, Spleen, Brain_Nucleus_accumbens_basal_ganglia, Colon_Sigmoid	19	0.142	0.562	0.0347
MKKS	Brain_Caudate_basal_ganglia, Esophagus_Gastroesophageal_Junction, Brain_Amygdala, Adipose_Subcutaneous, Stomach, Cells_Transformed_fibroblasts, Brain_Nucleus_accumbens_basal_ganglia, Prostate, Esophagus_Mucosa, Brain_Anterior_cingulate_cortex_BA24, Heart_Left_Ventricle, Artery_Aorta, Pituitary, Brain_Substantia_nigra, Brain_Hippocampus, Breast_Mammary_Tissue	16	0.212	0.346	0.0185
DSTN	Pancreas, Thyroid, Brain_Caudate_basal_ganglia, Brain_Nucleus_accumbens_basal_ganglia, Uterus, Whole_Blood, Prostate	7	0.141	NA	0.0392
MGME1	Brain_Hypothalamus, Thyroid, Vagina, Prostate, Ovary, Adrenal_Gland, Artery_Aorta, Artery_Coronary, Skin_Sun_Exposed_Lower_leg, Brain_Frontal_Cortex_BA9, Esophagus_Muscularis, Testis, Brain_Cerebellum	13	0.647	0.42	0.118
LRRN4	Muscle_Skeletal, Breast_Mammary_Tissue, Brain_Cerebellum, Brain_Frontal_Cortex_BA9	4	0.483	0.0991	0.0155
TBC1D20	Brain_Cerebellar_Hemisphere, Pancreas, Stomach, Small_Intestine_Terminal_Ileum, Thyroid, Heart_Atrial_Appendage, Heart_Left_Ventricle, Brain_Cerebellum, Colon_Transverse, Esophagus_Mucosa, Lung, Minor_Salivary_Gland, Spleen, Skin_Sun_Exposed_Lower_leg, Pituitary, Prostate, Brain_Caudate_basal_ganglia	17	0.404	0.978	0.105
ITPA	Brain_Frontal_Cortex_BA9, Brain_Cerebellum, Heart_Left_Ventricle, Muscle_Skeletal, Thyroid, Artery_Aorta, Brain_Caudate_basal_ganglia, Adrenal_Gland, Artery_Coronary, Brain_Amygdala, Brain_Anterior_cingulate_cortex_BA24, Brain_Cerebellar_Hemisphere, Brain_Cortex, Brain_Putamen_basal_ganglia, Colon_Sigmoid, Colon_Transverse, Esophagus_Gastroesophageal_Junction, Heart_Atrial_Appendage, Liver, Ovary, Skin_Not_Sun_Exposed_Suprapubic, Testis, Uterus, Vagina, Adipose_Visceral_Omentum, Skin_Sun_Exposed_Lower_leg, Esophagus_Muscularis, Adipose_Subcutaneous, Brain_Hypothalamus, Pituitary, Prostate, Stomach, Lung, Brain_Substantia_nigra, Artery_Tibial, Breast_Mammary_Tissue, Minor_Salivary_Gland	37	0.295	0.311	0.127
MCM8	Cells_EBV.transformed_lymphocytes, Minor_Salivary_Gland, Lung, Small_Intestine_Terminal_Ileum, Vagina, Skin_Not_Sun_Exposed_Suprapubic	6	0.781	NA	0.158
TMEM74B	Minor_Salivary_Gland, Heart_Atrial_Appendage, Skin_Not_Sun_Exposed_Suprapubic, Brain_Amygdala, Esophagus_Mucosa, Brain_Putamen_basal_ganglia, Adipose_Visceral_Omentum, Adipose_Subcutaneous, Thyroid, Artery_Coronary, Cells_Transformed_fibroblasts, Skin_Sun_Exposed_Lower_leg	12	0.225	0.0919	0.0167
FAM110A	Testis, Colon_Transverse, Uterus, Pituitary, Artery_Tibial	5	0.58	0.0325	0.0127
SIRPD	Adipose_Subcutaneous, Artery_Aorta, Nerve_Tibial, Esophagus_Muscularis, Adrenal_Gland, Brain_Spinal_cord_cervical_c.1, Brain_Substantia_nigra, Colon_Sigmoid, Colon_Transverse, Adipose_Visceral_Omentum, Whole_Blood, Testis, Minor_Salivary_Gland	13	0.000304814	0.0202	0.000131
MRPS26	Spleen, Adrenal_Gland, Muscle_Skeletal, Artery_Tibial, Brain_Putamen_basal_ganglia, Adipose_Subcutaneous, Nerve_Tibial, Stomach, Colon_Sigmoid, Heart_Atrial_Appendage, Pancreas, Heart_Left_Ventricle, Esophagus_Gastroesophageal_Junction, Uterus, Esophagus_Muscularis, Breast_Mammary_Tissue, Ovary, Adipose_Visceral_Omentum	18	0.209	0.122	0.0294
GDF5	Brain_Frontal_Cortex_BA9, Colon_Sigmoid, Prostate, Adipose_Subcutaneous, Brain_Anterior_cingulate_cortex_BA24, Heart_Atrial_Appendage, Brain_Amygdala, Artery_Aorta, Colon_Transverse, Esophagus_Muscularis, Brain_Nucleus_accumbens_basal_ganglia, Testis, Brain_Substantia_nigra, Brain_Putamen_basal_ganglia, Thyroid	15	0.019	9.94e-32	0.0058
MMP24	Heart_Atrial_Appendage, Colon_Transverse, Adrenal_Gland, Brain_Frontal_Cortex_BA9, Brain_Cerebellum, Lung, Prostate, Brain_Anterior_cingulate_cortex_BA24	8	0.003	2.53e-07	0.000215
RALY	Breast_Mammary_Tissue, Artery_Tibial, Thyroid, Colon_Transverse, Esophagus_Gastroesophageal_Junction, Adipose_Visceral_Omentum, Brain_Frontal_Cortex_BA9, Liver, Nerve_Tibial, Esophagus_Muscularis	10	0.016	0.00489	0.00314
EIF2S2	Adipose_Visceral_Omentum, Esophagus_Muscularis, Esophagus_Gastroesophageal_Junction, Skin_Sun_Exposed_Lower_leg, Skin_Not_Sun_Exposed_Suprapubic, Adipose_Subcutaneous, Cells_EBV.transformed_lymphocytes, Brain_Cerebellum, Brain_Amygdala, Nerve_Tibial, Ovary	11	6.39e-05	3.76e-07	2.18e-06
ERGIC3	Thyroid, Whole_Blood, Spleen, Artery_Tibial, Brain_Spinal_cord_cervical_c.1, Cells_Transformed_fibroblasts, Adipose_Subcutaneous, Nerve_Tibial, Pituitary, Brain_Caudate_basal_ganglia, Adipose_Visceral_Omentum, Brain_Amygdala, Brain_Putamen_basal_ganglia, Esophagus_Gastroesophageal_Junction, Small_Intestine_Terminal_Ileum, Brain_Hippocampus, Minor_Salivary_Gland, Brain_Anterior_cingulate_cortex_BA24, Brain_Nucleus_accumbens_basal_ganglia, Brain_Hypothalamus, Ovary	21	0.019	3.48e-20	0.000163
CEP250	Artery_Aorta, Thyroid, Colon_Transverse, Skin_Not_Sun_Exposed_Suprapubic, Liver, Testis, Artery_Tibial, Whole_Blood, Brain_Hypothalamus, Nerve_Tibial, Stomach, Ovary	12	0.091	0.00018	0.000846
MMP24-AS1	Ovary, Prostate, Vagina, Breast_Mammary_Tissue, Adipose_Subcutaneous, Colon_Sigmoid, Skin_Not_Sun_Exposed_Suprapubic, Skin_Sun_Exposed_Lower_leg, Spleen, Pituitary, Adipose_Visceral_Omentum	11	0.279	0.674	0.026
LBP	Pituitary, Esophagus_Gastroesophageal_Junction, Skin_Sun_Exposed_Lower_leg, Cells_EBV.transformed_lymphocytes, Brain_Cortex, Heart_Left_Ventricle, Breast_Mammary_Tissue	7	5.84e-05	0.000793	0.000158
HELZ2	Cells_Transformed_fibroblasts, Colon_Transverse, Skin_Sun_Exposed_Lower_leg, Vagina, Whole_Blood, Brain_Putamen_basal_ganglia, Adipose_Visceral_Omentum, Brain_Caudate_basal_ganglia, Pancreas	9	0.03	0.103	0.00298
SAMD10	Muscle_Skeletal, Brain_Caudate_basal_ganglia, Cells_EBV.transformed_lymphocytes, Artery_Tibial, Whole_Blood, Esophagus_Mucosa, Prostate, Brain_Nucleus_accumbens_basal_ganglia, Nerve_Tibial, Brain_Putamen_basal_ganglia, Adipose_Visceral_Omentum, Brain_Amygdala	12	0.000182026	0.00175	4.43e-06
ZNF337	Adipose_Visceral_Omentum, Spleen, Prostate, Minor_Salivary_Gland, Brain_Putamen_basal_ganglia, Brain_Nucleus_accumbens_basal_ganglia, Whole_Blood, Brain_Cerebellum, Lung, Pancreas, Vagina, Heart_Atrial_Appendage, Esophagus_Muscularis, Nerve_Tibial, Skin_Sun_Exposed_Lower_leg, Cells_EBV.transformed_lymphocytes	16	0.473	0.836	0.134
TAF4	Pituitary, Whole_Blood, Brain_Cerebellar_Hemisphere, Brain_Cerebellum, Esophagus_Muscularis, Brain_Caudate_basal_ganglia, Brain_Anterior_cingulate_cortex_BA24, Nerve_Tibial, Esophagus_Gastroesophageal_Junction, Testis, Muscle_Skeletal, Brain_Hypothalamus, Small_Intestine_Terminal_Ileum	13	9.73e-05	5.09e-08	1.71e-05
LAMA5	Cells_EBV.transformed_lymphocytes, Esophagus_Gastroesophageal_Junction, Brain_Hypothalamus, Minor_Salivary_Gland, Heart_Left_Ventricle, Brain_Cortex, Heart_Atrial_Appendage, Artery_Coronary, Colon_Transverse, Esophagus_Muscularis, Adipose_Visceral_Omentum, Thyroid, Muscle_Skeletal, Brain_Anterior_cingulate_cortex_BA24, Adipose_Subcutaneous	15	0.00105994	6.67e-06	8.9e-05
OSBPL2	Muscle_Skeletal, Cells_Transformed_fibroblasts, Esophagus_Mucosa, Artery_Aorta, Testis, Esophagus_Muscularis, Uterus, Stomach, Brain_Cerebellum, Brain_Frontal_Cortex_BA9, Cells_EBV.transformed_lymphocytes, Spleen, Heart_Left_Ventricle, Adipose_Visceral_Omentum	14	4.74e-05	2.72e-10	3.99e-08
TTLL9	Brain_Substantia_nigra, Brain_Cortex, Brain_Caudate_basal_ganglia, Small_Intestine_Terminal_Ileum, Brain_Nucleus_accumbens_basal_ganglia, Brain_Frontal_Cortex_BA9, Esophagus_Muscularis, Artery_Aorta, Artery_Coronary, Liver, Cells_Transformed_fibroblasts, Artery_Tibial, Colon_Sigmoid, Skin_Sun_Exposed_Lower_leg	14	0.329	0.0287	0.0452
RBM39	Pituitary, Spleen, Brain_Putamen_basal_ganglia, Brain_Spinal_cord_cervical_c.1, Artery_Tibial, Stomach, Thyroid, Heart_Atrial_Appendage, Esophagus_Gastroesophageal_Junction, Cells_Transformed_fibroblasts	10	0.0015	1.21e-23	0.00011
COX4I2	Liver, Heart_Atrial_Appendage, Lung, Brain_Substantia_nigra, Brain_Anterior_cingulate_cortex_BA24, Pituitary, Brain_Hippocampus, Breast_Mammary_Tissue, Esophagus_Muscularis, Testis, Brain_Hypothalamus, Brain_Cerebellum, Heart_Left_Ventricle, Adipose_Visceral_Omentum, Muscle_Skeletal, Spleen, Artery_Coronary, Brain_Frontal_Cortex_BA9, Brain_Caudate_basal_ganglia, Uterus, Artery_Aorta, Brain_Cerebellar_Hemisphere, Brain_Cortex	23	0.216	0.0774	0.0188
ZNF341	Brain_Substantia_nigra, Artery_Tibial, Muscle_Skeletal, Brain_Amygdala, Nerve_Tibial, Esophagus_Muscularis, Whole_Blood, Small_Intestine_Terminal_Ileum, Heart_Atrial_Appendage, Brain_Nucleus_accumbens_basal_ganglia	10	0.043	0.126	0.0111
GGT7	Adipose_Subcutaneous, Nerve_Tibial, Stomach, Artery_Aorta, Artery_Tibial, Brain_Cerebellar_Hemisphere, Muscle_Skeletal, Brain_Cerebellum, Heart_Atrial_Appendage, Breast_Mammary_Tissue, Brain_Putamen_basal_ganglia, Adrenal_Gland, Ovary, Brain_Cortex, Cells_Transformed_fibroblasts, Brain_Nucleus_accumbens_basal_ganglia, Colon_Sigmoid, Skin_Sun_Exposed_Lower_leg, Whole_Blood	19	9.76e-05	3.16e-10	1.63e-06
HSPA12B	Ovary, Minor_Salivary_Gland, Skin_Not_Sun_Exposed_Suprapubic, Cells_Transformed_fibroblasts	4	0.12	0.000191	0.0165
ANKEF1	Brain_Spinal_cord_cervical_c.1, Brain_Hypothalamus, Brain_Cortex, Heart_Left_Ventricle, Artery_Aorta	5	0.222	0.0774	0.00283
PCED1A	Lung, Brain_Substantia_nigra, Breast_Mammary_Tissue, Adipose_Subcutaneous, Whole_Blood, Brain_Caudate_basal_ganglia	6	0.207	0.137	0.0293
BTBD3	Brain_Hypothalamus, Minor_Salivary_Gland	2	0.822	NA	0.0569
PCNA	Colon_Sigmoid, Adipose_Visceral_Omentum, Artery_Coronary, Brain_Anterior_cingulate_cortex_BA24, Minor_Salivary_Gland, Adipose_Subcutaneous, Lung, Brain_Cortex, Breast_Mammary_Tissue, Nerve_Tibial, Heart_Left_Ventricle, Testis, Artery_Tibial, Brain_Cerebellum, Esophagus_Mucosa, Brain_Amygdala	16	0.491	0.256	0.0676
NXT1	Brain_Nucleus_accumbens_basal_ganglia, Whole_Blood, Nerve_Tibial, Stomach, Small_Intestine_Terminal_Ileum, Adipose_Subcutaneous, Esophagus_Muscularis, Adrenal_Gland, Spleen, Muscle_Skeletal, Artery_Coronary, Pancreas, Thyroid	13	0.093	1.73e-19	0.00243
POLR3F	Heart_Left_Ventricle, Ovary, Adipose_Visceral_Omentum, Artery_Tibial, Nerve_Tibial, Artery_Aorta, Pituitary, Stomach, Esophagus_Gastroesophageal_Junction, Pancreas, Skin_Sun_Exposed_Lower_leg, Breast_Mammary_Tissue	12	0.368	0.406	0.0292
RIN2	Adipose_Visceral_Omentum, Spleen, Nerve_Tibial, Breast_Mammary_Tissue, Thyroid, Brain_Hippocampus, Esophagus_Gastroesophageal_Junction, Heart_Left_Ventricle, Lung, Pituitary	10	0.544	0.359	0.0527
PTPRA	Breast_Mammary_Tissue, Brain_Nucleus_accumbens_basal_ganglia, Ovary, Adipose_Subcutaneous	4	0.085	0.381	0.0028
CTNNBL1	Adipose_Visceral_Omentum, Heart_Left_Ventricle, Muscle_Skeletal, Prostate, Brain_Cortex, Brain_Frontal_Cortex_BA9, Esophagus_Mucosa, Colon_Transverse, Thyroid, Brain_Cerebellum, Nerve_Tibial, Spleen, Adrenal_Gland, Skin_Not_Sun_Exposed_Suprapubic, Artery_Aorta	15	0.0038	2.61e-18	0.000143
LPIN3	Brain_Cortex, Artery_Aorta, Liver, Esophagus_Gastroesophageal_Junction, Brain_Putamen_basal_ganglia, Small_Intestine_Terminal_Ileum, Brain_Hypothalamus, Muscle_Skeletal, Adipose_Visceral_Omentum, Testis, Esophagus_Muscularis, Stomach, Cells_Transformed_fibroblasts, Pituitary, Brain_Substantia_nigra, Brain_Cerebellum, Breast_Mammary_Tissue, Colon_Sigmoid, Brain_Cerebellar_Hemisphere, Brain_Anterior_cingulate_cortex_BA24, Artery_Tibial	21	0.115	4.35e-19	0.0011
RBM38	Brain_Spinal_cord_cervical_c.1, Ovary, Esophagus_Gastroesophageal_Junction, Breast_Mammary_Tissue, Heart_Left_Ventricle, Whole_Blood, Esophagus_Muscularis, Uterus	8	0.135	0.00044	0.00221
VSTM2L	Brain_Spinal_cord_cervical_c.1, Esophagus_Mucosa, Brain_Cortex, Adrenal_Gland, Thyroid, Vagina, Esophagus_Muscularis, Spleen, Brain_Cerebellar_Hemisphere, Muscle_Skeletal, Colon_Sigmoid, Testis, Artery_Tibial, Esophagus_Gastroesophageal_Junction, Prostate, Brain_Hippocampus	16	0.0084	3.92e-06	0.00143
OSER1	Brain_Hypothalamus, Liver, Cells_EBV.transformed_lymphocytes, Heart_Atrial_Appendage, Thyroid, Breast_Mammary_Tissue, Esophagus_Mucosa, Whole_Blood, Brain_Cerebellar_Hemisphere, Skin_Not_Sun_Exposed_Suprapubic, Lung, Nerve_Tibial, Uterus, Spleen, Testis	15	0.284	0.0112	0.0324
SERINC3	Uterus, Brain_Nucleus_accumbens_basal_ganglia, Colon_Sigmoid, Spleen, Adrenal_Gland, Pituitary, Testis, Brain_Amygdala, Adipose_Subcutaneous, Adipose_Visceral_Omentum, Artery_Tibial, Brain_Caudate_basal_ganglia, Colon_Transverse, Esophagus_Muscularis, Lung, Pancreas, Skin_Not_Sun_Exposed_Suprapubic, Skin_Sun_Exposed_Lower_leg, Stomach, Vagina, Artery_Aorta	21	0.247	0.0455	0.0255
RP11-445H22.3	Thyroid, Prostate, Artery_Coronary, Nerve_Tibial, Testis, Minor_Salivary_Gland, Whole_Blood, Colon_Transverse, Esophagus_Gastroesophageal_Junction, Ovary, Spleen, Artery_Tibial, Pancreas, Stomach, Skin_Not_Sun_Exposed_Suprapubic, Cells_EBV.transformed_lymphocytes, Colon_Sigmoid	17	0.000500647	5.47e-06	2.55e-07
SLX4IP	Cells_Transformed_fibroblasts, Ovary, Skin_Not_Sun_Exposed_Suprapubic, Cells_EBV.transformed_lymphocytes, Brain_Anterior_cingulate_cortex_BA24	5	0.145	0.0468	0.0132
TMC2	Brain_Cerebellar_Hemisphere, Brain_Cerebellum, Brain_Hypothalamus, Brain_Cortex, Minor_Salivary_Gland, Testis, Pituitary	7	0.296	0.0319	0.0152
FRG1B	Brain_Amygdala, Minor_Salivary_Gland, Lung, Pituitary, Colon_Transverse, Cells_Transformed_fibroblasts, Adipose_Subcutaneous, Brain_Caudate_basal_ganglia, Muscle_Skeletal, Nerve_Tibial, Brain_Nucleus_accumbens_basal_ganglia, Skin_Not_Sun_Exposed_Suprapubic, Heart_Left_Ventricle, Esophagus_Muscularis, Artery_Coronary, Artery_Tibial, Skin_Sun_Exposed_Lower_leg, Cells_EBV.transformed_lymphocytes, Heart_Atrial_Appendage, Thyroid, Brain_Cerebellum, Small_Intestine_Terminal_Ileum, Brain_Cerebellar_Hemisphere, Brain_Cortex, Brain_Putamen_basal_ganglia, Liver, Ovary, Uterus, Adipose_Visceral_Omentum, Pancreas, Stomach, Prostate	32	0.129	0.000106	0.0214
JPH2	Lung, Adipose_Visceral_Omentum, Brain_Caudate_basal_ganglia, Testis, Colon_Sigmoid, Artery_Aorta, Brain_Amygdala, Esophagus_Muscularis, Adrenal_Gland, Artery_Coronary, Esophagus_Mucosa, Spleen, Heart_Left_Ventricle, Skin_Sun_Exposed_Lower_leg, Muscle_Skeletal, Heart_Atrial_Appendage, Artery_Tibial, Esophagus_Gastroesophageal_Junction, Skin_Not_Sun_Exposed_Suprapubic	19	0.113	0.313	0.0181
DUSP15	Liver, Skin_Not_Sun_Exposed_Suprapubic, Esophagus_Muscularis, Colon_Transverse, Heart_Left_Ventricle, Pancreas, Uterus, Adipose_Subcutaneous, Artery_Tibial, Brain_Spinal_cord_cervical_c.1, Skin_Sun_Exposed_Lower_leg, Spleen, Adipose_Visceral_Omentum, Cells_EBV.transformed_lymphocytes, Breast_Mammary_Tissue, Colon_Sigmoid, Small_Intestine_Terminal_Ileum, Lung, Esophagus_Gastroesophageal_Junction, Esophagus_Mucosa, Heart_Atrial_Appendage, Artery_Aorta, Nerve_Tibial, Testis	24	0.095	0.206	0.0242
COMMD7	Pituitary, Ovary, Artery_Aorta, Testis, Heart_Atrial_Appendage, Prostate, Small_Intestine_Terminal_Ileum, Adipose_Subcutaneous, Stomach, Colon_Transverse, Brain_Cerebellar_Hemisphere, Brain_Putamen_basal_ganglia, Spleen, Artery_Tibial, Esophagus_Mucosa, Nerve_Tibial, Brain_Cerebellum, Skin_Not_Sun_Exposed_Suprapubic, Liver	19	0.478	0.849	0.047
KIAA1755	Brain_Caudate_basal_ganglia, Skin_Sun_Exposed_Lower_leg, Thyroid, Brain_Frontal_Cortex_BA9, Brain_Nucleus_accumbens_basal_ganglia, Breast_Mammary_Tissue, Colon_Sigmoid, Nerve_Tibial, Esophagus_Mucosa	9	0.016	0.176	2.82e-05
SPATA25	Liver, Brain_Cortex, Colon_Sigmoid, Adipose_Subcutaneous, Brain_Anterior_cingulate_cortex_BA24, Testis, Brain_Putamen_basal_ganglia	7	0.027	0.0461	0.00292
SOGA1	Artery_Coronary, Esophagus_Muscularis, Stomach, Brain_Putamen_basal_ganglia, Cells_Transformed_fibroblasts, Brain_Hypothalamus, Prostate, Breast_Mammary_Tissue, Spleen, Testis, Brain_Cortex	11	0.000518101	0.000236	0.000206
CDH22	Muscle_Skeletal, Lung, Brain_Spinal_cord_cervical_c.1, Pancreas	4	0.04	2.74e-05	0.00125
LINC00266-1	Spleen, Skin_Sun_Exposed_Lower_leg	2	0.659	NA	0.027
LSM14B	Small_Intestine_Terminal_Ileum, Whole_Blood, Liver, Lung, Brain_Frontal_Cortex_BA9, Muscle_Skeletal	6	0.016	6.63e-15	2.5e-05
CABLES2	Brain_Substantia_nigra, Artery_Tibial, Ovary, Uterus, Brain_Caudate_basal_ganglia, Vagina	6	0.306	0.0427	0.00153
ACSS1	Esophagus_Mucosa, Adipose_Subcutaneous, Brain_Nucleus_accumbens_basal_ganglia, Thyroid, Artery_Tibial, Brain_Caudate_basal_ganglia, Brain_Hippocampus, Esophagus_Muscularis, Minor_Salivary_Gland, Esophagus_Gastroesophageal_Junction	10	0.035	0.000123	0.00514
SLC13A3	Esophagus_Muscularis, Ovary, Adrenal_Gland, Heart_Left_Ventricle, Stomach, Prostate	6	0.908	0.262	0.105
KCNB1	Spleen, Artery_Tibial, Colon_Transverse, Brain_Cerebellum, Testis, Thyroid, Whole_Blood, Liver, Lung, Skin_Sun_Exposed_Lower_leg, Adipose_Subcutaneous, Cells_Transformed_fibroblasts, Vagina, Uterus, Adrenal_Gland, Ovary, Prostate, Skin_Not_Sun_Exposed_Suprapubic	18	2e-08	0.000154	4.88e-13
B4GALT5	Thyroid, Brain_Nucleus_accumbens_basal_ganglia, Brain_Cortex, Pituitary, Esophagus_Gastroesophageal_Junction, Esophagus_Muscularis, Small_Intestine_Terminal_Ileum, Artery_Tibial, Esophagus_Mucosa, Cells_EBV.transformed_lymphocytes, Brain_Amygdala, Brain_Frontal_Cortex_BA9, Brain_Substantia_nigra, Ovary, Brain_Caudate_basal_ganglia, Adipose_Subcutaneous, Brain_Cerebellum	17	0.000369169	3.34e-14	0.00491
SPATA2	Artery_Aorta, Thyroid, Colon_Transverse, Brain_Nucleus_accumbens_basal_ganglia, Ovary, Skin_Sun_Exposed_Lower_leg, Adipose_Subcutaneous, Skin_Not_Sun_Exposed_Suprapubic, Esophagus_Gastroesophageal_Junction, Nerve_Tibial, Minor_Salivary_Gland, Pituitary, Vagina, Artery_Tibial	14	0.000136304	0.00107	4.24e-07
BLCAP	Cells_Transformed_fibroblasts, Brain_Cerebellar_Hemisphere, Testis, Brain_Cerebellum	4	0.09	0.00249	0.000375
YWHAB	Brain_Frontal_Cortex_BA9, Brain_Hippocampus, Brain_Spinal_cord_cervical_c.1	3	0.000624343	1.3e-15	1.87e-15
ZSWIM1	Muscle_Skeletal, Adrenal_Gland, Colon_Transverse, Brain_Hypothalamus, Brain_Spinal_cord_cervical_c.1, Lung, Adipose_Visceral_Omentum, Esophagus_Mucosa	8	0.014	0.294	0.00625
NANP	Brain_Hypothalamus, Artery_Aorta, Spleen, Colon_Sigmoid, Brain_Anterior_cingulate_cortex_BA24	5	0.868	NA	0.0569
BCL2L1	Skin_Not_Sun_Exposed_Suprapubic, Small_Intestine_Terminal_Ileum, Brain_Frontal_Cortex_BA9, Testis, Heart_Left_Ventricle, Skin_Sun_Exposed_Lower_leg, Colon_Sigmoid	7	0.447	0.0712	0.0352
RGS19	Brain_Substantia_nigra, Brain_Cerebellar_Hemisphere	2	0.368	0.000241	0.000211
TCEA2	Brain_Cerebellar_Hemisphere, Ovary, Prostate, Minor_Salivary_Gland, Whole_Blood, Adipose_Subcutaneous, Brain_Cerebellum, Adipose_Visceral_Omentum, Breast_Mammary_Tissue, Lung, Cells_EBV.transformed_lymphocytes, Nerve_Tibial, Spleen	13	0.081	0.658	0.00033
RPS21	Small_Intestine_Terminal_Ileum, Heart_Left_Ventricle, Brain_Frontal_Cortex_BA9, Artery_Coronary, Brain_Amygdala, Brain_Hippocampus, Muscle_Skeletal, Uterus	8	8.75e-05	6.37e-05	4.59e-07
PRNP	Brain_Cerebellum, Thyroid, Minor_Salivary_Gland, Esophagus_Mucosa, Brain_Cerebellar_Hemisphere, Brain_Frontal_Cortex_BA9, Pituitary	7	0.75	0.0676	0.0988
ADRA1D	Skin_Not_Sun_Exposed_Suprapubic, Muscle_Skeletal, Uterus, Brain_Cortex	4	0.033	0.000178	0.00245
C20orf196	Brain_Caudate_basal_ganglia, Artery_Aorta, Adipose_Visceral_Omentum, Adipose_Subcutaneous, Pancreas	5	0.59	0.296	0.0619
CEBPB	Brain_Nucleus_accumbens_basal_ganglia, Colon_Transverse, Stomach, Heart_Atrial_Appendage, Adipose_Subcutaneous, Artery_Aorta, Skin_Not_Sun_Exposed_Suprapubic, Esophagus_Mucosa, Brain_Hippocampus	9	0.0068	0.0515	0.00541
MACROD2	Stomach, Brain_Nucleus_accumbens_basal_ganglia, Esophagus_Muscularis, Brain_Cortex, Brain_Frontal_Cortex_BA9, Prostate, Brain_Spinal_cord_cervical_c.1	7	0.015	0.000213	2.58e-05
SPTLC3	Heart_Atrial_Appendage, Skin_Not_Sun_Exposed_Suprapubic, Prostate, Skin_Sun_Exposed_Lower_leg, Brain_Putamen_basal_ganglia, Cells_Transformed_fibroblasts, Brain_Cortex, Artery_Tibial, Brain_Anterior_cingulate_cortex_BA24	9	0.457	0.0907	0.0113
TP53RK	Colon_Sigmoid, Ovary, Pituitary, Adrenal_Gland	4	0.902	0.13	0.132
ZHX3	Testis, Cells_Transformed_fibroblasts, Pituitary, Liver, Pancreas, Brain_Cortex, Adrenal_Gland, Artery_Aorta	8	4.23e-05	0.0175	9.46e-09
C20orf166-AS1	Brain_Putamen_basal_ganglia, Liver, Esophagus_Muscularis, Heart_Left_Ventricle, Muscle_Skeletal, Brain_Substantia_nigra, Esophagus_Gastroesophageal_Junction, Artery_Aorta, Colon_Sigmoid, Nerve_Tibial, Artery_Tibial, Brain_Cortex, Colon_Transverse, Esophagus_Mucosa, Brain_Hippocampus, Heart_Atrial_Appendage, Pituitary, Vagina	18	0.000239892	0.0353	8.08e-09
UBE2C	Brain_Cortex, Brain_Spinal_cord_cervical_c.1, Brain_Putamen_basal_ganglia	3	0.0049	6.44e-07	3.52e-07
FAM182B	Nerve_Tibial, Spleen, Adipose_Subcutaneous, Cells_Transformed_fibroblasts	4	0.844	0.0977	0.226
BAK1P1	Brain_Hippocampus, Brain_Substantia_nigra, Heart_Left_Ventricle, Testis, Skin_Sun_Exposed_Lower_leg	5	0.186	0.00198	0.0028
C20orf197	Esophagus_Muscularis, Colon_Sigmoid, Whole_Blood, Colon_Transverse, Adrenal_Gland, Small_Intestine_Terminal_Ileum, Brain_Anterior_cingulate_cortex_BA24	7	0.023	0.0146	0.000455
ZFAS1	Prostate, Small_Intestine_Terminal_Ileum, Pancreas, Spleen, Muscle_Skeletal, Skin_Not_Sun_Exposed_Suprapubic, Liver, Cells_EBV.transformed_lymphocytes, Colon_Sigmoid, Adipose_Visceral_Omentum, Uterus, Stomach, Whole_Blood, Esophagus_Mucosa	14	0.015	0.00028	6.33e-05
SOX12	Minor_Salivary_Gland, Lung, Pancreas, Thyroid, Skin_Sun_Exposed_Lower_leg, Brain_Spinal_cord_cervical_c.1, Brain_Cerebellum, Prostate, Brain_Cortex, Stomach, Brain_Cerebellar_Hemisphere, Brain_Hypothalamus, Cells_Transformed_fibroblasts	13	0.038	0.00283	0.00327
ZCCHC3	Pituitary, Lung, Skin_Not_Sun_Exposed_Suprapubic, Adrenal_Gland, Artery_Aorta, Brain_Cerebellum, Cells_Transformed_fibroblasts, Esophagus_Gastroesophageal_Junction, Heart_Left_Ventricle, Pancreas	10	0.225	0.0677	0.0552
CDH4	Brain_Spinal_cord_cervical_c.1, Lung, Uterus	3	0.953	0.202	0.184
FOXS1	Brain_Cerebellar_Hemisphere, Brain_Nucleus_accumbens_basal_ganglia, Heart_Left_Ventricle, Brain_Spinal_cord_cervical_c.1	4	0.567	0.278	0.0637
LINC00652	Artery_Coronary, Artery_Aorta, Esophagus_Mucosa, Brain_Cerebellar_Hemisphere, Adipose_Visceral_Omentum, Cells_Transformed_fibroblasts, Brain_Hypothalamus	7	0.352	7.14e-05	0.0229
DEFB124	Nerve_Tibial, Adipose_Subcutaneous, Adipose_Visceral_Omentum, Minor_Salivary_Gland, Colon_Sigmoid, Muscle_Skeletal, Esophagus_Muscularis, Breast_Mammary_Tissue	8	0.248	0.231	0.0258
TSHZ2	Brain_Caudate_basal_ganglia, Artery_Tibial, Brain_Cortex, Skin_Sun_Exposed_Lower_leg, Skin_Not_Sun_Exposed_Suprapubic, Adipose_Subcutaneous, Brain_Frontal_Cortex_BA9, Heart_Left_Ventricle, Brain_Amygdala, Prostate	10	0.0014	0.00287	0.00608
ACTL10	Brain_Cerebellum, Brain_Hippocampus, Adipose_Subcutaneous, Adipose_Visceral_Omentum, Brain_Spinal_cord_cervical_c.1	5	0.386	0.126	0.0243
WFDC10B	Uterus	1	0.232	NA	8.1e-05
ABHD16B	Skin_Not_Sun_Exposed_Suprapubic, Heart_Left_Ventricle, Muscle_Skeletal, Adipose_Subcutaneous, Adipose_Visceral_Omentum, Artery_Aorta, Artery_Tibial, Cells_Transformed_fibroblasts, Colon_Transverse, Esophagus_Muscularis, Liver, Nerve_Tibial, Skin_Sun_Exposed_Lower_leg, Adrenal_Gland, Brain_Hippocampus, Colon_Sigmoid, Pancreas, Thyroid, Brain_Cerebellar_Hemisphere, Brain_Nucleus_accumbens_basal_ganglia, Heart_Atrial_Appendage, Lung, Pituitary, Breast_Mammary_Tissue, Stomach, Vagina, Cells_EBV.transformed_lymphocytes, Spleen, Esophagus_Mucosa, Prostate, Testis	31	0.02	0.000372	0.00902
EMILIN3	Spleen, Colon_Transverse, Brain_Anterior_cingulate_cortex_BA24, Esophagus_Muscularis, Testis, Artery_Coronary, Thyroid, Adipose_Subcutaneous, Artery_Tibial, Skin_Not_Sun_Exposed_Suprapubic, Breast_Mammary_Tissue, Esophagus_Gastroesophageal_Junction, Nerve_Tibial, Liver, Lung	15	0.00110939	0.000182	3.84e-05
SS18L1	Spleen, Heart_Atrial_Appendage, Skin_Not_Sun_Exposed_Suprapubic, Thyroid, Uterus, Liver, Muscle_Skeletal, Brain_Putamen_basal_ganglia, Adrenal_Gland, Colon_Sigmoid, Small_Intestine_Terminal_Ileum, Nerve_Tibial, Esophagus_Gastroesophageal_Junction, Artery_Aorta, Breast_Mammary_Tissue, Esophagus_Muscularis, Lung, Adipose_Subcutaneous, Adipose_Visceral_Omentum, Heart_Left_Ventricle, Pituitary, Skin_Sun_Exposed_Lower_leg, Artery_Coronary, Esophagus_Mucosa, Brain_Cerebellum, Prostate	26	0.014	7.2e-06	1.74e-06
UBOX5	Skin_Not_Sun_Exposed_Suprapubic, Brain_Substantia_nigra, Heart_Left_Ventricle, Nerve_Tibial, Brain_Cerebellum, Pituitary, Adipose_Visceral_Omentum, Ovary, Cells_EBV.transformed_lymphocytes, Brain_Hypothalamus, Artery_Aorta, Adrenal_Gland, Artery_Tibial, Pancreas, Colon_Sigmoid	15	0.387	0.609	0.066
SLC24A3	Stomach, Brain_Cortex, Muscle_Skeletal, Liver, Artery_Coronary, Esophagus_Mucosa	6	0.261	0.0472	0.00375
L3MBTL1	Brain_Hypothalamus, Colon_Transverse, Muscle_Skeletal, Esophagus_Mucosa, Minor_Salivary_Gland, Skin_Sun_Exposed_Lower_leg, Brain_Anterior_cingulate_cortex_BA24, Brain_Frontal_Cortex_BA9, Testis, Spleen, Vagina, Lung	12	0.019	0.00229	0.00367
RALGAPA2	Whole_Blood, Prostate, Brain_Spinal_cord_cervical_c.1, Heart_Left_Ventricle, Colon_Transverse, Cells_EBV.transformed_lymphocytes, Artery_Aorta, Artery_Coronary	8	0.382	1.98e-19	0.0129
SYCP2	Brain_Cerebellar_Hemisphere, Brain_Cerebellum, Spleen, Brain_Nucleus_accumbens_basal_ganglia, Prostate, Adipose_Visceral_Omentum, Stomach, Skin_Sun_Exposed_Lower_leg, Testis	9	0.0048	0.0135	0.000695
SIRPB2	Prostate, Brain_Hypothalamus, Brain_Nucleus_accumbens_basal_ganglia, Pituitary	4	0.654	0.0779	0.0567
PTPN1	Thyroid, Testis, Small_Intestine_Terminal_Ileum, Adipose_Subcutaneous, Esophagus_Muscularis, Brain_Cortex, Brain_Caudate_basal_ganglia, Brain_Hypothalamus, Brain_Spinal_cord_cervical_c.1, Artery_Coronary, Brain_Substantia_nigra	11	0.176	0.552	0.0392
LINC00176	Cells_EBV.transformed_lymphocytes, Brain_Spinal_cord_cervical_c.1, Skin_Not_Sun_Exposed_Suprapubic, Colon_Transverse, Brain_Hypothalamus, Adipose_Subcutaneous, Brain_Anterior_cingulate_cortex_BA24, Esophagus_Muscularis, Brain_Cortex, Spleen, Heart_Atrial_Appendage, Small_Intestine_Terminal_Ileum, Whole_Blood, Lung, Heart_Left_Ventricle, Artery_Aorta, Esophagus_Mucosa, Pituitary, Cells_Transformed_fibroblasts, Nerve_Tibial, Brain_Amygdala, Ovary	22	1.3e-05	0.000324	0.00015
C20orf96	Brain_Anterior_cingulate_cortex_BA24, Ovary, Testis, Skin_Sun_Exposed_Lower_leg, Muscle_Skeletal, Vagina, Adipose_Visceral_Omentum, Esophagus_Gastroesophageal_Junction, Cells_Transformed_fibroblasts, Uterus, Heart_Atrial_Appendage, Heart_Left_Ventricle, Nerve_Tibial, Brain_Nucleus_accumbens_basal_ganglia, Esophagus_Mucosa, Esophagus_Muscularis, Adrenal_Gland, Brain_Cerebellum, Brain_Cerebellar_Hemisphere, Brain_Putamen_basal_ganglia, Thyroid, Pancreas, Spleen, Artery_Coronary, Whole_Blood, Skin_Not_Sun_Exposed_Suprapubic, Brain_Substantia_nigra, Colon_Sigmoid	28	0.144	0.756	0.0043
SULF2	Brain_Frontal_Cortex_BA9, Ovary, Brain_Hippocampus, Testis, Pituitary, Whole_Blood	6	0.077	0.00274	0.000173
SNHG17	Liver, Brain_Hippocampus, Breast_Mammary_Tissue, Brain_Nucleus_accumbens_basal_ganglia, Thyroid	5	0.782	NA	0.384
ADA	Brain_Spinal_cord_cervical_c.1, Brain_Hippocampus, Esophagus_Gastroesophageal_Junction, Muscle_Skeletal, Skin_Sun_Exposed_Lower_leg, Heart_Atrial_Appendage, Brain_Amygdala, Brain_Substantia_nigra, Brain_Hypothalamus, Artery_Coronary, Brain_Nucleus_accumbens_basal_ganglia, Pancreas, Brain_Anterior_cingulate_cortex_BA24, Brain_Cerebellum, Nerve_Tibial, Spleen	16	0.013	9.73e-08	0.00407
ZGPAT	Esophagus_Gastroesophageal_Junction, Brain_Cortex, Cells_Transformed_fibroblasts, Nerve_Tibial, Prostate, Muscle_Skeletal, Liver, Brain_Caudate_basal_ganglia, Brain_Substantia_nigra, Brain_Cerebellar_Hemisphere, Brain_Cerebellum, Brain_Frontal_Cortex_BA9, Heart_Left_Ventricle, Adipose_Subcutaneous, Artery_Tibial, Pancreas, Cells_EBV.transformed_lymphocytes, Testis, Artery_Aorta	19	0.003	3.42e-11	0.00244
SRC	Liver, Brain_Cerebellar_Hemisphere, Brain_Putamen_basal_ganglia, Skin_Sun_Exposed_Lower_leg, Thyroid	5	0.165	0.252	0.00322
C20orf112	Brain_Anterior_cingulate_cortex_BA24, Esophagus_Muscularis, Brain_Amygdala, Colon_Sigmoid	4	0.843	0.146	0.164
FITM2	Spleen, Brain_Caudate_basal_ganglia, Esophagus_Muscularis, Testis, Ovary, Artery_Aorta, Esophagus_Mucosa, Thyroid	8	0.101	0.205	0.00753
STMN3	Uterus, Minor_Salivary_Gland, Brain_Substantia_nigra, Adrenal_Gland, Skin_Sun_Exposed_Lower_leg, Esophagus_Muscularis, Lung, Brain_Cortex, Thyroid, Esophagus_Gastroesophageal_Junction, Artery_Aorta, Brain_Putamen_basal_ganglia, Brain_Cerebellum, Brain_Amygdala, Whole_Blood, Brain_Nucleus_accumbens_basal_ganglia, Brain_Cerebellar_Hemisphere, Brain_Caudate_basal_ganglia, Skin_Not_Sun_Exposed_Suprapubic, Breast_Mammary_Tissue, Pituitary	21	0.074	0.625	0.0182
SLC2A10	Adipose_Visceral_Omentum, Adrenal_Gland, Testis, Pancreas, Prostate, Colon_Sigmoid, Pituitary, Brain_Frontal_Cortex_BA9, Thyroid, Vagina, Skin_Sun_Exposed_Lower_leg, Colon_Transverse, Esophagus_Mucosa, Stomach, Heart_Atrial_Appendage	15	0.333	0.0274	0.00528
ENTPD6	Brain_Hypothalamus, Minor_Salivary_Gland, Skin_Sun_Exposed_Lower_leg, Prostate, Esophagus_Gastroesophageal_Junction, Artery_Tibial, Brain_Caudate_basal_ganglia, Adrenal_Gland, Lung, Spleen	10	0.43	0.163	0.00635
SLC9A8	Uterus, Whole_Blood, Artery_Aorta, Brain_Frontal_Cortex_BA9, Pituitary, Brain_Hippocampus, Brain_Cerebellar_Hemisphere, Brain_Hypothalamus, Brain_Cerebellum, Minor_Salivary_Gland, Muscle_Skeletal, Artery_Tibial, Artery_Coronary, Brain_Substantia_nigra, Esophagus_Mucosa, Nerve_Tibial, Brain_Caudate_basal_ganglia, Brain_Anterior_cingulate_cortex_BA24, Spleen, Cells_Transformed_fibroblasts, Liver, Adrenal_Gland, Esophagus_Gastroesophageal_Junction, Esophagus_Muscularis, Stomach, Small_Intestine_Terminal_Ileum	26	2.19e-05	5.69e-57	1.64e-06
ZNF335	Breast_Mammary_Tissue, Brain_Substantia_nigra, Heart_Atrial_Appendage, Uterus, Brain_Cerebellum, Nerve_Tibial, Minor_Salivary_Gland, Lung, Brain_Amygdala	9	1.24e-05	7.63e-21	9.69e-07
SIRPA	Brain_Amygdala, Colon_Sigmoid, Artery_Aorta, Prostate, Pancreas, Breast_Mammary_Tissue	6	0.579	0.00901	0.00241
DDRGK1	Skin_Not_Sun_Exposed_Suprapubic, Esophagus_Mucosa, Colon_Sigmoid, Cells_EBV.transformed_lymphocytes, Skin_Sun_Exposed_Lower_leg, Adipose_Subcutaneous, Lung, Esophagus_Muscularis, Nerve_Tibial, Heart_Left_Ventricle, Esophagus_Gastroesophageal_Junction, Heart_Atrial_Appendage, Muscle_Skeletal, Prostate, Adipose_Visceral_Omentum, Brain_Cortex	16	0.023	0.0601	0.00288
ZNF334	Brain_Spinal_cord_cervical_c.1, Brain_Nucleus_accumbens_basal_ganglia, Ovary, Brain_Putamen_basal_ganglia, Brain_Anterior_cingulate_cortex_BA24, Brain_Cerebellum	6	0.133	0.00126	0.000138
C20orf203	Brain_Hippocampus, Cells_EBV.transformed_lymphocytes, Colon_Sigmoid, Esophagus_Gastroesophageal_Junction, Pituitary, Stomach, Vagina, Brain_Spinal_cord_cervical_c.1, Esophagus_Muscularis, Ovary, Artery_Aorta, Brain_Cerebellum, Artery_Coronary, Artery_Tibial, Brain_Anterior_cingulate_cortex_BA24	15	0.302	8.47e-07	0.0787
NCOA6	Adrenal_Gland, Brain_Hypothalamus, Adipose_Visceral_Omentum, Liver, Small_Intestine_Terminal_Ileum, Nerve_Tibial, Esophagus_Muscularis, Brain_Cerebellum, Colon_Sigmoid, Esophagus_Mucosa, Colon_Transverse, Skin_Not_Sun_Exposed_Suprapubic, Esophagus_Gastroesophageal_Junction, Testis, Cells_Transformed_fibroblasts, Pancreas, Cells_EBV.transformed_lymphocytes, Brain_Frontal_Cortex_BA9, Pituitary, Brain_Cerebellar_Hemisphere, Stomach, Lung, Breast_Mammary_Tissue, Thyroid, Brain_Cortex, Artery_Aorta, Heart_Left_Ventricle, Brain_Anterior_cingulate_cortex_BA24, Ovary, Adipose_Subcutaneous	30	0.000188642	0	8.97e-06
APCDD1L	Heart_Left_Ventricle, Muscle_Skeletal, Lung, Thyroid, Esophagus_Gastroesophageal_Junction, Adipose_Visceral_Omentum	6	0.246	0.0711	0.0253
TOP1	Heart_Atrial_Appendage, Artery_Tibial, Pancreas	3	0.238	0.0275	0.0117
TGM2	Brain_Spinal_cord_cervical_c.1, Brain_Cerebellar_Hemisphere, Prostate, Pituitary, Brain_Frontal_Cortex_BA9, Pancreas, Esophagus_Mucosa, Vagina, Colon_Transverse, Liver, Muscle_Skeletal, Brain_Anterior_cingulate_cortex_BA24	12	0.041	2.87e-10	0.000189
RN7SKP173	Colon_Transverse, Skin_Sun_Exposed_Lower_leg, Stomach, Testis, Pituitary	5	1.82e-07	1.89e-22	1.9e-06
AL136531.1	Brain_Caudate_basal_ganglia, Thyroid, Brain_Nucleus_accumbens_basal_ganglia, Brain_Cerebellum, Lung	5	0.093	0.0349	0.0243
PCMTD2	Esophagus_Muscularis, Testis, Colon_Transverse, Liver, Esophagus_Mucosa, Colon_Sigmoid, Vagina, Nerve_Tibial, Esophagus_Gastroesophageal_Junction, Brain_Substantia_nigra, Adipose_Subcutaneous, Brain_Anterior_cingulate_cortex_BA24, Prostate, Ovary, Artery_Tibial	15	0.162	0.185	0.0031
SOX18	Lung, Esophagus_Muscularis, Pituitary, Esophagus_Mucosa, Heart_Atrial_Appendage	5	0.02	0.00623	0.00177
LIME1	Prostate, Esophagus_Mucosa, Whole_Blood, Brain_Cerebellum, Colon_Transverse, Skin_Sun_Exposed_Lower_leg, Artery_Aorta, Skin_Not_Sun_Exposed_Suprapubic, Spleen, Colon_Sigmoid, Esophagus_Gastroesophageal_Junction, Muscle_Skeletal, Heart_Left_Ventricle, Small_Intestine_Terminal_Ileum, Brain_Hypothalamus, Brain_Substantia_nigra, Liver, Adipose_Subcutaneous, Thyroid, Esophagus_Muscularis, Testis, Breast_Mammary_Tissue	22	0.032	0.00624	0.000777
RP11-290F20.1	Brain_Hippocampus, Brain_Anterior_cingulate_cortex_BA24, Skin_Sun_Exposed_Lower_leg	3	0.342	0.0886	0.00217
SYS1	Adrenal_Gland, Brain_Nucleus_accumbens_basal_ganglia, Brain_Putamen_basal_ganglia, Muscle_Skeletal, Thyroid, Brain_Caudate_basal_ganglia, Brain_Hippocampus, Cells_EBV.transformed_lymphocytes	8	0.014	1.98e-20	3.62e-06
CTD-2514C3.1	Ovary, Thyroid	2	0.943	NA	0.223
LINC00654	Brain_Frontal_Cortex_BA9, Nerve_Tibial, Stomach	3	0.837	0.239	0.124
RP4-610C12.4	Stomach, Brain_Putamen_basal_ganglia, Brain_Anterior_cingulate_cortex_BA24, Brain_Caudate_basal_ganglia, Brain_Cortex, Brain_Frontal_Cortex_BA9, Brain_Nucleus_accumbens_basal_ganglia, Brain_Spinal_cord_cervical_c.1, Brain_Substantia_nigra, Lung, Uterus, Adipose_Subcutaneous, Brain_Cerebellum, Brain_Amygdala, Pituitary, Ovary, Brain_Cerebellar_Hemisphere, Colon_Transverse, Esophagus_Muscularis, Vagina, Prostate, Colon_Sigmoid, Brain_Hippocampus	23	0.046	0.591	0.0078
FAM209B	Brain_Cerebellar_Hemisphere, Whole_Blood, Skin_Not_Sun_Exposed_Suprapubic, Lung, Breast_Mammary_Tissue, Brain_Cerebellum, Heart_Left_Ventricle, Testis, Brain_Cortex	9	0.566	0.356	0.0317
RP4-694B14.5	Uterus, Brain_Nucleus_accumbens_basal_ganglia, Brain_Hypothalamus, Brain_Cerebellar_Hemisphere, Thyroid, Brain_Putamen_basal_ganglia, Esophagus_Muscularis, Colon_Sigmoid, Prostate, Adrenal_Gland, Cells_EBV.transformed_lymphocytes	11	0.502	0.672	0.0785
CPNE1	Colon_Transverse, Lung, Artery_Coronary, Brain_Cortex, Adipose_Visceral_Omentum, Brain_Hypothalamus, Brain_Nucleus_accumbens_basal_ganglia, Esophagus_Mucosa, Thyroid, Brain_Anterior_cingulate_cortex_BA24, Muscle_Skeletal, Heart_Left_Ventricle, Heart_Atrial_Appendage, Whole_Blood, Cells_Transformed_fibroblasts, Adrenal_Gland, Brain_Caudate_basal_ganglia, Brain_Putamen_basal_ganglia, Brain_Substantia_nigra, Cells_EBV.transformed_lymphocytes, Colon_Sigmoid, Liver, Nerve_Tibial, Ovary, Prostate, Artery_Tibial, Brain_Hippocampus, Brain_Spinal_cord_cervical_c.1, Breast_Mammary_Tissue, Pituitary, Stomach, Esophagus_Muscularis, Adipose_Subcutaneous, Skin_Not_Sun_Exposed_Suprapubic, Brain_Cerebellar_Hemisphere, Artery_Aorta, Small_Intestine_Terminal_Ileum, Uterus, Esophagus_Gastroesophageal_Junction, Brain_Frontal_Cortex_BA9, Spleen, Skin_Sun_Exposed_Lower_leg, Vagina, Minor_Salivary_Gland, Testis, Brain_Amygdala, Brain_Cerebellum	47	0.083	0.525	0.0295
VPS16	Adrenal_Gland, Esophagus_Gastroesophageal_Junction, Adipose_Subcutaneous, Colon_Transverse, Brain_Spinal_cord_cervical_c.1, Brain_Putamen_basal_ganglia, Pancreas, Artery_Aorta, Artery_Tibial, Esophagus_Muscularis, Brain_Cerebellar_Hemisphere, Brain_Frontal_Cortex_BA9, Stomach, Brain_Nucleus_accumbens_basal_ganglia	14	0.563	0.456	0.0376
NPEPL1	Vagina, Brain_Spinal_cord_cervical_c.1, Heart_Atrial_Appendage, Cells_EBV.transformed_lymphocytes, Cells_Transformed_fibroblasts	5	0.535	0.0978	0.00336
ZNF663P	Brain_Spinal_cord_cervical_c.1, Brain_Amygdala, Brain_Caudate_basal_ganglia, Brain_Nucleus_accumbens_basal_ganglia	4	0.512	0.518	0.00281
EFCAB8	Esophagus_Gastroesophageal_Junction, Whole_Blood, Artery_Aorta, Pituitary, Uterus, Artery_Tibial, Thyroid, Adipose_Subcutaneous, Prostate, Colon_Transverse, Artery_Coronary, Small_Intestine_Terminal_Ileum, Skin_Sun_Exposed_Lower_leg	13	0.203	0.00446	0.0371
OSER1-AS1	Brain_Amygdala, Brain_Substantia_nigra, Brain_Frontal_Cortex_BA9, Heart_Left_Ventricle, Brain_Spinal_cord_cervical_c.1, Cells_EBV.transformed_lymphocytes, Minor_Salivary_Gland, Ovary, Uterus, Testis, Brain_Cortex, Brain_Caudate_basal_ganglia	12	0.385	0.0502	0.0342
RP11-290F20.3	Uterus, Brain_Anterior_cingulate_cortex_BA24, Cells_Transformed_fibroblasts, Small_Intestine_Terminal_Ileum, Pituitary, Minor_Salivary_Gland, Adrenal_Gland, Artery_Coronary, Pancreas, Whole_Blood, Adipose_Subcutaneous, Adipose_Visceral_Omentum, Breast_Mammary_Tissue, Colon_Sigmoid, Colon_Transverse, Esophagus_Mucosa, Skin_Sun_Exposed_Lower_leg, Vagina, Skin_Not_Sun_Exposed_Suprapubic, Lung, Esophagus_Gastroesophageal_Junction, Nerve_Tibial	22	0.077	2.01e-05	0.0241
RSL24D1P6	Pancreas, Thyroid, Colon_Transverse	3	0.361	0.028	0.0163
RPL36P4	Brain_Putamen_basal_ganglia, Artery_Tibial, Brain_Hypothalamus, Brain_Substantia_nigra, Cells_EBV.transformed_lymphocytes, Esophagus_Gastroesophageal_Junction, Heart_Left_Ventricle, Ovary, Cells_Transformed_fibroblasts, Esophagus_Mucosa, Brain_Cortex, Adipose_Visceral_Omentum, Skin_Not_Sun_Exposed_Suprapubic, Artery_Coronary, Testis, Prostate, Breast_Mammary_Tissue, Pancreas, Small_Intestine_Terminal_Ileum, Stomach, Uterus, Whole_Blood, Adipose_Subcutaneous, Skin_Sun_Exposed_Lower_leg, Brain_Caudate_basal_ganglia, Brain_Spinal_cord_cervical_c.1, Pituitary, Nerve_Tibial, Brain_Hippocampus, Heart_Atrial_Appendage, Liver, Esophagus_Muscularis, Muscle_Skeletal, Brain_Amygdala, Lung, Brain_Nucleus_accumbens_basal_ganglia, Minor_Salivary_Gland, Colon_Transverse, Brain_Cerebellum, Artery_Aorta, Spleen, Colon_Sigmoid, Adrenal_Gland, Brain_Frontal_Cortex_BA9, Thyroid	45	0.031	0.0562	0.00625
RP4-564F22.5	Stomach, Brain_Nucleus_accumbens_basal_ganglia, Ovary	3	0.593	0.000152	0.0852
RP4-610C12.3	Adipose_Subcutaneous, Adipose_Visceral_Omentum, Brain_Cortex, Brain_Frontal_Cortex_BA9, Brain_Hypothalamus, Brain_Substantia_nigra, Heart_Atrial_Appendage, Brain_Nucleus_accumbens_basal_ganglia, Brain_Putamen_basal_ganglia, Brain_Amygdala, Brain_Hippocampus, Nerve_Tibial, Lung, Pituitary, Brain_Caudate_basal_ganglia, Colon_Transverse, Brain_Anterior_cingulate_cortex_BA24, Esophagus_Mucosa, Prostate, Esophagus_Muscularis, Brain_Cerebellar_Hemisphere, Brain_Spinal_cord_cervical_c.1, Heart_Left_Ventricle, Brain_Cerebellum, Uterus, Artery_Tibial	26	0.078	0.728	0.0342
ARPC3P1	Liver, Nerve_Tibial, Skin_Not_Sun_Exposed_Suprapubic, Heart_Atrial_Appendage, Pituitary, Thyroid, Ovary, Artery_Aorta, Esophagus_Muscularis	9	0.000243223	0.0248	0.000294
RP11-157P1.4	Whole_Blood, Adipose_Subcutaneous, Skin_Not_Sun_Exposed_Suprapubic, Thyroid, Esophagus_Mucosa, Adipose_Visceral_Omentum, Breast_Mammary_Tissue, Pancreas, Lung, Brain_Cerebellum, Skin_Sun_Exposed_Lower_leg, Testis, Ovary, Brain_Hypothalamus, Muscle_Skeletal, Brain_Frontal_Cortex_BA9	16	1.33e-05	1.95e-05	2.62e-07
RP13-401N8.1	Colon_Transverse, Breast_Mammary_Tissue, Vagina, Brain_Spinal_cord_cervical_c.1, Thyroid, Lung, Adrenal_Gland	7	0.856	0.000677	0.223
RP1-1J6.2	Thyroid, Brain_Anterior_cingulate_cortex_BA24, Colon_Transverse, Stomach, Muscle_Skeletal, Adrenal_Gland, Esophagus_Muscularis, Nerve_Tibial, Adipose_Subcutaneous, Brain_Cortex, Brain_Cerebellar_Hemisphere, Artery_Tibial, Whole_Blood, Breast_Mammary_Tissue, Prostate	15	0.000151928	9.97e-13	2.96e-05
STK4-AS1	Cells_EBV.transformed_lymphocytes, Vagina, Esophagus_Gastroesophageal_Junction, Prostate, Brain_Substantia_nigra, Brain_Cerebellar_Hemisphere, Breast_Mammary_Tissue	7	0.000147976	3.35e-11	0.000145
RP5-1125A11.1	Whole_Blood, Brain_Caudate_basal_ganglia, Ovary, Colon_Transverse, Brain_Cortex, Brain_Nucleus_accumbens_basal_ganglia, Brain_Putamen_basal_ganglia, Stomach, Esophagus_Muscularis, Lung, Testis, Brain_Cerebellum, Minor_Salivary_Gland, Thyroid, Prostate, Spleen, Nerve_Tibial, Brain_Cerebellar_Hemisphere, Cells_Transformed_fibroblasts, Brain_Hypothalamus, Skin_Not_Sun_Exposed_Suprapubic	21	0.000852299	2.37e-61	0.00107
RP5-1043L13.1	Prostate, Whole_Blood, Brain_Frontal_Cortex_BA9, Brain_Hypothalamus, Adipose_Subcutaneous, Brain_Cortex, Cells_Transformed_fibroblasts, Colon_Transverse, Esophagus_Gastroesophageal_Junction, Skin_Sun_Exposed_Lower_leg, Thyroid, Esophagus_Mucosa, Heart_Left_Ventricle, Artery_Coronary, Brain_Putamen_basal_ganglia, Testis, Brain_Nucleus_accumbens_basal_ganglia, Brain_Hippocampus, Nerve_Tibial	19	0.384	0.974	0.0328
RP11-157P1.5	Brain_Anterior_cingulate_cortex_BA24, Artery_Aorta, Muscle_Skeletal, Brain_Hippocampus, Adrenal_Gland, Brain_Amygdala, Heart_Left_Ventricle, Heart_Atrial_Appendage, Brain_Putamen_basal_ganglia, Adipose_Subcutaneous, Pituitary, Liver, Colon_Sigmoid	13	4.67e-06	2.5e-10	9.15e-07
KRT18P4	Esophagus_Gastroesophageal_Junction, Uterus, Pituitary, Whole_Blood, Brain_Cerebellar_Hemisphere, Brain_Cerebellum, Esophagus_Muscularis, Artery_Aorta, Heart_Atrial_Appendage, Vagina, Adipose_Visceral_Omentum, Cells_Transformed_fibroblasts, Nerve_Tibial, Thyroid, Skin_Not_Sun_Exposed_Suprapubic, Lung, Testis, Muscle_Skeletal, Spleen, Stomach, Small_Intestine_Terminal_Ileum, Adrenal_Gland, Colon_Transverse, Heart_Left_Ventricle, Artery_Tibial, Prostate, Esophagus_Mucosa, Adipose_Subcutaneous, Breast_Mammary_Tissue, Brain_Amygdala	30	0.000610347	0.241	8.94e-05
RP1-64K7.4	Pituitary, Whole_Blood, Skin_Not_Sun_Exposed_Suprapubic, Adipose_Subcutaneous, Esophagus_Mucosa, Nerve_Tibial, Skin_Sun_Exposed_Lower_leg, Lung, Testis, Vagina	10	0.00031304	2.34e-20	1.91e-05
RP11-119B16.2	Brain_Substantia_nigra, Brain_Nucleus_accumbens_basal_ganglia, Brain_Cerebellar_Hemisphere, Brain_Hippocampus, Testis, Brain_Cerebellum, Esophagus_Muscularis, Small_Intestine_Terminal_Ileum, Brain_Cortex, Adrenal_Gland, Brain_Putamen_basal_ganglia, Nerve_Tibial, Brain_Frontal_Cortex_BA9, Esophagus_Mucosa, Liver, Pituitary, Esophagus_Gastroesophageal_Junction, Skin_Sun_Exposed_Lower_leg, Cells_EBV.transformed_lymphocytes, Cells_Transformed_fibroblasts, Adipose_Subcutaneous, Adipose_Visceral_Omentum, Artery_Coronary, Artery_Tibial, Brain_Caudate_basal_ganglia, Brain_Hypothalamus, Colon_Sigmoid, Colon_Transverse, Heart_Atrial_Appendage, Heart_Left_Ventricle, Lung, Muscle_Skeletal, Pancreas, Skin_Not_Sun_Exposed_Suprapubic, Spleen, Thyroid, Whole_Blood, Uterus	38	0.251	1.91e-05	0.0102
RP11-314N13.3	Brain_Nucleus_accumbens_basal_ganglia, Uterus, Brain_Cerebellum, Adipose_Subcutaneous, Lung, Artery_Coronary, Heart_Left_Ventricle, Colon_Sigmoid, Spleen, Nerve_Tibial, Brain_Anterior_cingulate_cortex_BA24, Esophagus_Gastroesophageal_Junction, Breast_Mammary_Tissue, Artery_Tibial, Stomach, Small_Intestine_Terminal_Ileum, Thyroid	17	0.052	0.0336	0.00664
RP4-737E23.2	Muscle_Skeletal, Skin_Not_Sun_Exposed_Suprapubic, Esophagus_Mucosa, Skin_Sun_Exposed_Lower_leg, Brain_Anterior_cingulate_cortex_BA24, Brain_Cortex, Prostate, Pancreas	8	0.35	0.228	0.0301
RP5-828H9.1	Thyroid, Esophagus_Muscularis, Artery_Coronary, Small_Intestine_Terminal_Ileum, Esophagus_Gastroesophageal_Junction, Brain_Cortex, Uterus, Cells_Transformed_fibroblasts, Lung, Adipose_Visceral_Omentum, Spleen, Prostate, Artery_Aorta, Colon_Sigmoid, Breast_Mammary_Tissue, Brain_Frontal_Cortex_BA9, Brain_Cerebellar_Hemisphere, Pituitary, Vagina, Heart_Left_Ventricle, Nerve_Tibial, Heart_Atrial_Appendage, Colon_Transverse, Brain_Cerebellum, Brain_Amygdala, Brain_Anterior_cingulate_cortex_BA24, Brain_Caudate_basal_ganglia, Brain_Hippocampus, Brain_Nucleus_accumbens_basal_ganglia, Ovary, Adipose_Subcutaneous	31	0.28	0.697	0.101
RP4-553F4.6	Small_Intestine_Terminal_Ileum, Brain_Nucleus_accumbens_basal_ganglia, Esophagus_Gastroesophageal_Junction, Testis, Brain_Cerebellar_Hemisphere, Brain_Substantia_nigra, Esophagus_Mucosa, Cells_EBV.transformed_lymphocytes, Brain_Cerebellum, Lung, Skin_Sun_Exposed_Lower_leg, Brain_Amygdala, Brain_Putamen_basal_ganglia, Brain_Hypothalamus, Adrenal_Gland, Artery_Tibial, Cells_Transformed_fibroblasts, Muscle_Skeletal, Skin_Not_Sun_Exposed_Suprapubic, Vagina, Whole_Blood, Nerve_Tibial	22	0.012	1.56e-101	0.0018
RP4-569M23.2	Esophagus_Gastroesophageal_Junction, Esophagus_Mucosa, Brain_Substantia_nigra, Nerve_Tibial	4	0.254	0.167	0.00969
APCDD1L-AS1	Adipose_Visceral_Omentum, Prostate, Pancreas, Artery_Coronary, Testis, Esophagus_Gastroesophageal_Junction, Spleen	7	0.017	0.0326	0.000629
RPS3P2	Stomach, Testis, Pancreas, Breast_Mammary_Tissue, Skin_Not_Sun_Exposed_Suprapubic, Adipose_Visceral_Omentum, Thyroid	7	2.29e-06	2.47e-05	1.52e-05
RP11-112L6.4	Small_Intestine_Terminal_Ileum, Adipose_Subcutaneous, Brain_Substantia_nigra	3	0.453	0.268	0.0842
LINC00493	Esophagus_Gastroesophageal_Junction, Spleen, Whole_Blood, Adrenal_Gland, Brain_Spinal_cord_cervical_c.1, Brain_Amygdala, Brain_Anterior_cingulate_cortex_BA24, Nerve_Tibial, Uterus, Small_Intestine_Terminal_Ileum	10	0.289	5.11e-06	0.000239
RP11-234K24.3	Brain_Amygdala, Adipose_Subcutaneous, Brain_Spinal_cord_cervical_c.1, Vagina, Esophagus_Mucosa, Heart_Atrial_Appendage, Brain_Putamen_basal_ganglia	7	0.0028	0.0008	0.000573
CTD-3184A7.4	Minor_Salivary_Gland, Brain_Substantia_nigra, Colon_Sigmoid, Spleen, Cells_EBV.transformed_lymphocytes, Cells_Transformed_fibroblasts, Artery_Coronary, Brain_Hippocampus, Stomach, Lung, Brain_Hypothalamus, Ovary, Whole_Blood, Liver	14	0.000213645	1.47e-17	0.00039
RP4-673D20.3	Uterus, Brain_Nucleus_accumbens_basal_ganglia, Brain_Hypothalamus, Brain_Frontal_Cortex_BA9, Spleen, Whole_Blood, Adipose_Subcutaneous	7	0.000844605	0.000779	0.00234
RP3-322G13.5	Ovary, Adrenal_Gland, Brain_Frontal_Cortex_BA9, Heart_Left_Ventricle, Testis, Colon_Transverse, Brain_Cerebellar_Hemisphere, Brain_Cerebellum, Brain_Caudate_basal_ganglia	9	0.259	0.000925	0.0121
PET117	Skin_Not_Sun_Exposed_Suprapubic, Adipose_Subcutaneous, Pituitary, Artery_Coronary, Esophagus_Mucosa, Lung, Brain_Frontal_Cortex_BA9, Brain_Substantia_nigra, Prostate, Brain_Amygdala	10	0.4	0.00535	0.0772
RP5-1022P6.3	Pituitary, Prostate, Skin_Not_Sun_Exposed_Suprapubic, Ovary, Adipose_Subcutaneous	5	0.332	0.054	0.0256
RP1-122P22.2	Colon_Transverse, Brain_Nucleus_accumbens_basal_ganglia, Brain_Cerebellar_Hemisphere, Colon_Sigmoid, Adipose_Visceral_Omentum, Stomach, Minor_Salivary_Gland, Nerve_Tibial, Liver, Brain_Frontal_Cortex_BA9, Brain_Hippocampus, Brain_Spinal_cord_cervical_c.1, Cells_Transformed_fibroblasts, Brain_Cerebellum, Brain_Putamen_basal_ganglia	15	0.055	0.0891	0.000501
TSPY26P	Adrenal_Gland, Lung, Adipose_Subcutaneous, Thyroid, Brain_Cerebellar_Hemisphere, Prostate, Artery_Aorta, Brain_Amygdala	8	0.604	0.245	0.0619
SNORA71B	Lung, Colon_Transverse, Pancreas, Skin_Not_Sun_Exposed_Suprapubic	4	7.07e-05	2.88e-09	1.14e-07
UBOX5-AS1	Lung, Brain_Hypothalamus, Artery_Aorta, Brain_Cerebellum, Stomach	5	0.188	NA	0.00979
GCNT1P1	Brain_Cerebellar_Hemisphere, Brain_Caudate_basal_ganglia, Ovary	3	0.43	0.283	0.036
RP4-742J24.2	Skin_Sun_Exposed_Lower_leg, Esophagus_Mucosa, Adipose_Subcutaneous, Small_Intestine_Terminal_Ileum	4	0.684	0.225	0.0809
RPL12L3	Thyroid, Brain_Hypothalamus, Skin_Sun_Exposed_Lower_leg, Brain_Spinal_cord_cervical_c.1, Esophagus_Gastroesophageal_Junction, Testis	6	0.679	0.0652	0.0384
RP13-152O15.5	Adipose_Visceral_Omentum, Esophagus_Muscularis	2	0.011	0.00165	0.000174
RP11-112L6.3	Testis, Brain_Amygdala, Brain_Substantia_nigra, Adipose_Subcutaneous, Brain_Anterior_cingulate_cortex_BA24, Brain_Putamen_basal_ganglia, Nerve_Tibial, Artery_Aorta, Artery_Tibial, Heart_Left_Ventricle, Adrenal_Gland, Brain_Caudate_basal_ganglia, Brain_Spinal_cord_cervical_c.1, Cells_EBV.transformed_lymphocytes, Colon_Sigmoid, Colon_Transverse, Heart_Atrial_Appendage, Muscle_Skeletal, Pituitary, Brain_Nucleus_accumbens_basal_ganglia, Brain_Hypothalamus, Cells_Transformed_fibroblasts	22	0.309	0.0277	0.0014
MLLT10P1	Colon_Sigmoid, Brain_Putamen_basal_ganglia, Brain_Frontal_Cortex_BA9, Pituitary, Brain_Anterior_cingulate_cortex_BA24, Spleen, Brain_Cerebellum, Colon_Transverse, Esophagus_Gastroesophageal_Junction, Nerve_Tibial, Cells_Transformed_fibroblasts, Adipose_Visceral_Omentum, Brain_Cerebellar_Hemisphere, Brain_Caudate_basal_ganglia, Stomach, Brain_Cortex, Skin_Not_Sun_Exposed_Suprapubic, Brain_Substantia_nigra, Adipose_Subcutaneous, Breast_Mammary_Tissue, Esophagus_Muscularis, Brain_Hypothalamus, Brain_Spinal_cord_cervical_c.1, Lung, Prostate, Esophagus_Mucosa, Artery_Aorta, Uterus	28	0.233	0.43	0.0278
TMEM189	Minor_Salivary_Gland, Cells_EBV.transformed_lymphocytes, Testis, Prostate, Brain_Hippocampus, Nerve_Tibial, Brain_Nucleus_accumbens_basal_ganglia, Colon_Transverse, Brain_Putamen_basal_ganglia	9	0.141	0.116	0.000275
EIF6	Brain_Anterior_cingulate_cortex_BA24, Uterus, Brain_Hippocampus, Ovary, Brain_Frontal_Cortex_BA9, Cells_Transformed_fibroblasts, Minor_Salivary_Gland, Pituitary, Whole_Blood, Colon_Transverse	10	0.035	0.000864	0.000578
RP5-839B4.8	Brain_Anterior_cingulate_cortex_BA24, Brain_Cerebellum	2	0.033	0.00505	0.00183
NFS1	Artery_Tibial, Lung, Esophagus_Muscularis, Brain_Frontal_Cortex_BA9, Heart_Left_Ventricle, Brain_Spinal_cord_cervical_c.1, Adipose_Subcutaneous, Esophagus_Mucosa, Brain_Hippocampus	9	0.0017	7.58e-16	0.000287
DBNDD2	Uterus, Stomach	2	0.03	0.00543	2.74e-08
RBM12	Brain_Nucleus_accumbens_basal_ganglia, Brain_Amygdala, Heart_Left_Ventricle, Cells_Transformed_fibroblasts, Prostate, Uterus, Minor_Salivary_Gland, Nerve_Tibial, Adrenal_Gland, Vagina	10	0.0024	0.00477	0.000822
RP11-445H22.4	Thyroid, Adrenal_Gland, Minor_Salivary_Gland, Ovary, Vagina, Testis, Stomach, Adipose_Visceral_Omentum, Pancreas, Brain_Cerebellar_Hemisphere, Nerve_Tibial, Brain_Cerebellum, Artery_Aorta	13	3.68e-06	3.62e-13	1.66e-11
UBE2V1	Pancreas, Esophagus_Muscularis, Adipose_Visceral_Omentum, Spleen, Skin_Not_Sun_Exposed_Suprapubic, Colon_Transverse, Esophagus_Mucosa, Lung, Brain_Anterior_cingulate_cortex_BA24, Brain_Substantia_nigra, Pituitary	11	0.022	0.0141	0.000745
RP11-261P9.4	Esophagus_Muscularis, Brain_Frontal_Cortex_BA9, Stomach, Artery_Tibial, Cells_EBV.transformed_lymphocytes, Brain_Amygdala, Brain_Cerebellum, Pituitary, Whole_Blood, Esophagus_Mucosa, Spleen, Lung, Breast_Mammary_Tissue, Adipose_Visceral_Omentum, Adipose_Subcutaneous, Esophagus_Gastroesophageal_Junction, Testis, Artery_Coronary, Brain_Nucleus_accumbens_basal_ganglia, Vagina, Colon_Sigmoid	21	0.049	0.00421	0.0011
CTD-2653D5.1	Esophagus_Gastroesophageal_Junction, Lung, Skin_Sun_Exposed_Lower_leg, Whole_Blood, Uterus, Pituitary, Ovary	7	0.732	0.000598	0.152
RTEL1	Ovary, Esophagus_Mucosa, Heart_Atrial_Appendage, Lung, Skin_Sun_Exposed_Lower_leg, Thyroid, Skin_Not_Sun_Exposed_Suprapubic, Adipose_Subcutaneous, Artery_Aorta, Breast_Mammary_Tissue, Esophagus_Muscularis, Nerve_Tibial, Testis, Liver, Uterus, Adipose_Visceral_Omentum, Artery_Tibial, Muscle_Skeletal	18	0.024	0.0676	0.00691
RP5-914P20.5	Nerve_Tibial, Adrenal_Gland, Adipose_Subcutaneous, Brain_Frontal_Cortex_BA9, Brain_Caudate_basal_ganglia, Brain_Cerebellar_Hemisphere	6	0.805	0.167	0.177
RP5-977B1.11	Uterus, Artery_Tibial, Nerve_Tibial, Lung, Artery_Aorta	5	0.015	NA	0.00926
RP5-1085F17.3	Spleen, Whole_Blood, Artery_Coronary, Stomach, Liver, Prostate, Small_Intestine_Terminal_Ileum, Skin_Not_Sun_Exposed_Suprapubic	8	0.396	0.0187	0.00388
RP3-477O4.16	Brain_Amygdala, Small_Intestine_Terminal_Ileum, Stomach, Ovary, Artery_Aorta, Esophagus_Mucosa, Adipose_Visceral_Omentum, Colon_Transverse, Brain_Caudate_basal_ganglia, Brain_Frontal_Cortex_BA9, Cells_Transformed_fibroblasts	11	0.338	0.417	0.00387
RP4-614O4.12	Nerve_Tibial, Brain_Amygdala, Skin_Sun_Exposed_Lower_leg, Brain_Hippocampus, Adipose_Subcutaneous, Muscle_Skeletal, Pancreas, Brain_Anterior_cingulate_cortex_BA24, Artery_Tibial, Breast_Mammary_Tissue, Heart_Left_Ventricle, Minor_Salivary_Gland, Lung, Brain_Cerebellum, Liver, Brain_Frontal_Cortex_BA9, Brain_Substantia_nigra, Ovary, Spleen, Pituitary, Stomach, Colon_Transverse, Brain_Hypothalamus, Thyroid, Vagina, Whole_Blood, Adipose_Visceral_Omentum, Prostate, Colon_Sigmoid, Esophagus_Mucosa, Skin_Not_Sun_Exposed_Suprapubic	31	0.079	3.59e-05	0.00136
AL031663.2	Brain_Anterior_cingulate_cortex_BA24, Adrenal_Gland, Thyroid, Colon_Sigmoid, Brain_Substantia_nigra, Brain_Cerebellar_Hemisphere, Prostate, Lung, Brain_Hypothalamus, Ovary	10	0.0018	1.37e-09	1.66e-06
RP11-218C14.8	Brain_Anterior_cingulate_cortex_BA24, Esophagus_Muscularis, Vagina, Brain_Amygdala, Brain_Hippocampus, Cells_Transformed_fibroblasts, Liver, Brain_Hypothalamus	8	0.735	0.559	0.0411
RP1-309F20.4	Stomach, Brain_Cerebellum, Nerve_Tibial, Thyroid, Esophagus_Mucosa, Esophagus_Muscularis, Pituitary, Prostate, Skin_Not_Sun_Exposed_Suprapubic, Skin_Sun_Exposed_Lower_leg, Brain_Cerebellar_Hemisphere, Small_Intestine_Terminal_Ileum, Uterus, Testis, Adipose_Subcutaneous, Esophagus_Gastroesophageal_Junction, Brain_Hippocampus	17	0.000248858	0.00567	0.000188
RP3-337O18.9	Stomach, Esophagus_Muscularis, Minor_Salivary_Gland, Small_Intestine_Terminal_Ileum, Brain_Substantia_nigra, Muscle_Skeletal, Brain_Cerebellar_Hemisphere, Esophagus_Mucosa, Nerve_Tibial, Whole_Blood	10	0.061	0.000214	0.00506
RP5-1068E13.7	Colon_Sigmoid, Adrenal_Gland, Brain_Frontal_Cortex_BA9, Brain_Putamen_basal_ganglia, Brain_Substantia_nigra, Vagina	6	0.438	0.189	0.0107
PRDM15	Artery_Tibial, Artery_Aorta, Muscle_Skeletal, Nerve_Tibial, Brain_Caudate_basal_ganglia, Testis, Pituitary, Heart_Atrial_Appendage, Ovary, Esophagus_Muscularis, Adipose_Subcutaneous, Heart_Left_Ventricle, Brain_Cerebellar_Hemisphere, Brain_Cortex, Colon_Sigmoid, Stomach, Brain_Hypothalamus	17	0.573	0.944	0.092749
PFKL	Spleen, Colon_Sigmoid, Pituitary, Skin_Sun_Exposed_Lower_leg, Artery_Coronary	5	0.421	0.000177	0.00314
HUNK	Liver, Testis, Esophagus_Muscularis, Colon_Sigmoid, Cells_EBV.transformed_lymphocytes, Brain_Amygdala, Brain_Substantia_nigra, Skin_Not_Sun_Exposed_Suprapubic	8	0.43	0.116	0.027301
COL6A1	Heart_Atrial_Appendage, Testis, Minor_Salivary_Gland, Brain_Hypothalamus, Brain_Putamen_basal_ganglia, Brain_Anterior_cingulate_cortex_BA24, Spleen, Artery_Aorta, Breast_Mammary_Tissue, Uterus, Brain_Spinal_cord_cervical_c.1, Lung, Brain_Cerebellar_Hemisphere, Thyroid, Brain_Caudate_basal_ganglia	15	0.035	2.5e-35	0.000321
IFNAR1	Brain_Spinal_cord_cervical_c.1, Brain_Nucleus_accumbens_basal_ganglia, Cells_EBV.transformed_lymphocytes	3	0.639	0.0154	0.0138
COL6A2	Artery_Coronary, Testis, Thyroid, Esophagus_Muscularis, Liver, Artery_Tibial, Heart_Atrial_Appendage, Brain_Cerebellar_Hemisphere, Whole_Blood, Breast_Mammary_Tissue, Brain_Spinal_cord_cervical_c.1, Lung, Brain_Amygdala, Skin_Sun_Exposed_Lower_leg, Esophagus_Gastroesophageal_Junction	15	0.0043	8.64e-14	0.0143
SIK1	Brain_Cortex, Prostate, Brain_Nucleus_accumbens_basal_ganglia, Cells_Transformed_fibroblasts, Brain_Caudate_basal_ganglia, Brain_Putamen_basal_ganglia, Uterus, Minor_Salivary_Gland	8	0.442	0.000422	0.0256
TRPM2	Uterus, Artery_Coronary, Skin_Not_Sun_Exposed_Suprapubic, Brain_Spinal_cord_cervical_c.1, Liver	5	0.603	0.405	0.061531
TMEM50B	Brain_Anterior_cingulate_cortex_BA24, Brain_Spinal_cord_cervical_c.1, Cells_EBV.transformed_lymphocytes, Brain_Cortex, Heart_Left_Ventricle	5	0.523	0.0479	0.0758
DOPEY2	Cells_Transformed_fibroblasts, Heart_Left_Ventricle, Artery_Aorta, Artery_Tibial, Minor_Salivary_Gland, Testis, Breast_Mammary_Tissue, Muscle_Skeletal, Liver, Brain_Cerebellar_Hemisphere, Pituitary, Brain_Putamen_basal_ganglia, Skin_Not_Sun_Exposed_Suprapubic, Skin_Sun_Exposed_Lower_leg, Brain_Caudate_basal_ganglia, Esophagus_Mucosa, Vagina	17	0.054	0.0529	0.00022
URB1	Brain_Caudate_basal_ganglia, Brain_Frontal_Cortex_BA9, Brain_Hypothalamus, Brain_Cortex, Brain_Cerebellum, Brain_Hippocampus, Vagina, Uterus, Muscle_Skeletal	9	0.156	4.44e-14	0.00988
BTG3	Skin_Not_Sun_Exposed_Suprapubic, Adipose_Visceral_Omentum, Lung, Nerve_Tibial, Adipose_Subcutaneous, Artery_Aorta, Brain_Hippocampus, Heart_Left_Ventricle, Muscle_Skeletal, Brain_Hypothalamus	10	0.072	0.0274	0.00413
C21orf91	Skin_Not_Sun_Exposed_Suprapubic, Heart_Atrial_Appendage, Brain_Cerebellum, Cells_Transformed_fibroblasts, Brain_Cerebellar_Hemisphere, Colon_Transverse, Esophagus_Mucosa, Skin_Sun_Exposed_Lower_leg, Cells_EBV.transformed_lymphocytes, Spleen, Adipose_Subcutaneous, Brain_Anterior_cingulate_cortex_BA24	12	0.281	0.0531	0.0491
CHODL	Prostate, Minor_Salivary_Gland, Lung, Esophagus_Gastroesophageal_Junction, Brain_Anterior_cingulate_cortex_BA24, Adrenal_Gland, Esophagus_Muscularis, Adipose_Subcutaneous, Nerve_Tibial	9	0.491	0.487	0.065088
NCAM2	Skin_Not_Sun_Exposed_Suprapubic, Adrenal_Gland, Artery_Aorta, Cells_Transformed_fibroblasts, Adipose_Subcutaneous, Breast_Mammary_Tissue, Brain_Anterior_cingulate_cortex_BA24, Adipose_Visceral_Omentum, Artery_Tibial, Nerve_Tibial, Uterus, Heart_Atrial_Appendage, Small_Intestine_Terminal_Ileum, Liver, Colon_Sigmoid, Brain_Nucleus_accumbens_basal_ganglia, Stomach	17	0.074	3.59e-06	0.0122
MRPL39	Brain_Putamen_basal_ganglia, Muscle_Skeletal, Whole_Blood, Prostate, Cells_Transformed_fibroblasts, Cells_EBV.transformed_lymphocytes, Heart_Left_Ventricle, Spleen	8	0.927	0.011	0.28985
GABPA	Adipose_Subcutaneous, Colon_Sigmoid, Colon_Transverse	3	0.895	0.00306	0.231866
ADAMTS1	Adipose_Subcutaneous, Colon_Transverse, Brain_Cerebellum, Whole_Blood, Spleen, Muscle_Skeletal, Nerve_Tibial, Cells_EBV.transformed_lymphocytes	8	0.173	0.000199	0.036903
HSPA13	Spleen, Artery_Tibial, Brain_Nucleus_accumbens_basal_ganglia, Colon_Transverse, Esophagus_Muscularis, Skin_Sun_Exposed_Lower_leg	6	0.009	0.0167	0.0145
USP25	Brain_Putamen_basal_ganglia, Colon_Sigmoid, Spleen, Stomach, Breast_Mammary_Tissue, Esophagus_Mucosa	6	0.893	0.0481	0.16671
N6AMT1	Skin_Not_Sun_Exposed_Suprapubic, Brain_Hypothalamus, Muscle_Skeletal, Brain_Nucleus_accumbens_basal_ganglia, Stomach, Brain_Cortex, Brain_Spinal_cord_cervical_c.1, Brain_Hippocampus, Colon_Transverse, Nerve_Tibial, Skin_Sun_Exposed_Lower_leg, Lung, Ovary, Breast_Mammary_Tissue, Esophagus_Gastroesophageal_Junction, Pituitary, Thyroid, Brain_Frontal_Cortex_BA9, Brain_Caudate_basal_ganglia, Brain_Amygdala, Brain_Putamen_basal_ganglia, Adrenal_Gland	22	0.722	0.0854	0.232
RWDD2B	Brain_Spinal_cord_cervical_c.1, Cells_EBV.transformed_lymphocytes, Small_Intestine_Terminal_Ileum, Adipose_Visceral_Omentum, Brain_Caudate_basal_ganglia, Breast_Mammary_Tissue, Skin_Sun_Exposed_Lower_leg, Testis, Esophagus_Gastroesophageal_Junction, Brain_Putamen_basal_ganglia, Artery_Coronary, Liver, Brain_Cortex, Brain_Anterior_cingulate_cortex_BA24, Lung, Pancreas, Adipose_Subcutaneous, Prostate, Whole_Blood, Adrenal_Gland, Colon_Sigmoid, Colon_Transverse, Esophagus_Mucosa, Heart_Atrial_Appendage, Nerve_Tibial, Stomach, Thyroid, Heart_Left_Ventricle, Artery_Tibial, Ovary, Vagina, Pituitary, Muscle_Skeletal, Brain_Amygdala, Cells_Transformed_fibroblasts, Brain_Hypothalamus, Brain_Cerebellum, Brain_Cerebellar_Hemisphere	38	0.291	0.489	0.0523
USP16	Esophagus_Mucosa, Thyroid, Muscle_Skeletal, Liver, Brain_Cortex, Whole_Blood, Lung, Adipose_Subcutaneous	8	0.651	2.88e-19	0.0671
CCT8	Brain_Cerebellum, Muscle_Skeletal, Brain_Cerebellar_Hemisphere, Thyroid, Whole_Blood, Prostate, Nerve_Tibial, Adrenal_Gland, Stomach, Brain_Amygdala, Liver, Adipose_Visceral_Omentum, Brain_Hypothalamus, Brain_Nucleus_accumbens_basal_ganglia, Breast_Mammary_Tissue, Colon_Sigmoid, Colon_Transverse, Lung, Skin_Not_Sun_Exposed_Suprapubic, Small_Intestine_Terminal_Ileum, Vagina, Artery_Aorta, Esophagus_Gastroesophageal_Junction, Uterus, Adipose_Subcutaneous, Pancreas, Cells_Transformed_fibroblasts, Esophagus_Mucosa	28	0.495	0.00407	0.08789
BACH1	Brain_Cerebellar_Hemisphere, Artery_Tibial, Nerve_Tibial, Artery_Aorta, Whole_Blood, Esophagus_Gastroesophageal_Junction, Heart_Atrial_Appendage, Cells_Transformed_fibroblasts	8	0.667	2.29e-19	0.15
TIAM1	Brain_Spinal_cord_cervical_c.1, Esophagus_Gastroesophageal_Junction, Brain_Hippocampus, Thyroid, Stomach, Liver, Brain_Cerebellar_Hemisphere, Small_Intestine_Terminal_Ileum, Brain_Cortex, Muscle_Skeletal, Vagina, Brain_Putamen_basal_ganglia, Artery_Tibial, Brain_Cerebellum	14	0.031	1.02e-10	0.00103
SCAF4	Adrenal_Gland, Cells_Transformed_fibroblasts, Colon_Sigmoid, Brain_Spinal_cord_cervical_c.1, Colon_Transverse, Nerve_Tibial, Adipose_Subcutaneous, Artery_Tibial	8	1.17e-05	5.49e-07	0.000149
DSCR3	Pancreas, Skin_Not_Sun_Exposed_Suprapubic, Brain_Hypothalamus, Muscle_Skeletal, Testis, Stomach, Artery_Tibial, Artery_Coronary, Brain_Hippocampus	9	0.734	0.668	0.0903
DYRK1A	Pituitary, Adipose_Visceral_Omentum, Brain_Amygdala, Nerve_Tibial, Adrenal_Gland, Esophagus_Mucosa, Brain_Frontal_Cortex_BA9	7	0.042	0.00433	0.00422
KCNJ15	Lung, Cells_Transformed_fibroblasts, Stomach, Heart_Left_Ventricle, Minor_Salivary_Gland, Skin_Not_Sun_Exposed_Suprapubic, Spleen, Cells_EBV.transformed_lymphocytes, Adipose_Subcutaneous, Whole_Blood, Skin_Sun_Exposed_Lower_leg	11	4.08e-05	1.09e-15	1.23e-10
ERG	Whole_Blood, Brain_Cortex, Brain_Spinal_cord_cervical_c.1, Brain_Putamen_basal_ganglia, Pancreas, Esophagus_Muscularis, Colon_Sigmoid	7	0.095	0.00131	0.005137
LCA5L	Brain_Frontal_Cortex_BA9	1	0.968	0.997	0.587
MX1	Vagina, Pancreas, Pituitary, Prostate, Adipose_Visceral_Omentum, Adrenal_Gland, Colon_Transverse, Esophagus_Mucosa, Muscle_Skeletal, Skin_Not_Sun_Exposed_Suprapubic, Skin_Sun_Exposed_Lower_leg, Spleen, Testis, Thyroid, Cells_EBV.transformed_lymphocytes, Heart_Left_Ventricle, Lung, Adipose_Subcutaneous, Heart_Atrial_Appendage, Nerve_Tibial, Artery_Tibial, Artery_Aorta, Esophagus_Gastroesophageal_Junction, Whole_Blood, Brain_Frontal_Cortex_BA9, Colon_Sigmoid, Esophagus_Muscularis	27	0.063	0.145	0.0285
C2CD2	Testis, Adipose_Visceral_Omentum, Adrenal_Gland, Muscle_Skeletal, Pancreas, Brain_Substantia_nigra, Whole_Blood, Small_Intestine_Terminal_Ileum, Pituitary, Brain_Hippocampus, Breast_Mammary_Tissue	11	0.345	0.0445	0.00181
C21orf59	Brain_Caudate_basal_ganglia, Brain_Cerebellum, Brain_Cortex, Brain_Putamen_basal_ganglia, Artery_Coronary, Spleen, Brain_Amygdala, Esophagus_Gastroesophageal_Junction, Heart_Atrial_Appendage, Prostate, Brain_Hypothalamus	11	0.02	3.87e-11	0.00294
SYNJ1	Stomach, Thyroid, Muscle_Skeletal, Artery_Tibial, Skin_Sun_Exposed_Lower_leg, Lung, Cells_Transformed_fibroblasts, Esophagus_Mucosa, Colon_Sigmoid, Brain_Cerebellar_Hemisphere, Esophagus_Gastroesophageal_Junction	11	0.019	2.16e-08	0.016
PAXBP1	Small_Intestine_Terminal_Ileum, Thyroid, Skin_Not_Sun_Exposed_Suprapubic, Nerve_Tibial, Brain_Frontal_Cortex_BA9, Adipose_Subcutaneous, Heart_Left_Ventricle, Brain_Nucleus_accumbens_basal_ganglia, Liver, Brain_Caudate_basal_ganglia, Esophagus_Mucosa, Skin_Sun_Exposed_Lower_leg, Brain_Hippocampus, Artery_Aorta, Adipose_Visceral_Omentum, Lung, Pancreas	17	0.00177075	1.06e-51	3.71e-05
IFNAR2	Heart_Left_Ventricle, Prostate, Brain_Substantia_nigra, Nerve_Tibial, Thyroid, Spleen, Muscle_Skeletal, Brain_Amygdala, Adipose_Visceral_Omentum, Testis, Artery_Aorta, Brain_Cerebellar_Hemisphere, Pancreas, Esophagus_Gastroesophageal_Junction, Uterus, Ovary, Lung	17	0.281	0.000155	0.009967
IFNGR2	Esophagus_Mucosa, Skin_Not_Sun_Exposed_Suprapubic, Thyroid, Brain_Cerebellum, Brain_Putamen_basal_ganglia, Esophagus_Gastroesophageal_Junction, Nerve_Tibial, Brain_Cerebellar_Hemisphere, Pituitary, Cells_EBV.transformed_lymphocytes	10	0.238	0.0949	0.000557
SON	Brain_Cerebellar_Hemisphere, Brain_Hippocampus, Spleen, Minor_Salivary_Gland, Brain_Cortex, Cells_Transformed_fibroblasts, Adipose_Visceral_Omentum, Skin_Not_Sun_Exposed_Suprapubic, Adipose_Subcutaneous, Adrenal_Gland, Heart_Atrial_Appendage, Small_Intestine_Terminal_Ileum, Brain_Frontal_Cortex_BA9	13	0.258	0.0899	0.0414
KCNE2	Spleen, Brain_Hypothalamus, Skin_Not_Sun_Exposed_Suprapubic, Artery_Tibial, Esophagus_Mucosa	5	0.444	1.64e-06	0.0141
RCAN1	Brain_Nucleus_accumbens_basal_ganglia, Stomach, Vagina, Whole_Blood, Brain_Putamen_basal_ganglia, Colon_Transverse, Colon_Sigmoid, Heart_Left_Ventricle, Adipose_Subcutaneous, Testis, Muscle_Skeletal	11	0.798	0.649	0.0522
CLIC6	Stomach, Brain_Amygdala, Colon_Transverse, Minor_Salivary_Gland, Thyroid, Brain_Hypothalamus, Brain_Cerebellar_Hemisphere, Brain_Frontal_Cortex_BA9, Pituitary, Brain_Cerebellum, Artery_Coronary, Brain_Putamen_basal_ganglia, Breast_Mammary_Tissue	13	0.793	0.814	0.028
CBR1	Brain_Substantia_nigra, Prostate, Spleen, Nerve_Tibial, Colon_Sigmoid, Testis	6	0.844	0.0264	0.06414
CBR3	Brain_Hippocampus, Brain_Anterior_cingulate_cortex_BA24, Testis, Esophagus_Gastroesophageal_Junction, Brain_Amygdala, Brain_Caudate_basal_ganglia, Adrenal_Gland, Brain_Substantia_nigra, Thyroid, Brain_Frontal_Cortex_BA9, Breast_Mammary_Tissue, Muscle_Skeletal, Artery_Coronary, Artery_Tibial, Brain_Putamen_basal_ganglia, Minor_Salivary_Gland, Brain_Spinal_cord_cervical_c.1, Esophagus_Mucosa, Skin_Not_Sun_Exposed_Suprapubic, Colon_Sigmoid, Adipose_Visceral_Omentum, Spleen, Brain_Cerebellar_Hemisphere, Skin_Sun_Exposed_Lower_leg, Heart_Left_Ventricle	25	0.324	0.929	0.0975
MORC3	Colon_Transverse, Skin_Sun_Exposed_Lower_leg, Breast_Mammary_Tissue, Minor_Salivary_Gland, Uterus, Skin_Not_Sun_Exposed_Suprapubic	6	0.357	0.263	0.0125
CLDN14	Artery_Aorta, Vagina, Testis, Artery_Tibial	4	0.697	0.407	0.093059
SIM2	Vagina, Brain_Nucleus_accumbens_basal_ganglia, Thyroid, Skin_Not_Sun_Exposed_Suprapubic, Lung, Nerve_Tibial, Esophagus_Gastroesophageal_Junction, Spleen, Esophagus_Mucosa, Heart_Left_Ventricle, Muscle_Skeletal, Ovary	12	0.178	3.23e-16	0.00298
HLCS	Ovary, Brain_Caudate_basal_ganglia, Artery_Aorta, Thyroid, Muscle_Skeletal, Artery_Coronary, Brain_Hippocampus, Brain_Spinal_cord_cervical_c.1, Heart_Atrial_Appendage, Brain_Amygdala, Lung, Brain_Cortex, Minor_Salivary_Gland, Spleen, Adipose_Visceral_Omentum, Vagina, Adrenal_Gland	17	0.324	5.31e-20	0.03693
TFF3	Small_Intestine_Terminal_Ileum, Minor_Salivary_Gland	2	0.052	0.152	0.000582
RSPH1	Whole_Blood, Liver, Brain_Anterior_cingulate_cortex_BA24, Brain_Hippocampus, Adipose_Subcutaneous, Artery_Aorta, Brain_Caudate_basal_ganglia, Lung, Pancreas, Muscle_Skeletal, Brain_Amygdala	11	0.19	0.000509	0.011743
SLC37A1	Skin_Sun_Exposed_Lower_leg, Brain_Cerebellar_Hemisphere, Minor_Salivary_Gland, Artery_Tibial, Muscle_Skeletal, Pituitary, Brain_Hypothalamus, Liver, Skin_Not_Sun_Exposed_Suprapubic, Lung, Pancreas, Esophagus_Gastroesophageal_Junction	12	0.33	8.48e-21	0.0082
PDE9A	Brain_Amygdala, Whole_Blood, Esophagus_Muscularis, Brain_Spinal_cord_cervical_c.1, Esophagus_Gastroesophageal_Junction, Cells_EBV.transformed_lymphocytes, Thyroid, Brain_Nucleus_accumbens_basal_ganglia, Spleen, Artery_Tibial	10	0.028	4.82e-12	0.005618
WDR4	Ovary, Thyroid, Brain_Putamen_basal_ganglia, Brain_Hypothalamus, Whole_Blood, Cells_Transformed_fibroblasts, Skin_Not_Sun_Exposed_Suprapubic, Nerve_Tibial, Colon_Transverse, Heart_Left_Ventricle	10	0.04	0.000914	0.00146
NDUFV3	Brain_Cortex, Artery_Coronary, Adipose_Visceral_Omentum, Brain_Anterior_cingulate_cortex_BA24, Brain_Nucleus_accumbens_basal_ganglia, Colon_Sigmoid, Skin_Sun_Exposed_Lower_leg, Muscle_Skeletal, Esophagus_Gastroesophageal_Junction, Artery_Tibial, Skin_Not_Sun_Exposed_Suprapubic, Breast_Mammary_Tissue, Adipose_Subcutaneous, Artery_Aorta, Adrenal_Gland, Esophagus_Mucosa, Esophagus_Muscularis, Cells_Transformed_fibroblasts, Liver, Cells_EBV.transformed_lymphocytes, Uterus, Vagina, Testis, Thyroid, Whole_Blood, Spleen, Colon_Transverse, Brain_Substantia_nigra	28	0.102	0.000348	0.0121
PKNOX1	Brain_Frontal_Cortex_BA9, Whole_Blood, Adipose_Subcutaneous, Adipose_Visceral_Omentum, Brain_Nucleus_accumbens_basal_ganglia, Lung, Brain_Hypothalamus, Heart_Left_Ventricle, Brain_Cerebellum, Small_Intestine_Terminal_Ileum, Brain_Substantia_nigra	11	0.035	0.00097	0.0123
CBS	Artery_Aorta, Spleen, Cells_Transformed_fibroblasts, Liver, Whole_Blood, Prostate, Heart_Atrial_Appendage, Thyroid, Brain_Putamen_basal_ganglia, Cells_EBV.transformed_lymphocytes, Brain_Frontal_Cortex_BA9	11	0.313	0.00913	0.004743
U2AF1	Vagina, Thyroid, Brain_Spinal_cord_cervical_c.1, Brain_Substantia_nigra, Esophagus_Gastroesophageal_Junction, Minor_Salivary_Gland, Whole_Blood, Brain_Hypothalamus, Artery_Aorta, Heart_Left_Ventricle, Skin_Sun_Exposed_Lower_leg, Cells_Transformed_fibroblasts, Breast_Mammary_Tissue, Colon_Sigmoid, Lung, Adipose_Subcutaneous, Artery_Tibial, Brain_Cerebellum, Brain_Anterior_cingulate_cortex_BA24, Brain_Cortex, Colon_Transverse, Skin_Not_Sun_Exposed_Suprapubic, Heart_Atrial_Appendage	23	0.078	7.05e-07	0.0132
HSF2BP	Heart_Atrial_Appendage, Brain_Nucleus_accumbens_basal_ganglia, Prostate, Cells_EBV.transformed_lymphocytes, Skin_Not_Sun_Exposed_Suprapubic, Skin_Sun_Exposed_Lower_leg, Testis, Colon_Transverse, Brain_Frontal_Cortex_BA9, Brain_Substantia_nigra, Adipose_Subcutaneous, Liver, Brain_Hypothalamus	13	0.48	0.035	0.0952
RRP1B	Ovary, Cells_EBV.transformed_lymphocytes, Brain_Cerebellum, Whole_Blood, Pituitary, Adipose_Visceral_Omentum, Heart_Atrial_Appendage, Skin_Not_Sun_Exposed_Suprapubic, Thyroid, Esophagus_Mucosa, Brain_Nucleus_accumbens_basal_ganglia, Lung, Pancreas	13	0.155	3.83e-10	0.01065
PDXK	Colon_Sigmoid, Heart_Left_Ventricle, Pancreas, Whole_Blood, Brain_Spinal_cord_cervical_c.1, Artery_Coronary, Vagina, Nerve_Tibial, Skin_Not_Sun_Exposed_Suprapubic, Brain_Caudate_basal_ganglia	10	0.326	3.32e-11	0.0215
CSTB	Brain_Substantia_nigra, Liver, Uterus, Brain_Nucleus_accumbens_basal_ganglia, Esophagus_Muscularis, Brain_Putamen_basal_ganglia, Ovary, Heart_Left_Ventricle, Esophagus_Mucosa, Brain_Cortex, Artery_Tibial, Thyroid, Heart_Atrial_Appendage, Brain_Cerebellum, Brain_Anterior_cingulate_cortex_BA24, Cells_Transformed_fibroblasts, Adrenal_Gland	17	0.442	0.656	0.0945
RRP1	Brain_Caudate_basal_ganglia, Brain_Cerebellar_Hemisphere, Heart_Left_Ventricle, Whole_Blood, Artery_Aorta, Stomach, Muscle_Skeletal, Minor_Salivary_Gland, Brain_Anterior_cingulate_cortex_BA24, Small_Intestine_Terminal_Ileum, Colon_Sigmoid, Testis, Brain_Cerebellum, Esophagus_Gastroesophageal_Junction, Breast_Mammary_Tissue, Cells_Transformed_fibroblasts	16	0.654	0.126	0.0581
AGPAT3	Esophagus_Muscularis, Esophagus_Gastroesophageal_Junction, Brain_Nucleus_accumbens_basal_ganglia, Artery_Tibial, Ovary, Minor_Salivary_Gland, Artery_Coronary, Adipose_Visceral_Omentum, Brain_Cerebellum, Lung, Heart_Atrial_Appendage	11	0.109	0.00638	0.00383
TRAPPC10	Brain_Anterior_cingulate_cortex_BA24, Colon_Transverse, Colon_Sigmoid, Adipose_Subcutaneous, Uterus	5	0.489	0.00103	0.0184
C21orf33	Minor_Salivary_Gland, Stomach, Artery_Coronary, Breast_Mammary_Tissue, Brain_Caudate_basal_ganglia	5	0.863	0.0776	0.104
ICOSLG	Adipose_Visceral_Omentum, Artery_Tibial, Cells_Transformed_fibroblasts, Whole_Blood, Testis, Cells_EBV.transformed_lymphocytes, Thyroid, Stomach, Nerve_Tibial, Liver, Adipose_Subcutaneous, Esophagus_Gastroesophageal_Junction, Lung, Minor_Salivary_Gland, Esophagus_Muscularis	15	0.011	0.0308	0.00255
AIRE	Pituitary, Skin_Sun_Exposed_Lower_leg, Minor_Salivary_Gland, Brain_Hypothalamus, Uterus, Brain_Cerebellum, Brain_Spinal_cord_cervical_c.1	7	0.329	0.475	0.0762
C21orf2	Cells_EBV.transformed_lymphocytes, Spleen, Heart_Left_Ventricle, Brain_Spinal_cord_cervical_c.1, Brain_Cerebellum, Minor_Salivary_Gland, Prostate	7	0.467	0.00818	0.057768
LRRC3	Brain_Spinal_cord_cervical_c.1, Brain_Substantia_nigra, Artery_Coronary, Stomach, Colon_Transverse, Skin_Sun_Exposed_Lower_leg, Brain_Hypothalamus	7	0.04	2.72e-05	0.000679
ITGB2	Liver, Brain_Cortex, Brain_Nucleus_accumbens_basal_ganglia, Brain_Cerebellar_Hemisphere, Ovary	5	0.08	0.000232	0.000652
FAM207A	Colon_Sigmoid, Adrenal_Gland, Brain_Anterior_cingulate_cortex_BA24, Whole_Blood, Adipose_Visceral_Omentum, Skin_Sun_Exposed_Lower_leg, Breast_Mammary_Tissue, Esophagus_Gastroesophageal_Junction, Thyroid, Lung, Small_Intestine_Terminal_Ileum, Heart_Left_Ventricle, Brain_Caudate_basal_ganglia, Brain_Substantia_nigra, Adipose_Subcutaneous, Esophagus_Muscularis, Brain_Putamen_basal_ganglia, Testis, Heart_Atrial_Appendage, Artery_Tibial	20	1.49e-05	7.76e-05	0.00147
FTCD	Spleen, Brain_Anterior_cingulate_cortex_BA24, Brain_Cortex, Esophagus_Muscularis, Vagina, Nerve_Tibial, Pancreas, Adipose_Visceral_Omentum, Brain_Putamen_basal_ganglia, Prostate, Minor_Salivary_Gland, Esophagus_Gastroesophageal_Junction, Whole_Blood, Cells_Transformed_fibroblasts, Colon_Sigmoid, Colon_Transverse, Ovary, Brain_Cerebellar_Hemisphere, Brain_Nucleus_accumbens_basal_ganglia, Muscle_Skeletal, Heart_Left_Ventricle, Skin_Not_Sun_Exposed_Suprapubic, Brain_Cerebellum, Uterus, Brain_Amygdala, Brain_Frontal_Cortex_BA9, Brain_Hypothalamus, Brain_Caudate_basal_ganglia, Adipose_Subcutaneous, Artery_Aorta, Adrenal_Gland, Liver, Heart_Atrial_Appendage, Lung, Stomach, Artery_Tibial	36	0.000408645	9.62e-42	3.81e-05
SPATC1L	Esophagus_Muscularis, Heart_Left_Ventricle, Adrenal_Gland, Small_Intestine_Terminal_Ileum, Esophagus_Gastroesophageal_Junction, Brain_Cerebellum, Colon_Sigmoid, Adipose_Subcutaneous, Skin_Sun_Exposed_Lower_leg, Adipose_Visceral_Omentum, Heart_Atrial_Appendage, Stomach, Colon_Transverse, Lung, Vagina, Skin_Not_Sun_Exposed_Suprapubic, Artery_Tibial, Esophagus_Mucosa, Cells_Transformed_fibroblasts, Brain_Nucleus_accumbens_basal_ganglia, Thyroid, Breast_Mammary_Tissue, Artery_Aorta, Brain_Cerebellar_Hemisphere, Artery_Coronary, Minor_Salivary_Gland, Brain_Frontal_Cortex_BA9, Whole_Blood, Brain_Putamen_basal_ganglia, Pituitary, Ovary, Nerve_Tibial, Brain_Caudate_basal_ganglia, Muscle_Skeletal	34	0.023	1.06e-15	0.00244
LSS	Brain_Hippocampus, Brain_Cortex, Whole_Blood, Spleen, Brain_Frontal_Cortex_BA9, Pancreas, Artery_Aorta, Artery_Coronary, Brain_Spinal_cord_cervical_c.1, Lung, Brain_Putamen_basal_ganglia, Nerve_Tibial, Muscle_Skeletal, Artery_Tibial, Adipose_Visceral_Omentum, Esophagus_Gastroesophageal_Junction, Heart_Left_Ventricle, Esophagus_Muscularis, Thyroid, Small_Intestine_Terminal_Ileum, Ovary, Skin_Sun_Exposed_Lower_leg, Esophagus_Mucosa, Cells_Transformed_fibroblasts, Brain_Anterior_cingulate_cortex_BA24, Colon_Sigmoid, Colon_Transverse, Pituitary, Skin_Not_Sun_Exposed_Suprapubic, Stomach, Testis, Vagina, Brain_Cerebellum, Adrenal_Gland, Heart_Atrial_Appendage, Brain_Cerebellar_Hemisphere	36	0.000672905	4.51e-106	7.15e-06
MCM3AP	Brain_Caudate_basal_ganglia, Muscle_Skeletal, Adipose_Visceral_Omentum, Breast_Mammary_Tissue, Cells_Transformed_fibroblasts, Artery_Aorta, Brain_Cerebellar_Hemisphere, Esophagus_Muscularis, Heart_Left_Ventricle, Liver, Artery_Tibial, Brain_Amygdala, Nerve_Tibial, Heart_Atrial_Appendage, Brain_Anterior_cingulate_cortex_BA24, Adipose_Subcutaneous, Colon_Sigmoid, Brain_Cerebellum, Stomach, Colon_Transverse, Thyroid, Pancreas, Pituitary, Lung, Brain_Hippocampus, Skin_Sun_Exposed_Lower_leg, Brain_Hypothalamus, Brain_Frontal_Cortex_BA9, Esophagus_Mucosa, Prostate, Skin_Not_Sun_Exposed_Suprapubic, Esophagus_Gastroesophageal_Junction, Cells_EBV.transformed_lymphocytes, Ovary	34	0.000174361	9.41e-57	8.9e-06
C21orf58	Esophagus_Mucosa, Testis, Nerve_Tibial, Whole_Blood, Cells_EBV.transformed_lymphocytes, Thyroid, Brain_Hypothalamus, Ovary, Liver, Brain_Frontal_Cortex_BA9, Colon_Sigmoid	11	0.0026	1.86e-09	0.000288
PCNT	Muscle_Skeletal, Brain_Caudate_basal_ganglia, Testis, Colon_Sigmoid, Skin_Sun_Exposed_Lower_leg, Nerve_Tibial, Adipose_Visceral_Omentum, Brain_Frontal_Cortex_BA9, Spleen, Esophagus_Gastroesophageal_Junction, Prostate, Small_Intestine_Terminal_Ileum, Lung, Whole_Blood, Uterus, Artery_Tibial, Colon_Transverse, Pituitary, Esophagus_Muscularis, Brain_Hypothalamus, Adrenal_Gland, Brain_Anterior_cingulate_cortex_BA24, Brain_Amygdala, Artery_Aorta, Artery_Coronary, Skin_Not_Sun_Exposed_Suprapubic, Adipose_Subcutaneous, Brain_Cerebellum, Cells_EBV.transformed_lymphocytes, Stomach, Brain_Spinal_cord_cervical_c.1, Pancreas, Brain_Nucleus_accumbens_basal_ganglia	33	6.36e-05	6.53e-242	6.34e-08
DIP2A	Pancreas, Brain_Nucleus_accumbens_basal_ganglia, Brain_Caudate_basal_ganglia, Cells_Transformed_fibroblasts, Heart_Atrial_Appendage, Brain_Putamen_basal_ganglia, Colon_Sigmoid, Esophagus_Muscularis, Uterus, Brain_Hippocampus, Spleen, Vagina, Small_Intestine_Terminal_Ileum, Whole_Blood, Brain_Amygdala, Artery_Tibial, Ovary, Nerve_Tibial	18	0.0031	1.08e-95	1.02e-05
S100B	Esophagus_Gastroesophageal_Junction, Cells_EBV.transformed_lymphocytes, Muscle_Skeletal, Uterus, Brain_Cerebellar_Hemisphere, Brain_Frontal_Cortex_BA9, Spleen, Brain_Nucleus_accumbens_basal_ganglia, Adipose_Subcutaneous, Adipose_Visceral_Omentum, Colon_Sigmoid, Breast_Mammary_Tissue, Brain_Cortex, Brain_Cerebellum, Brain_Anterior_cingulate_cortex_BA24, Brain_Hippocampus, Heart_Atrial_Appendage, Pancreas, Esophagus_Muscularis, Skin_Sun_Exposed_Lower_leg, Skin_Not_Sun_Exposed_Suprapubic, Adrenal_Gland, Small_Intestine_Terminal_Ileum, Colon_Transverse, Brain_Substantia_nigra	25	0.0012	3.05e-58	0.000384
PRMT2	Brain_Hippocampus, Brain_Caudate_basal_ganglia, Brain_Putamen_basal_ganglia, Brain_Frontal_Cortex_BA9, Pancreas, Esophagus_Muscularis, Artery_Aorta, Cells_EBV.transformed_lymphocytes, Liver, Brain_Anterior_cingulate_cortex_BA24, Brain_Nucleus_accumbens_basal_ganglia, Esophagus_Mucosa, Breast_Mammary_Tissue, Minor_Salivary_Gland, Heart_Atrial_Appendage, Muscle_Skeletal, Nerve_Tibial	17	0.063	2.25e-177	0.00629
EVA1C	Liver, Artery_Aorta, Lung, Skin_Sun_Exposed_Lower_leg, Adrenal_Gland, Breast_Mammary_Tissue, Brain_Hypothalamus, Nerve_Tibial, Muscle_Skeletal	9	0.000824043	0.000309	0.000453
ZBTB21	Prostate, Heart_Left_Ventricle, Artery_Aorta, Spleen, Testis, Adipose_Visceral_Omentum, Esophagus_Muscularis	7	0.403	0.0487	0.01356
SLC19A1	Artery_Coronary, Brain_Caudate_basal_ganglia, Lung, Thyroid, Brain_Cortex, Testis, Heart_Atrial_Appendage, Esophagus_Gastroesophageal_Junction, Nerve_Tibial, Adrenal_Gland, Brain_Cerebellum, Esophagus_Muscularis, Small_Intestine_Terminal_Ileum, Liver	14	0.0062	0.00098	0.000883
TSPEAR	Skin_Not_Sun_Exposed_Suprapubic, Lung, Adipose_Subcutaneous, Testis, Uterus, Breast_Mammary_Tissue, Liver, Esophagus_Mucosa	8	0.059	0.00713	0.000409
RPL23P2	Esophagus_Gastroesophageal_Junction, Esophagus_Mucosa, Brain_Cerebellum, Heart_Atrial_Appendage, Brain_Amygdala, Cells_Transformed_fibroblasts, Brain_Cortex, Liver, Pituitary, Artery_Aorta, Breast_Mammary_Tissue, Adrenal_Gland, Testis	13	0.455	6.34e-37	0.024189
DNAJC28	Vagina, Testis, Spleen, Brain_Frontal_Cortex_BA9, Heart_Atrial_Appendage, Heart_Left_Ventricle, Brain_Anterior_cingulate_cortex_BA24, Muscle_Skeletal, Artery_Tibial	9	0.206	0.347	0.00774
KCNE1	Vagina, Brain_Substantia_nigra, Testis, Cells_Transformed_fibroblasts, Liver, Whole_Blood	6	0.948	0.224	0.131
NRIP1	Artery_Tibial, Esophagus_Muscularis, Esophagus_Mucosa, Brain_Putamen_basal_ganglia, Artery_Aorta, Adipose_Visceral_Omentum	6	0.753	0.393	0.048339
WRB	Testis, Brain_Anterior_cingulate_cortex_BA24, Heart_Atrial_Appendage	3	0.534	0.000166	0.106
BACE2	Esophagus_Muscularis, Spleen, Whole_Blood, Breast_Mammary_Tissue, Artery_Tibial, Nerve_Tibial, Artery_Coronary, Brain_Anterior_cingulate_cortex_BA24, Brain_Caudate_basal_ganglia, Brain_Cerebellar_Hemisphere, Heart_Atrial_Appendage, Colon_Transverse, Lung	13	0.796	0.156	0.0444
YBEY	Brain_Spinal_cord_cervical_c.1, Brain_Hypothalamus, Testis, Brain_Caudate_basal_ganglia, Brain_Nucleus_accumbens_basal_ganglia, Brain_Cerebellar_Hemisphere, Heart_Atrial_Appendage, Ovary, Brain_Anterior_cingulate_cortex_BA24, Brain_Frontal_Cortex_BA9, Brain_Putamen_basal_ganglia, Brain_Cerebellum, Brain_Amygdala, Heart_Left_Ventricle, Brain_Hippocampus, Minor_Salivary_Gland, Vagina, Uterus, Spleen, Muscle_Skeletal, Colon_Sigmoid, Adrenal_Gland, Skin_Sun_Exposed_Lower_leg, Adipose_Subcutaneous, Pancreas, Lung, Skin_Not_Sun_Exposed_Suprapubic, Esophagus_Gastroesophageal_Junction, Adipose_Visceral_Omentum, Stomach, Artery_Tibial, Cells_EBV.transformed_lymphocytes, Cells_Transformed_fibroblasts, Brain_Cortex, Thyroid, Pituitary, Esophagus_Muscularis, Artery_Aorta, Nerve_Tibial	39	0.012	3.6e-05	0.000659
TTC3	Minor_Salivary_Gland	1	0.904	0.355	0.289
COL18A1	Esophagus_Muscularis, Thyroid, Artery_Coronary, Testis, Pancreas, Brain_Nucleus_accumbens_basal_ganglia, Spleen, Cells_Transformed_fibroblasts	8	0.013	0.000151	0.00147
C21orf67	Brain_Spinal_cord_cervical_c.1, Colon_Transverse, Muscle_Skeletal, Brain_Amygdala, Brain_Caudate_basal_ganglia, Artery_Tibial, Adrenal_Gland, Pituitary, Heart_Left_Ventricle, Esophagus_Mucosa, Heart_Atrial_Appendage, Stomach, Liver, Brain_Nucleus_accumbens_basal_ganglia, Brain_Cerebellum, Brain_Putamen_basal_ganglia, Brain_Anterior_cingulate_cortex_BA24, Pancreas, Breast_Mammary_Tissue, Brain_Cerebellar_Hemisphere, Skin_Sun_Exposed_Lower_leg, Artery_Coronary, Thyroid, Nerve_Tibial, Colon_Sigmoid, Artery_Aorta, Adipose_Visceral_Omentum	27	0.012	3.98e-07	0.00265
PTTG1IP	Spleen, Pituitary, Whole_Blood, Brain_Frontal_Cortex_BA9, Brain_Amygdala, Breast_Mammary_Tissue, Lung, Ovary, Vagina, Thyroid, Uterus, Muscle_Skeletal, Cells_EBV.transformed_lymphocytes, Liver, Skin_Sun_Exposed_Lower_leg, Nerve_Tibial, Pancreas, Esophagus_Mucosa, Heart_Left_Ventricle, Brain_Hypothalamus, Skin_Not_Sun_Exposed_Suprapubic, Adipose_Visceral_Omentum	22	0.0069	1.63e-05	7.78e-05
RIPK4	Lung, Pancreas, Brain_Hypothalamus, Esophagus_Muscularis, Skin_Sun_Exposed_Lower_leg, Brain_Cortex, Cells_Transformed_fibroblasts, Colon_Sigmoid, Heart_Atrial_Appendage, Esophagus_Mucosa	10	0.0079	0.000211	0.0121
MX2	Small_Intestine_Terminal_Ileum, Brain_Putamen_basal_ganglia, Brain_Anterior_cingulate_cortex_BA24, Prostate	4	0.406	0.123	0.015
PSMG1	Vagina, Brain_Hypothalamus, Thyroid, Cells_EBV.transformed_lymphocytes, Lung, Stomach, Adipose_Visceral_Omentum, Brain_Hippocampus, Esophagus_Muscularis, Adrenal_Gland, Artery_Tibial, Colon_Transverse, Ovary, Nerve_Tibial, Breast_Mammary_Tissue, Brain_Frontal_Cortex_BA9, Esophagus_Mucosa, Testis, Minor_Salivary_Gland, Skin_Not_Sun_Exposed_Suprapubic, Artery_Aorta, Brain_Spinal_cord_cervical_c.1, Skin_Sun_Exposed_Lower_leg, Small_Intestine_Terminal_Ileum, Liver, Colon_Sigmoid, Muscle_Skeletal, Artery_Coronary, Heart_Left_Ventricle, Pancreas, Brain_Caudate_basal_ganglia	31	0.102	0.000222	0.0037
PCBP3	Thyroid, Muscle_Skeletal, Skin_Sun_Exposed_Lower_leg, Esophagus_Mucosa, Colon_Transverse, Adipose_Subcutaneous, Nerve_Tibial, Heart_Left_Ventricle, Prostate, Heart_Atrial_Appendage, Uterus, Brain_Hippocampus, Skin_Not_Sun_Exposed_Suprapubic, Brain_Putamen_basal_ganglia, Minor_Salivary_Gland, Vagina, Artery_Tibial, Lung, Artery_Coronary, Brain_Cerebellum, Adrenal_Gland, Ovary, Liver, Adipose_Visceral_Omentum, Pancreas, Artery_Aorta, Esophagus_Muscularis, Stomach, Brain_Hypothalamus, Brain_Caudate_basal_ganglia, Breast_Mammary_Tissue, Brain_Nucleus_accumbens_basal_ganglia, Esophagus_Gastroesophageal_Junction, Pituitary, Whole_Blood	35	0.000222251	9.52e-51	0.000185
FAM3B	Esophagus_Muscularis, Esophagus_Mucosa, Pancreas, Spleen, Artery_Tibial, Pituitary, Ovary, Brain_Spinal_cord_cervical_c.1	8	0.839	0.288	0.106
OLIG1	Heart_Atrial_Appendage, Skin_Sun_Exposed_Lower_leg, Brain_Cerebellum, Heart_Left_Ventricle, Lung, Liver, Whole_Blood, Spleen, Brain_Anterior_cingulate_cortex_BA24, Vagina, Esophagus_Gastroesophageal_Junction, Brain_Frontal_Cortex_BA9, Brain_Amygdala	13	0.114	0.057	0.0212
LINC00315	Adipose_Visceral_Omentum, Thyroid, Brain_Putamen_basal_ganglia, Heart_Left_Ventricle, Stomach, Esophagus_Muscularis, Brain_Caudate_basal_ganglia, Pituitary, Brain_Anterior_cingulate_cortex_BA24, Adipose_Subcutaneous, Brain_Spinal_cord_cervical_c.1, Prostate, Brain_Cerebellar_Hemisphere, Colon_Transverse, Brain_Nucleus_accumbens_basal_ganglia, Heart_Atrial_Appendage, Artery_Tibial, Colon_Sigmoid, Small_Intestine_Terminal_Ileum	19	0.000118484	7.54e-50	5.23e-05
AP001062.7	Uterus, Pituitary, Small_Intestine_Terminal_Ileum, Testis, Esophagus_Gastroesophageal_Junction, Spleen, Artery_Coronary, Adipose_Visceral_Omentum, Heart_Left_Ventricle, Brain_Anterior_cingulate_cortex_BA24, Muscle_Skeletal, Minor_Salivary_Gland, Brain_Amygdala, Stomach, Cells_EBV.transformed_lymphocytes, Colon_Sigmoid, Artery_Aorta, Brain_Spinal_cord_cervical_c.1, Pancreas, Vagina, Esophagus_Muscularis, Brain_Cerebellum	22	0.209	0.00145	0.059359
UBE2G2	Brain_Amygdala, Artery_Aorta, Adipose_Visceral_Omentum, Nerve_Tibial, Ovary, Adipose_Subcutaneous, Brain_Spinal_cord_cervical_c.1, Heart_Atrial_Appendage, Brain_Frontal_Cortex_BA9, Artery_Tibial, Brain_Nucleus_accumbens_basal_ganglia, Pituitary, Muscle_Skeletal, Brain_Hypothalamus, Pancreas, Breast_Mammary_Tissue, Brain_Cerebellum, Stomach, Heart_Left_Ventricle, Testis, Whole_Blood, Cells_EBV.transformed_lymphocytes, Brain_Caudate_basal_ganglia, Skin_Not_Sun_Exposed_Suprapubic	24	0.0015	6.26e-11	0.000679
SUMO3	Skin_Sun_Exposed_Lower_leg, Vagina, Esophagus_Mucosa, Adipose_Subcutaneous, Pancreas, Small_Intestine_Terminal_Ileum, Cells_Transformed_fibroblasts, Ovary, Brain_Spinal_cord_cervical_c.1, Uterus, Skin_Not_Sun_Exposed_Suprapubic, Brain_Amygdala, Brain_Putamen_basal_ganglia, Stomach, Minor_Salivary_Gland, Testis	16	7.22e-06	0.000937	0.000746
LINC00313	Lung, Artery_Aorta, Ovary, Testis, Stomach, Colon_Sigmoid	6	0.247	0.269	0.0357
RBM11	Artery_Aorta, Brain_Amygdala, Colon_Transverse, Small_Intestine_Terminal_Ileum, Brain_Caudate_basal_ganglia, Brain_Cortex, Testis, Prostate, Brain_Hippocampus, Brain_Putamen_basal_ganglia, Ovary, Colon_Sigmoid, Brain_Cerebellum, Heart_Atrial_Appendage, Vagina, Pituitary, Esophagus_Muscularis, Muscle_Skeletal, Cells_EBV.transformed_lymphocytes, Heart_Left_Ventricle, Cells_Transformed_fibroblasts	21	0.000570767	0.00983	0.001944
SH3BGR	Small_Intestine_Terminal_Ileum, Ovary, Vagina, Brain_Caudate_basal_ganglia, Colon_Transverse, Minor_Salivary_Gland	6	0.706	0.369	0.0783
BRWD1	Esophagus_Mucosa, Brain_Amygdala, Heart_Atrial_Appendage, Brain_Caudate_basal_ganglia, Pancreas, Brain_Cortex, Cells_Transformed_fibroblasts, Adipose_Subcutaneous, Artery_Aorta	9	0.027	1.12e-09	0.00116
PIGP	Brain_Putamen_basal_ganglia, Brain_Hippocampus, Brain_Frontal_Cortex_BA9	3	0.479	0.0276	0.00751
SETD4	Brain_Caudate_basal_ganglia, Whole_Blood, Brain_Amygdala, Brain_Hippocampus, Brain_Spinal_cord_cervical_c.1, Brain_Putamen_basal_ganglia, Artery_Aorta, Esophagus_Gastroesophageal_Junction, Brain_Cortex, Stomach, Brain_Anterior_cingulate_cortex_BA24, Skin_Not_Sun_Exposed_Suprapubic, Colon_Transverse	13	0.514	1.67e-21	0.124
LINC00846	Esophagus_Muscularis, Adipose_Visceral_Omentum, Lung, Prostate, Pituitary, Nerve_Tibial, Brain_Cortex, Brain_Cerebellar_Hemisphere, Brain_Hippocampus, Liver, Esophagus_Mucosa, Brain_Putamen_basal_ganglia, Brain_Cerebellum, Skin_Not_Sun_Exposed_Suprapubic, Adrenal_Gland, Artery_Aorta, Stomach, Ovary, Colon_Sigmoid	19	0.00132888	4.48e-19	1.81e-05
POFUT2	Cells_Transformed_fibroblasts, Heart_Atrial_Appendage, Colon_Transverse, Brain_Hypothalamus, Esophagus_Mucosa, Skin_Sun_Exposed_Lower_leg, Nerve_Tibial, Testis, Liver, Ovary, Adipose_Subcutaneous, Breast_Mammary_Tissue, Prostate	13	0.000633243	0.0243	8.97e-05
LINC00319	Artery_Tibial, Adipose_Visceral_Omentum, Brain_Hypothalamus, Testis, Esophagus_Muscularis, Small_Intestine_Terminal_Ileum, Stomach, Pancreas, Skin_Sun_Exposed_Lower_leg, Skin_Not_Sun_Exposed_Suprapubic, Esophagus_Mucosa, Nerve_Tibial	12	0.119	0.179	0.052452
LIPI	Colon_Sigmoid, Cells_Transformed_fibroblasts, Vagina, Colon_Transverse, Cells_EBV.transformed_lymphocytes, Esophagus_Gastroesophageal_Junction, Adipose_Visceral_Omentum, Breast_Mammary_Tissue, Esophagus_Muscularis, Testis, Uterus, Artery_Tibial, Nerve_Tibial, Brain_Frontal_Cortex_BA9, Brain_Cerebellar_Hemisphere, Brain_Hypothalamus, Brain_Cerebellum	17	0.0011	6.87e-07	0.0012
ADARB1	Artery_Coronary, Thyroid, Heart_Left_Ventricle, Adrenal_Gland, Pituitary, Artery_Aorta, Testis, Pancreas, Spleen, Brain_Caudate_basal_ganglia, Artery_Tibial, Colon_Transverse, Cells_EBV.transformed_lymphocytes	13	0.000348487	0.00122	7.46e-05
AP001597.1	Adipose_Visceral_Omentum, Brain_Nucleus_accumbens_basal_ganglia, Adrenal_Gland, Brain_Substantia_nigra, Ovary, Uterus, Testis, Adipose_Subcutaneous, Esophagus_Gastroesophageal_Junction, Brain_Cerebellar_Hemisphere	10	0.377	0.299	0.0837
LTN1	Brain_Hippocampus, Adrenal_Gland, Esophagus_Muscularis, Thyroid, Esophagus_Mucosa, Muscle_Skeletal, Cells_EBV.transformed_lymphocytes, Artery_Coronary, Brain_Substantia_nigra, Colon_Transverse	10	0.23	0.0124	0.00876
SMIM11	Brain_Nucleus_accumbens_basal_ganglia, Brain_Anterior_cingulate_cortex_BA24, Nerve_Tibial	3	0.486	0.69	0.00973
ITSN1	Cells_EBV.transformed_lymphocytes, Adrenal_Gland, Brain_Amygdala, Small_Intestine_Terminal_Ileum, Pancreas	5	0.666	0.324	0.068064
C21orf62	Pituitary, Brain_Hippocampus, Esophagus_Gastroesophageal_Junction, Heart_Left_Ventricle, Brain_Hypothalamus	5	0.07	6.29e-05	0.000316
C21orf49	Uterus, Adipose_Subcutaneous, Testis, Vagina, Artery_Tibial, Esophagus_Gastroesophageal_Junction, Adipose_Visceral_Omentum, Colon_Transverse, Esophagus_Mucosa, Esophagus_Muscularis, Heart_Atrial_Appendage, Muscle_Skeletal, Spleen, Thyroid, Prostate, Brain_Spinal_cord_cervical_c.1, Nerve_Tibial, Stomach, Artery_Aorta, Skin_Sun_Exposed_Lower_leg, Lung	21	0.013	1.41e-06	0.000747
RPL23AP3	Brain_Cerebellum, Uterus, Artery_Tibial, Skin_Not_Sun_Exposed_Suprapubic	4	0.768	0.57	0.14805
MCM3AP-AS1	Uterus, Brain_Spinal_cord_cervical_c.1, Muscle_Skeletal, Brain_Caudate_basal_ganglia, Pituitary, Esophagus_Gastroesophageal_Junction, Esophagus_Muscularis, Brain_Substantia_nigra, Nerve_Tibial, Brain_Hippocampus, Small_Intestine_Terminal_Ileum, Lung, Heart_Atrial_Appendage	13	0.068	5.32e-16	4.4e-05
BX322557.10	Brain_Cortex, Whole_Blood, Adipose_Subcutaneous, Brain_Cerebellum, Brain_Caudate_basal_ganglia, Brain_Cerebellar_Hemisphere, Brain_Putamen_basal_ganglia, Brain_Spinal_cord_cervical_c.1, Thyroid, Uterus, Breast_Mammary_Tissue, Brain_Frontal_Cortex_BA9, Brain_Hypothalamus, Brain_Anterior_cingulate_cortex_BA24, Brain_Hippocampus, Brain_Nucleus_accumbens_basal_ganglia, Brain_Amygdala, Skin_Not_Sun_Exposed_Suprapubic, Adipose_Visceral_Omentum, Spleen, Pituitary, Pancreas, Muscle_Skeletal, Adrenal_Gland, Stomach, Heart_Left_Ventricle	26	0.000611921	1.53e-18	0.00083
LINC00189	Spleen, Artery_Aorta, Whole_Blood, Artery_Tibial, Heart_Atrial_Appendage, Nerve_Tibial, Heart_Left_Ventricle	7	0.203	0.0875	0.065
ANKRD20A11P	Uterus, Brain_Amygdala, Stomach, Esophagus_Muscularis, Colon_Transverse, Whole_Blood, Esophagus_Gastroesophageal_Junction, Thyroid, Cells_EBV.transformed_lymphocytes	9	0.344	0.0896	0.022078
AP000322.54	Pancreas, Brain_Nucleus_accumbens_basal_ganglia, Heart_Left_Ventricle, Ovary, Brain_Cerebellar_Hemisphere, Nerve_Tibial, Adipose_Visceral_Omentum, Brain_Cortex, Artery_Tibial, Adipose_Subcutaneous, Brain_Anterior_cingulate_cortex_BA24, Lung, Muscle_Skeletal, Skin_Sun_Exposed_Lower_leg	14	0.346	0.844	0.037
LINC00205	Artery_Coronary, Liver, Brain_Cortex, Brain_Amygdala, Testis, Heart_Left_Ventricle, Brain_Anterior_cingulate_cortex_BA24, Pancreas, Brain_Spinal_cord_cervical_c.1, Brain_Substantia_nigra, Brain_Caudate_basal_ganglia, Adipose_Subcutaneous, Artery_Aorta, Brain_Putamen_basal_ganglia, Brain_Hypothalamus, Brain_Hippocampus, Ovary, Adrenal_Gland, Brain_Cerebellum, Brain_Frontal_Cortex_BA9, Brain_Nucleus_accumbens_basal_ganglia, Cells_Transformed_fibroblasts, Brain_Cerebellar_Hemisphere, Breast_Mammary_Tissue, Thyroid, Pituitary, Artery_Tibial, Stomach, Whole_Blood, Esophagus_Muscularis, Colon_Sigmoid, Esophagus_Mucosa, Nerve_Tibial, Small_Intestine_Terminal_Ileum, Muscle_Skeletal, Lung	36	0.000705245	5.13e-20	0.000167
IL10RB-AS1	Brain_Hippocampus, Brain_Substantia_nigra, Skin_Not_Sun_Exposed_Suprapubic, Muscle_Skeletal, Brain_Caudate_basal_ganglia, Colon_Sigmoid	6	0.871	0.597	0.0724
AP001347.6	Cells_EBV.transformed_lymphocytes, Small_Intestine_Terminal_Ileum, Lung, Nerve_Tibial, Uterus, Breast_Mammary_Tissue, Colon_Transverse, Skin_Not_Sun_Exposed_Suprapubic, Skin_Sun_Exposed_Lower_leg, Thyroid, Artery_Coronary, Vagina, Adipose_Subcutaneous, Artery_Aorta, Heart_Atrial_Appendage, Adipose_Visceral_Omentum, Esophagus_Muscularis, Artery_Tibial, Brain_Substantia_nigra, Brain_Caudate_basal_ganglia, Brain_Nucleus_accumbens_basal_ganglia, Esophagus_Gastroesophageal_Junction, Testis, Cells_Transformed_fibroblasts, Pancreas, Colon_Sigmoid	26	0.0039	5.11e-23	0.001327
AP001055.6	Lung, Brain_Caudate_basal_ganglia, Whole_Blood, Brain_Substantia_nigra	4	0.379	0.167	0.00625
AP001627.1	Testis, Prostate, Esophagus_Gastroesophageal_Junction, Nerve_Tibial, Pituitary, Breast_Mammary_Tissue, Heart_Atrial_Appendage, Small_Intestine_Terminal_Ileum	8	0.119	0.0138	0.00562
MEMO1P1	Spleen, Brain_Nucleus_accumbens_basal_ganglia, Skin_Not_Sun_Exposed_Suprapubic, Minor_Salivary_Gland, Brain_Cerebellum, Skin_Sun_Exposed_Lower_leg, Thyroid, Esophagus_Gastroesophageal_Junction, Pituitary, Colon_Transverse	10	0.387	0.0861	0.0715
LINC00323	Small_Intestine_Terminal_Ileum, Minor_Salivary_Gland, Spleen, Brain_Frontal_Cortex_BA9, Skin_Sun_Exposed_Lower_leg, Ovary, Esophagus_Gastroesophageal_Junction, Prostate, Uterus, Adipose_Visceral_Omentum, Breast_Mammary_Tissue, Colon_Sigmoid, Colon_Transverse, Esophagus_Mucosa, Esophagus_Muscularis, Lung, Nerve_Tibial, Skin_Not_Sun_Exposed_Suprapubic, Testis, Thyroid, Vagina, Adipose_Subcutaneous, Brain_Hypothalamus, Muscle_Skeletal	24	0.211	0.628	0.0249
AF127936.5	Brain_Cerebellar_Hemisphere, Small_Intestine_Terminal_Ileum, Brain_Hippocampus, Thyroid, Pituitary	5	0.084	0.042	0.00973
LINC00161	Skin_Sun_Exposed_Lower_leg, Brain_Cerebellum, Adipose_Subcutaneous	3	0.547	0.309	0.0665
ITGB2-AS1	Esophagus_Gastroesophageal_Junction, Nerve_Tibial, Liver, Brain_Amygdala, Ovary, Lung, Brain_Nucleus_accumbens_basal_ganglia, Adipose_Subcutaneous, Heart_Left_Ventricle, Thyroid, Whole_Blood, Adipose_Visceral_Omentum, Brain_Cerebellar_Hemisphere, Brain_Hypothalamus, Pituitary, Esophagus_Mucosa	16	0.088	4.76e-05	0.000149
MTND5P1	Cells_Transformed_fibroblasts, Small_Intestine_Terminal_Ileum, Brain_Caudate_basal_ganglia, Brain_Cerebellar_Hemisphere, Cells_EBV.transformed_lymphocytes, Brain_Substantia_nigra	6	0.231	0.0299	0.0329
AP000692.9	Esophagus_Gastroesophageal_Junction, Small_Intestine_Terminal_Ileum, Esophagus_Mucosa, Brain_Cerebellum, Heart_Left_Ventricle	5	0.842	0.11	0.195842
CYP4F29P	Brain_Anterior_cingulate_cortex_BA24, Brain_Amygdala, Heart_Atrial_Appendage, Muscle_Skeletal, Ovary, Small_Intestine_Terminal_Ileum, Brain_Cerebellum, Uterus, Artery_Tibial, Stomach, Whole_Blood, Esophagus_Muscularis, Adipose_Visceral_Omentum, Brain_Cerebellar_Hemisphere, Colon_Sigmoid	15	0.053	0.00721	0.000477
AJ006998.2	Adrenal_Gland, Cells_Transformed_fibroblasts, Spleen	3	0.892	0.615	0.141
AP001065.2	Breast_Mammary_Tissue, Nerve_Tibial	2	0.089	0.235	0.00316
DSCR9	Stomach, Uterus	2	0.765	0.0677	0.0211
AP000695.6	Artery_Tibial, Brain_Amygdala, Ovary, Cells_EBV.transformed_lymphocytes, Stomach, Adipose_Visceral_Omentum, Brain_Anterior_cingulate_cortex_BA24	7	0.689	0.24	0.057455
FBXW11P1	Cells_Transformed_fibroblasts, Esophagus_Gastroesophageal_Junction, Muscle_Skeletal, Liver, Lung, Heart_Atrial_Appendage, Skin_Not_Sun_Exposed_Suprapubic, Adipose_Subcutaneous, Thyroid, Adrenal_Gland, Stomach, Brain_Spinal_cord_cervical_c.1, Skin_Sun_Exposed_Lower_leg, Esophagus_Muscularis, Heart_Left_Ventricle, Brain_Cerebellum, Adipose_Visceral_Omentum	17	0.021	0.0124	0.0146
AP000688.8	Minor_Salivary_Gland	1	0.505	0.0312	0.0216
AF129075.5	Testis, Stomach, Adipose_Visceral_Omentum, Brain_Cerebellum, Pituitary	5	0.376	0.06	0.00514
AL035610.1	Adipose_Visceral_Omentum, Artery_Aorta, Artery_Coronary, Adipose_Subcutaneous	4	0.267	0.317	0.00602
AF131217.1	Stomach, Esophagus_Mucosa, Ovary, Colon_Sigmoid, Breast_Mammary_Tissue, Small_Intestine_Terminal_Ileum, Brain_Frontal_Cortex_BA9, Artery_Coronary, Heart_Atrial_Appendage, Thyroid	10	0.698	1.59e-07	0.0268
AF127936.3	Lung, Liver, Brain_Hippocampus, Stomach, Colon_Transverse, Adrenal_Gland, Adipose_Visceral_Omentum, Pancreas, Brain_Cortex	9	0.143	0.143	0.0424
AP000688.29	Esophagus_Gastroesophageal_Junction, Brain_Putamen_basal_ganglia, Minor_Salivary_Gland, Prostate, Uterus	5	0.759	0.0814	0.043656
AP001628.7	Nerve_Tibial, Colon_Sigmoid, Esophagus_Muscularis, Skin_Sun_Exposed_Lower_leg, Adipose_Subcutaneous, Adipose_Visceral_Omentum, Small_Intestine_Terminal_Ileum, Breast_Mammary_Tissue, Testis, Colon_Transverse, Minor_Salivary_Gland, Prostate, Ovary	13	0.000941332	0.00168	0.00154
AP000695.4	Spleen, Brain_Cortex, Brain_Anterior_cingulate_cortex_BA24, Brain_Substantia_nigra, Skin_Not_Sun_Exposed_Suprapubic, Brain_Hippocampus, Brain_Hypothalamus	7	0.358	0.00539	0.012
AP000330.8	Vagina, Pituitary, Uterus	3	0.781	0.456	0.108
AP000253.1	Esophagus_Mucosa, Brain_Cerebellar_Hemisphere, Artery_Aorta, Artery_Tibial, Breast_Mammary_Tissue	5	0.016	0.0424	0.00718
LINC00163	Spleen, Thyroid, Artery_Aorta, Vagina, Prostate, Skin_Not_Sun_Exposed_Suprapubic, Uterus, Testis	8	0.046	0.263	0.00673
MIR155HG	Heart_Atrial_Appendage, Ovary, Adrenal_Gland, Uterus, Skin_Sun_Exposed_Lower_leg, Thyroid, Esophagus_Gastroesophageal_Junction, Brain_Frontal_Cortex_BA9, Vagina, Brain_Putamen_basal_ganglia, Adipose_Visceral_Omentum, Brain_Nucleus_accumbens_basal_ganglia	12	0.636	0.0128	0.0885
AP001626.2	Minor_Salivary_Gland, Brain_Hypothalamus, Brain_Putamen_basal_ganglia, Small_Intestine_Terminal_Ileum, Brain_Spinal_cord_cervical_c.1, Stomach	6	0.247	5.96e-05	0.00219
SSR4P1	Brain_Cerebellar_Hemisphere, Brain_Nucleus_accumbens_basal_ganglia, Brain_Spinal_cord_cervical_c.1, Brain_Anterior_cingulate_cortex_BA24, Esophagus_Gastroesophageal_Junction	5	0.099	2.22e-09	3.19e-06
AF127936.7	Colon_Transverse, Brain_Putamen_basal_ganglia, Uterus, Stomach, Prostate, Thyroid, Cells_Transformed_fibroblasts, Small_Intestine_Terminal_Ileum, Brain_Cortex, Brain_Cerebellar_Hemisphere, Brain_Hippocampus, Brain_Hypothalamus	12	0.771	0.0779	0.113
AP001625.6	Prostate, Brain_Putamen_basal_ganglia, Artery_Aorta, Heart_Left_Ventricle, Brain_Amygdala, Cells_EBV.transformed_lymphocytes, Small_Intestine_Terminal_Ileum, Pancreas, Pituitary, Muscle_Skeletal, Stomach, Colon_Transverse, Uterus, Breast_Mammary_Tissue, Brain_Caudate_basal_ganglia	15	0.424	0.0412	0.053554
AP001468.1	Brain_Spinal_cord_cervical_c.1, Brain_Substantia_nigra, Cells_EBV.transformed_lymphocytes, Brain_Amygdala, Prostate, Esophagus_Gastroesophageal_Junction, Brain_Cortex, Skin_Sun_Exposed_Lower_leg, Adrenal_Gland, Whole_Blood, Minor_Salivary_Gland, Heart_Atrial_Appendage, Brain_Putamen_basal_ganglia, Heart_Left_Ventricle, Adipose_Subcutaneous, Lung, Brain_Anterior_cingulate_cortex_BA24, Brain_Hypothalamus, Uterus, Small_Intestine_Terminal_Ileum	20	0.081	9.38e-26	1.13e-05
TSPEAR-AS1	Brain_Caudate_basal_ganglia, Stomach, Breast_Mammary_Tissue, Pancreas, Brain_Hypothalamus, Minor_Salivary_Gland, Muscle_Skeletal, Brain_Spinal_cord_cervical_c.1, Artery_Aorta, Vagina	10	0.0012	5.8e-06	0.000139
AL773604.8	Colon_Transverse, Brain_Frontal_Cortex_BA9, Skin_Not_Sun_Exposed_Suprapubic, Nerve_Tibial, Ovary	5	0.0032	6.76e-21	2.44e-05
CBR3-AS1	Brain_Nucleus_accumbens_basal_ganglia, Brain_Spinal_cord_cervical_c.1, Heart_Left_Ventricle, Brain_Hippocampus, Thyroid, Prostate, Brain_Substantia_nigra, Brain_Cerebellum, Stomach, Brain_Caudate_basal_ganglia, Brain_Anterior_cingulate_cortex_BA24, Skin_Not_Sun_Exposed_Suprapubic, Testis, Brain_Hypothalamus, Brain_Frontal_Cortex_BA9, Esophagus_Mucosa, Pancreas, Skin_Sun_Exposed_Lower_leg	18	0.052	0.00801	0.00134
ZNF295-AS1	Vagina, Brain_Spinal_cord_cervical_c.1, Colon_Sigmoid, Skin_Not_Sun_Exposed_Suprapubic	4	0.215	0.748	0.00578
AP001056.1	Brain_Hippocampus, Skin_Not_Sun_Exposed_Suprapubic, Artery_Tibial, Adipose_Visceral_Omentum	4	0.118	0.0617	0.00194
LINC00649	Brain_Cortex, Thyroid, Colon_Sigmoid, Adrenal_Gland, Breast_Mammary_Tissue, Lung, Nerve_Tibial, Esophagus_Gastroesophageal_Junction, Uterus, Colon_Transverse, Stomach, Prostate, Adipose_Subcutaneous, Whole_Blood, Pancreas, Brain_Anterior_cingulate_cortex_BA24, Cells_Transformed_fibroblasts, Heart_Atrial_Appendage, Small_Intestine_Terminal_Ileum, Skin_Not_Sun_Exposed_Suprapubic, Adipose_Visceral_Omentum, Vagina, Artery_Aorta, Spleen, Brain_Substantia_nigra, Ovary	26	0.000837851	1.61e-39	0.000376
AP001046.5	Nerve_Tibial, Skin_Sun_Exposed_Lower_leg, Cells_EBV.transformed_lymphocytes, Thyroid, Brain_Caudate_basal_ganglia, Skin_Not_Sun_Exposed_Suprapubic	6	0.324	0.002	0.00524
PAXBP1-AS1	Muscle_Skeletal, Vagina, Nerve_Tibial, Spleen, Artery_Tibial, Pituitary, Brain_Cerebellar_Hemisphere, Skin_Not_Sun_Exposed_Suprapubic, Small_Intestine_Terminal_Ileum, Adipose_Subcutaneous, Brain_Hypothalamus, Breast_Mammary_Tissue, Minor_Salivary_Gland	13	0.174	0.0112	0.00311
AP001469.9	Brain_Cerebellar_Hemisphere, Nerve_Tibial, Heart_Atrial_Appendage, Minor_Salivary_Gland, Adrenal_Gland, Brain_Caudate_basal_ganglia, Cells_Transformed_fibroblasts, Uterus, Artery_Aorta, Brain_Spinal_cord_cervical_c.1, Heart_Left_Ventricle, Adipose_Visceral_Omentum, Esophagus_Gastroesophageal_Junction, Thyroid, Muscle_Skeletal, Breast_Mammary_Tissue, Brain_Putamen_basal_ganglia, Brain_Hypothalamus, Lung, Brain_Anterior_cingulate_cortex_BA24, Brain_Cerebellum, Esophagus_Muscularis, Ovary, Artery_Coronary, Brain_Nucleus_accumbens_basal_ganglia, Brain_Cortex, Colon_Sigmoid, Vagina, Prostate, Brain_Amygdala, Brain_Frontal_Cortex_BA9, Brain_Hippocampus, Artery_Tibial, Pituitary, Adipose_Subcutaneous, Skin_Sun_Exposed_Lower_leg, Pancreas, Whole_Blood	38	5.22e-08	4.58e-12	4.05e-07
ATP5O	Adipose_Visceral_Omentum, Colon_Sigmoid, Skin_Sun_Exposed_Lower_leg, Muscle_Skeletal, Skin_Not_Sun_Exposed_Suprapubic, Brain_Cerebellar_Hemisphere, Brain_Cortex, Brain_Nucleus_accumbens_basal_ganglia, Breast_Mammary_Tissue, Heart_Atrial_Appendage, Nerve_Tibial, Pancreas, Small_Intestine_Terminal_Ileum, Thyroid, Esophagus_Mucosa, Testis, Brain_Caudate_basal_ganglia, Brain_Spinal_cord_cervical_c.1, Adipose_Subcutaneous, Cells_EBV.transformed_lymphocytes, Heart_Left_Ventricle, Uterus, Brain_Anterior_cingulate_cortex_BA24, Pituitary, Brain_Hypothalamus	25	0.28	1.15e-07	0.0133
PWP2	Uterus, Adipose_Subcutaneous, Liver, Brain_Frontal_Cortex_BA9, Artery_Tibial, Esophagus_Mucosa, Cells_Transformed_fibroblasts, Prostate, Vagina	9	0.614	1.62e-26	0.009279
TCP10L	Adipose_Visceral_Omentum, Brain_Frontal_Cortex_BA9, Pancreas, Stomach, Heart_Atrial_Appendage, Spleen, Artery_Coronary, Adrenal_Gland, Brain_Cerebellum, Skin_Sun_Exposed_Lower_leg, Brain_Hypothalamus, Esophagus_Mucosa, Esophagus_Gastroesophageal_Junction, Nerve_Tibial, Brain_Cerebellar_Hemisphere, Breast_Mammary_Tissue, Prostate, Skin_Not_Sun_Exposed_Suprapubic, Whole_Blood, Brain_Caudate_basal_ganglia, Brain_Cortex, Cells_Transformed_fibroblasts, Lung, Thyroid, Brain_Spinal_cord_cervical_c.1, Brain_Putamen_basal_ganglia, Esophagus_Muscularis, Adipose_Subcutaneous, Artery_Aorta, Artery_Tibial, Colon_Sigmoid, Brain_Substantia_nigra, Small_Intestine_Terminal_Ileum, Testis	34	0.00019822	3.49e-31	2.05e-06
AP000322.53	Esophagus_Gastroesophageal_Junction, Adipose_Visceral_Omentum, Brain_Hippocampus, Skin_Sun_Exposed_Lower_leg, Lung	5	0.258	0.0112	0.009841
IL10RB	Artery_Coronary, Brain_Spinal_cord_cervical_c.1, Liver, Adipose_Subcutaneous, Testis	5	0.69	0.0229	0.0266
BACH1-IT1	Colon_Sigmoid, Esophagus_Mucosa, Testis, Muscle_Skeletal, Liver	5	0.626	0.0115	0.0792
BRWD1-IT2	Adrenal_Gland, Skin_Not_Sun_Exposed_Suprapubic, Artery_Aorta, Spleen, Brain_Caudate_basal_ganglia, Minor_Salivary_Gland, Artery_Coronary, Cells_Transformed_fibroblasts, Colon_Transverse, Pancreas, Testis, Vagina, Brain_Nucleus_accumbens_basal_ganglia, Heart_Atrial_Appendage, Lung, Esophagus_Mucosa, Adipose_Subcutaneous, Brain_Putamen_basal_ganglia, Brain_Hippocampus, Cells_EBV.transformed_lymphocytes, Colon_Sigmoid	21	0.493	0.00131	0.0834
C21orf119	Brain_Hippocampus, Pituitary, Brain_Cortex, Vagina, Brain_Nucleus_accumbens_basal_ganglia	5	0.192	0.0138	0.00313
LINC00515	Pituitary	1	0.977	0.558	0.185
AP001055.1	Heart_Atrial_Appendage, Esophagus_Gastroesophageal_Junction, Spleen, Heart_Left_Ventricle, Breast_Mammary_Tissue, Cells_EBV.transformed_lymphocytes, Small_Intestine_Terminal_Ileum, Vagina, Brain_Spinal_cord_cervical_c.1, Colon_Transverse	10	0.159	2.57e-09	0.0108
LRRC3DN	Vagina, Brain_Caudate_basal_ganglia, Brain_Spinal_cord_cervical_c.1, Breast_Mammary_Tissue, Adipose_Visceral_Omentum, Cells_EBV.transformed_lymphocytes, Cells_Transformed_fibroblasts, Brain_Putamen_basal_ganglia	8	0.163	0.000169	0.00076
AP000473.8	Artery_Coronary, Brain_Hypothalamus, Uterus, Brain_Cerebellum, Muscle_Skeletal, Lung, Artery_Tibial, Brain_Hippocampus, Esophagus_Mucosa, Nerve_Tibial, Pituitary, Testis, Brain_Nucleus_accumbens_basal_ganglia, Thyroid, Brain_Amygdala, Adipose_Visceral_Omentum, Colon_Transverse, Colon_Sigmoid, Prostate, Breast_Mammary_Tissue, Adrenal_Gland	21	0.04	1.02e-14	6.14e-08
Metazoa_SRP	Uterus, Heart_Left_Ventricle, Nerve_Tibial, Breast_Mammary_Tissue, Brain_Spinal_cord_cervical_c.1, Artery_Coronary, Whole_Blood, Lung, Artery_Tibial, Vagina, Heart_Atrial_Appendage, Brain_Amygdala, Thyroid, Esophagus_Muscularis, Skin_Sun_Exposed_Lower_leg, Adipose_Visceral_Omentum, Skin_Not_Sun_Exposed_Suprapubic, Muscle_Skeletal	18	0.01	1.24e-14	0.000135
AP000295.10	Prostate, Artery_Tibial, Stomach, Artery_Coronary, Artery_Aorta, Adipose_Subcutaneous, Brain_Anterior_cingulate_cortex_BA24, Pituitary, Adipose_Visceral_Omentum, Heart_Atrial_Appendage	10	0.563	0.469	0.040885
CMP21-97G8.2	Pituitary, Minor_Salivary_Gland, Brain_Cerebellum, Skin_Sun_Exposed_Lower_leg, Stomach, Adipose_Subcutaneous	6	0.049	0.147	0.00876
AP000240.9	Artery_Tibial, Whole_Blood, Brain_Hypothalamus, Brain_Anterior_cingulate_cortex_BA24, Skin_Sun_Exposed_Lower_leg, Adrenal_Gland, Adipose_Subcutaneous	7	0.153	0.33	0.014046
LL21NC02-1C16.1	Esophagus_Mucosa, Pituitary, Cells_EBV.transformed_lymphocytes, Lung, Brain_Anterior_cingulate_cortex_BA24, Stomach, Colon_Transverse, Liver, Minor_Salivary_Gland, Heart_Atrial_Appendage, Testis, Adipose_Visceral_Omentum, Ovary	13	0.0049	5.24e-40	1.03e-06
AP000255.6	Spleen, Breast_Mammary_Tissue, Brain_Substantia_nigra, Brain_Nucleus_accumbens_basal_ganglia, Colon_Sigmoid, Nerve_Tibial, Ovary, Minor_Salivary_Gland, Brain_Cortex	9	0.646	0.122	0.0414
CMP21-97G8.1	Heart_Left_Ventricle, Esophagus_Gastroesophageal_Junction, Brain_Cerebellar_Hemisphere, Pituitary, Thyroid	5	0.535	0.493	0.028777
AP000692.10	Skin_Sun_Exposed_Lower_leg, Minor_Salivary_Gland	2	0.709	0.836	0.032
MAPK8IP2	Lung, Pituitary, Liver, Brain_Cerebellum, Testis, Prostate, Heart_Left_Ventricle, Brain_Anterior_cingulate_cortex_BA24, Cells_Transformed_fibroblasts	9	0.028	3.96e-07	0.000137
BID	Spleen, Brain_Caudate_basal_ganglia, Prostate, Whole_Blood, Brain_Cortex, Minor_Salivary_Gland, Artery_Tibial, Brain_Frontal_Cortex_BA9, Testis, Pituitary, Muscle_Skeletal, Esophagus_Mucosa, Brain_Cerebellar_Hemisphere, Cells_Transformed_fibroblasts, Liver, Brain_Nucleus_accumbens_basal_ganglia, Thyroid, Nerve_Tibial	18	0.066	9.67e-06	7.32e-05
TYMP	Heart_Atrial_Appendage, Whole_Blood, Colon_Transverse, Stomach, Pancreas, Testis, Cells_EBV.transformed_lymphocytes, Thyroid, Liver, Brain_Hippocampus, Colon_Sigmoid	11	0.446	0.00156	0.0204
NCAPH2	Adipose_Visceral_Omentum, Brain_Anterior_cingulate_cortex_BA24, Heart_Atrial_Appendage, Spleen, Cells_Transformed_fibroblasts, Breast_Mammary_Tissue, Nerve_Tibial, Adipose_Subcutaneous	8	0.013	0.00138	0.0015
TBC1D22A	Brain_Nucleus_accumbens_basal_ganglia, Adipose_Subcutaneous, Muscle_Skeletal, Esophagus_Muscularis, Thyroid, Brain_Putamen_basal_ganglia, Artery_Aorta, Brain_Frontal_Cortex_BA9, Cells_EBV.transformed_lymphocytes, Uterus, Pituitary, Adipose_Visceral_Omentum, Breast_Mammary_Tissue	13	0.081	0.000393	0.0027
CECR5	Small_Intestine_Terminal_Ileum, Cells_Transformed_fibroblasts, Adrenal_Gland, Artery_Tibial, Esophagus_Muscularis, Skin_Sun_Exposed_Lower_leg, Thyroid, Pancreas, Muscle_Skeletal, Pituitary, Adipose_Visceral_Omentum, Skin_Not_Sun_Exposed_Suprapubic, Adipose_Subcutaneous	13	0.21	0.141	0.0429
UFD1L	Breast_Mammary_Tissue, Brain_Nucleus_accumbens_basal_ganglia, Brain_Cerebellar_Hemisphere, Artery_Tibial, Cells_EBV.transformed_lymphocytes	5	0.828	NA	0.0757
CLTCL1	Colon_Transverse, Pancreas, Brain_Frontal_Cortex_BA9, Brain_Anterior_cingulate_cortex_BA24, Muscle_Skeletal, Brain_Cortex, Vagina, Esophagus_Mucosa, Skin_Sun_Exposed_Lower_leg, Colon_Sigmoid, Brain_Hippocampus, Brain_Nucleus_accumbens_basal_ganglia, Breast_Mammary_Tissue, Cells_Transformed_fibroblasts, Skin_Not_Sun_Exposed_Suprapubic, Stomach, Brain_Cerebellum, Cells_EBV.transformed_lymphocytes, Brain_Caudate_basal_ganglia, Brain_Cerebellar_Hemisphere, Adipose_Visceral_Omentum, Uterus, Adipose_Subcutaneous, Artery_Aorta, Small_Intestine_Terminal_Ileum	25	0.024	0.0689	0.00156
DGCR2	Cells_EBV.transformed_lymphocytes, Brain_Amygdala, Pancreas	3	0.633	0.133	0.0702
MOV10L1	Skin_Sun_Exposed_Lower_leg, Esophagus_Gastroesophageal_Junction, Brain_Anterior_cingulate_cortex_BA24, Brain_Substantia_nigra, Brain_Hypothalamus, Breast_Mammary_Tissue, Stomach, Brain_Caudate_basal_ganglia, Pancreas, Skin_Not_Sun_Exposed_Suprapubic, Nerve_Tibial, Spleen, Esophagus_Muscularis, Adipose_Subcutaneous, Artery_Aorta, Ovary, Brain_Hippocampus, Liver	18	0.0056	0.000496	0.000944
PANX2	Liver, Brain_Putamen_basal_ganglia, Colon_Sigmoid, Colon_Transverse, Testis, Adipose_Subcutaneous, Esophagus_Muscularis, Brain_Caudate_basal_ganglia	8	0.047	0.16	0.00896
SELO	Brain_Caudate_basal_ganglia, Adipose_Subcutaneous, Brain_Substantia_nigra, Brain_Hippocampus, Testis, Skin_Not_Sun_Exposed_Suprapubic	6	0.036	0.00019	8.76e-05
TTC38	Skin_Not_Sun_Exposed_Suprapubic, Uterus	2	0.688	NA	0.0554
GRAMD4	Artery_Aorta, Thyroid, Brain_Cerebellum, Whole_Blood, Uterus, Artery_Tibial, Brain_Cerebellar_Hemisphere, Prostate, Skin_Sun_Exposed_Lower_leg, Skin_Not_Sun_Exposed_Suprapubic, Brain_Spinal_cord_cervical_c.1, Esophagus_Mucosa, Cells_Transformed_fibroblasts	13	0.31	0.24	0.089
CELSR1	Breast_Mammary_Tissue, Spleen, Brain_Spinal_cord_cervical_c.1, Esophagus_Mucosa, Skin_Sun_Exposed_Lower_leg, Testis, Pancreas, Skin_Not_Sun_Exposed_Suprapubic, Heart_Left_Ventricle, Adrenal_Gland	10	0.402	0.15	0.0347
SMC1B	Esophagus_Gastroesophageal_Junction, Artery_Coronary, Prostate, Spleen, Cells_Transformed_fibroblasts, Brain_Cerebellar_Hemisphere, Thyroid, Breast_Mammary_Tissue	8	0.145	0.0309	0.0204
FBLN1	Brain_Hypothalamus, Brain_Putamen_basal_ganglia, Cells_EBV.transformed_lymphocytes, Prostate, Skin_Not_Sun_Exposed_Suprapubic, Testis	6	0.013	1.4e-09	0.000202
RABL2B	Minor_Salivary_Gland, Artery_Coronary, Spleen, Skin_Not_Sun_Exposed_Suprapubic, Heart_Atrial_Appendage, Brain_Cerebellar_Hemisphere, Esophagus_Gastroesophageal_Junction, Whole_Blood, Colon_Transverse, Adrenal_Gland, Artery_Tibial, Adipose_Visceral_Omentum, Lung, Uterus, Adipose_Subcutaneous, Artery_Aorta, Cells_Transformed_fibroblasts, Colon_Sigmoid, Esophagus_Muscularis, Liver, Muscle_Skeletal, Nerve_Tibial, Pancreas, Skin_Sun_Exposed_Lower_leg, Thyroid, Cells_EBV.transformed_lymphocytes, Heart_Left_Ventricle, Breast_Mammary_Tissue, Esophagus_Mucosa, Prostate, Stomach, Vagina, Brain_Cerebellum	33	0.0026	0.00125	2.63e-05
NUP50	Prostate, Brain_Nucleus_accumbens_basal_ganglia, Brain_Hypothalamus, Thyroid, Brain_Putamen_basal_ganglia, Liver, Testis, Adrenal_Gland, Brain_Caudate_basal_ganglia, Esophagus_Muscularis, Spleen, Colon_Transverse, Pancreas, Brain_Hippocampus, Stomach, Adipose_Visceral_Omentum, Lung, Muscle_Skeletal, Nerve_Tibial, Pituitary, Skin_Sun_Exposed_Lower_leg, Brain_Amygdala, Brain_Frontal_Cortex_BA9, Brain_Anterior_cingulate_cortex_BA24, Brain_Cortex, Brain_Substantia_nigra, Esophagus_Mucosa, Ovary	28	0.000310562	0.0434	0.000612
COMT	Brain_Frontal_Cortex_BA9, Lung, Colon_Transverse, Muscle_Skeletal, Brain_Cerebellum, Small_Intestine_Terminal_Ileum, Esophagus_Mucosa, Adrenal_Gland, Whole_Blood	9	0.041	0.261	0.00406
CECR1	Colon_Transverse, Heart_Atrial_Appendage, Prostate, Artery_Aorta, Nerve_Tibial, Thyroid, Ovary, Adrenal_Gland, Esophagus_Muscularis, Stomach, Skin_Sun_Exposed_Lower_leg, Skin_Not_Sun_Exposed_Suprapubic, Brain_Hypothalamus, Artery_Tibial, Heart_Left_Ventricle, Pituitary, Adipose_Subcutaneous, Colon_Sigmoid, Brain_Anterior_cingulate_cortex_BA24, Pancreas, Brain_Putamen_basal_ganglia, Esophagus_Gastroesophageal_Junction, Liver, Small_Intestine_Terminal_Ileum, Testis, Uterus, Vagina, Breast_Mammary_Tissue, Cells_Transformed_fibroblasts, Brain_Cerebellum, Esophagus_Mucosa, Brain_Cortex, Muscle_Skeletal, Adipose_Visceral_Omentum, Spleen, Brain_Caudate_basal_ganglia, Brain_Substantia_nigra, Brain_Cerebellar_Hemisphere, Whole_Blood	39	0.036	0.137	0.0155
ARVCF	Brain_Spinal_cord_cervical_c.1, Muscle_Skeletal, Prostate, Thyroid, Brain_Cerebellar_Hemisphere, Artery_Tibial, Whole_Blood, Esophagus_Muscularis, Testis, Vagina	10	0.142	0.000459	0.00214
TRMT2A	Brain_Cerebellum, Brain_Hippocampus, Uterus, Liver, Brain_Caudate_basal_ganglia, Brain_Substantia_nigra, Heart_Left_Ventricle, Brain_Cortex, Adipose_Visceral_Omentum, Pancreas, Skin_Not_Sun_Exposed_Suprapubic	11	0.042	5.88e-05	7.1e-05
RANBP1	Esophagus_Muscularis, Artery_Tibial, Thyroid, Nerve_Tibial, Uterus, Adrenal_Gland, Skin_Not_Sun_Exposed_Suprapubic, Artery_Aorta, Muscle_Skeletal	9	0.0096	0.00679	0.00196
ZDHHC8	Artery_Tibial, Brain_Caudate_basal_ganglia, Testis, Cells_Transformed_fibroblasts, Minor_Salivary_Gland, Whole_Blood, Liver, Pancreas, Brain_Cerebellum, Thyroid, Spleen, Skin_Not_Sun_Exposed_Suprapubic, Muscle_Skeletal, Vagina, Brain_Cortex, Nerve_Tibial	16	1.92e-05	1.26e-05	1.73e-05
MED15	Spleen, Skin_Sun_Exposed_Lower_leg, Prostate, Esophagus_Gastroesophageal_Junction, Adrenal_Gland, Liver, Small_Intestine_Terminal_Ileum, Artery_Coronary, Adipose_Subcutaneous, Minor_Salivary_Gland, Stomach, Brain_Spinal_cord_cervical_c.1, Thyroid, Whole_Blood, Artery_Tibial, Adipose_Visceral_Omentum, Cells_EBV.transformed_lymphocytes, Pituitary, Colon_Sigmoid, Lung	20	0.628	0.539	0.0498
SERPIND1	Heart_Atrial_Appendage, Brain_Amygdala, Whole_Blood, Minor_Salivary_Gland, Pituitary	5	0.681	0.116	0.0798
SNAP29	Brain_Substantia_nigra, Brain_Hippocampus, Brain_Hypothalamus, Adrenal_Gland, Cells_EBV.transformed_lymphocytes, Esophagus_Mucosa, Testis, Brain_Amygdala, Cells_Transformed_fibroblasts, Brain_Cortex, Brain_Caudate_basal_ganglia, Skin_Sun_Exposed_Lower_leg	12	0.631	0.0993	0.0507
CRKL	Skin_Sun_Exposed_Lower_leg, Adipose_Subcutaneous, Liver, Pituitary, Adipose_Visceral_Omentum	5	0.638	NA	0.0525
LZTR1	Brain_Cortex, Brain_Caudate_basal_ganglia, Brain_Putamen_basal_ganglia	3	0.838	0.322	0.0643
MMP11	Adipose_Subcutaneous, Esophagus_Muscularis, Brain_Cerebellum, Stomach, Brain_Cerebellar_Hemisphere	5	0.339	0.0627	0.0201
CECR2	Artery_Coronary, Adipose_Visceral_Omentum, Heart_Atrial_Appendage, Nerve_Tibial, Pancreas, Brain_Frontal_Cortex_BA9	6	0.011	1.44e-05	0.000156
SMARCB1	Brain_Cerebellum, Esophagus_Gastroesophageal_Junction, Brain_Cerebellar_Hemisphere, Esophagus_Mucosa, Skin_Not_Sun_Exposed_Suprapubic, Liver, Nerve_Tibial, Esophagus_Muscularis, Brain_Caudate_basal_ganglia, Stomach, Adipose_Subcutaneous, Artery_Tibial, Artery_Aorta, Heart_Left_Ventricle, Skin_Sun_Exposed_Lower_leg, Adipose_Visceral_Omentum, Small_Intestine_Terminal_Ileum, Vagina, Artery_Coronary, Breast_Mammary_Tissue, Cells_Transformed_fibroblasts, Colon_Sigmoid, Colon_Transverse, Lung, Pituitary, Muscle_Skeletal	26	0.124	0.876	0.034
P2RX6	Brain_Nucleus_accumbens_basal_ganglia, Brain_Spinal_cord_cervical_c.1, Brain_Frontal_Cortex_BA9, Uterus, Artery_Aorta, Artery_Tibial, Brain_Hippocampus, Artery_Coronary	8	0.842	0.125	0.0683
SLC7A4	Brain_Cerebellar_Hemisphere, Liver, Adipose_Visceral_Omentum, Spleen, Adipose_Subcutaneous, Small_Intestine_Terminal_Ileum	6	0.347	0.339	0.082
BCL2L13	Spleen, Cells_EBV.transformed_lymphocytes, Artery_Aorta, Artery_Tibial, Brain_Frontal_Cortex_BA9, Colon_Transverse, Lung, Brain_Caudate_basal_ganglia, Prostate, Heart_Left_Ventricle, Muscle_Skeletal, Small_Intestine_Terminal_Ileum, Uterus	13	0.117	3.86e-08	0.000788
DDTL	Esophagus_Muscularis, Pituitary, Thyroid, Pancreas, Adrenal_Gland, Cells_Transformed_fibroblasts, Esophagus_Gastroesophageal_Junction, Adipose_Visceral_Omentum, Artery_Coronary, Brain_Cerebellum, Colon_Transverse, Heart_Atrial_Appendage, Liver, Nerve_Tibial, Skin_Sun_Exposed_Lower_leg, Uterus, Muscle_Skeletal, Whole_Blood, Stomach, Esophagus_Mucosa, Small_Intestine_Terminal_Ileum, Brain_Caudate_basal_ganglia, Breast_Mammary_Tissue, Artery_Aorta, Artery_Tibial, Spleen, Adipose_Subcutaneous, Ovary, Vagina, Prostate, Colon_Sigmoid, Brain_Substantia_nigra, Heart_Left_Ventricle, Minor_Salivary_Gland	34	0.149	0.106	0.0158
DDT	Skin_Not_Sun_Exposed_Suprapubic, Adipose_Subcutaneous, Whole_Blood, Skin_Sun_Exposed_Lower_leg, Muscle_Skeletal, Brain_Cerebellar_Hemisphere, Artery_Tibial, Cells_EBV.transformed_lymphocytes, Artery_Aorta, Ovary, Breast_Mammary_Tissue, Lung, Brain_Spinal_cord_cervical_c.1, Brain_Cerebellum, Heart_Left_Ventricle, Nerve_Tibial, Heart_Atrial_Appendage, Brain_Caudate_basal_ganglia, Brain_Cortex, Brain_Frontal_Cortex_BA9, Vagina, Liver, Testis, Brain_Amygdala, Pancreas, Esophagus_Gastroesophageal_Junction, Esophagus_Muscularis, Esophagus_Mucosa, Thyroid, Artery_Coronary, Spleen	31	0.132	0.0317	0.0358
GSTT2	Adipose_Subcutaneous, Nerve_Tibial, Ovary, Artery_Coronary, Thyroid, Colon_Transverse, Esophagus_Muscularis, Testis, Breast_Mammary_Tissue, Lung, Adipose_Visceral_Omentum, Artery_Tibial, Cells_Transformed_fibroblasts, Muscle_Skeletal, Heart_Left_Ventricle, Small_Intestine_Terminal_Ileum, Brain_Caudate_basal_ganglia, Uterus, Adrenal_Gland, Stomach, Esophagus_Gastroesophageal_Junction, Colon_Sigmoid, Heart_Atrial_Appendage, Pancreas, Esophagus_Mucosa, Pituitary, Skin_Not_Sun_Exposed_Suprapubic, Skin_Sun_Exposed_Lower_leg, Brain_Cortex, Brain_Cerebellum, Prostate, Artery_Aorta, Minor_Salivary_Gland, Brain_Putamen_basal_ganglia, Vagina, Brain_Frontal_Cortex_BA9, Brain_Cerebellar_Hemisphere, Liver, Brain_Anterior_cingulate_cortex_BA24, Brain_Amygdala, Cells_EBV.transformed_lymphocytes, Spleen, Brain_Hippocampus	43	0.041	0.102	0.00443
CABIN1	Brain_Spinal_cord_cervical_c.1, Muscle_Skeletal, Esophagus_Mucosa, Liver, Brain_Caudate_basal_ganglia, Stomach, Nerve_Tibial	7	0.992	NA	0.173
SUSD2	Brain_Cortex, Minor_Salivary_Gland	2	0.95	0.24	0.149
GGT5	Brain_Caudate_basal_ganglia, Thyroid, Small_Intestine_Terminal_Ileum, Whole_Blood, Adipose_Subcutaneous, Muscle_Skeletal, Uterus, Nerve_Tibial, Skin_Sun_Exposed_Lower_leg, Breast_Mammary_Tissue, Cells_Transformed_fibroblasts, Esophagus_Muscularis, Heart_Atrial_Appendage, Liver	14	0.489	0.722	0.0329
RNF215	Brain_Frontal_Cortex_BA9, Brain_Hypothalamus, Muscle_Skeletal, Artery_Coronary, Artery_Aorta, Skin_Not_Sun_Exposed_Suprapubic, Brain_Cortex, Heart_Atrial_Appendage, Heart_Left_Ventricle, Small_Intestine_Terminal_Ileum, Liver, Brain_Amygdala, Brain_Caudate_basal_ganglia, Adrenal_Gland	14	0.12	0.000105	0.00537
SEC14L2	Lung, Testis, Nerve_Tibial, Brain_Cerebellum, Cells_EBV.transformed_lymphocytes, Skin_Not_Sun_Exposed_Suprapubic, Brain_Hippocampus, Esophagus_Muscularis, Artery_Coronary, Heart_Atrial_Appendage, Brain_Frontal_Cortex_BA9, Liver	12	0.583	0.00298	0.0858
SPECC1L	Brain_Putamen_basal_ganglia, Brain_Amygdala, Liver, Brain_Hypothalamus, Prostate, Artery_Coronary	6	0.543	0.315	0.00455
PPIL2	Pancreas, Prostate, Stomach, Ovary, Small_Intestine_Terminal_Ileum, Breast_Mammary_Tissue, Nerve_Tibial, Spleen, Artery_Coronary, Brain_Cerebellar_Hemisphere, Brain_Cerebellum, Brain_Spinal_cord_cervical_c.1, Cells_EBV.transformed_lymphocytes, Cells_Transformed_fibroblasts, Heart_Left_Ventricle, Liver, Pituitary, Uterus, Vagina, Adipose_Subcutaneous, Adrenal_Gland, Artery_Aorta, Colon_Transverse, Esophagus_Mucosa, Lung, Muscle_Skeletal, Skin_Not_Sun_Exposed_Suprapubic, Skin_Sun_Exposed_Lower_leg, Esophagus_Gastroesophageal_Junction, Heart_Atrial_Appendage, Adipose_Visceral_Omentum, Esophagus_Muscularis, Artery_Tibial, Thyroid, Colon_Sigmoid, Brain_Cortex	36	0.0031	1.22e-11	8.58e-05
UPB1	Skin_Not_Sun_Exposed_Suprapubic, Brain_Frontal_Cortex_BA9, Ovary, Pancreas, Brain_Hippocampus, Brain_Cortex, Esophagus_Muscularis, Small_Intestine_Terminal_Ileum, Testis, Brain_Amygdala, Adipose_Subcutaneous, Artery_Aorta, Esophagus_Gastroesophageal_Junction, Muscle_Skeletal, Uterus, Artery_Tibial, Brain_Caudate_basal_ganglia, Pituitary, Brain_Putamen_basal_ganglia, Thyroid, Heart_Left_Ventricle, Brain_Anterior_cingulate_cortex_BA24, Skin_Sun_Exposed_Lower_leg	23	0.686	0.639	0.128
YPEL1	Pituitary, Heart_Left_Ventricle, Muscle_Skeletal, Liver, Esophagus_Muscularis, Vagina, Uterus, Testis, Breast_Mammary_Tissue, Brain_Cerebellar_Hemisphere, Pancreas, Heart_Atrial_Appendage, Brain_Putamen_basal_ganglia, Nerve_Tibial	14	3.15e-06	0.000348	4.05e-05
SNRPD3	Brain_Cortex, Brain_Cerebellar_Hemisphere, Adipose_Visceral_Omentum, Ovary, Lung, Brain_Anterior_cingulate_cortex_BA24, Brain_Spinal_cord_cervical_c.1, Cells_Transformed_fibroblasts, Testis, Brain_Caudate_basal_ganglia, Esophagus_Mucosa, Nerve_Tibial, Breast_Mammary_Tissue	13	0.000444065	8.59e-05	0.00125
PES1	Ovary, Nerve_Tibial, Heart_Left_Ventricle, Colon_Transverse, Stomach, Adipose_Subcutaneous, Adipose_Visceral_Omentum, Artery_Aorta, Cells_Transformed_fibroblasts, Colon_Sigmoid, Esophagus_Mucosa, Lung, Pancreas, Skin_Not_Sun_Exposed_Suprapubic, Thyroid, Esophagus_Gastroesophageal_Junction, Brain_Frontal_Cortex_BA9, Brain_Cerebellar_Hemisphere	18	0.132	0.805	0.0439
PRODH	Brain_Cerebellum, Cells_EBV.transformed_lymphocytes, Pancreas, Testis, Muscle_Skeletal, Esophagus_Mucosa, Adipose_Visceral_Omentum, Cells_Transformed_fibroblasts, Prostate, Spleen, Vagina, Artery_Coronary	12	0.104	0.00314	0.00267
PPM1F	Nerve_Tibial, Artery_Tibial, Artery_Aorta, Artery_Coronary, Muscle_Skeletal, Cells_Transformed_fibroblasts, Stomach, Thyroid, Adipose_Subcutaneous, Cells_EBV.transformed_lymphocytes, Pancreas, Brain_Cortex, Heart_Atrial_Appendage, Ovary, Brain_Caudate_basal_ganglia, Esophagus_Muscularis, Brain_Nucleus_accumbens_basal_ganglia, Prostate, Brain_Substantia_nigra, Brain_Putamen_basal_ganglia, Adipose_Visceral_Omentum, Esophagus_Gastroesophageal_Junction, Colon_Transverse, Breast_Mammary_Tissue, Pituitary, Whole_Blood, Brain_Cerebellar_Hemisphere, Brain_Cerebellum, Skin_Not_Sun_Exposed_Suprapubic, Liver	30	0.000108092	1.4e-08	9.72e-07
SLC35E4	Brain_Hypothalamus, Thyroid, Nerve_Tibial, Esophagus_Muscularis, Adrenal_Gland, Cells_Transformed_fibroblasts, Skin_Not_Sun_Exposed_Suprapubic, Breast_Mammary_Tissue, Uterus, Adipose_Subcutaneous, Brain_Nucleus_accumbens_basal_ganglia, Esophagus_Mucosa, Brain_Caudate_basal_ganglia, Brain_Cerebellum, Skin_Sun_Exposed_Lower_leg, Colon_Sigmoid, Artery_Aorta, Prostate	18	0.0049	0.00531	0.000212
TOP3B	Brain_Nucleus_accumbens_basal_ganglia, Brain_Anterior_cingulate_cortex_BA24, Brain_Cortex, Brain_Frontal_Cortex_BA9, Brain_Amygdala, Pituitary, Ovary, Nerve_Tibial, Brain_Putamen_basal_ganglia, Brain_Hippocampus, Cells_EBV.transformed_lymphocytes, Heart_Atrial_Appendage, Brain_Hypothalamus, Colon_Sigmoid, Brain_Spinal_cord_cervical_c.1, Muscle_Skeletal, Testis, Adipose_Visceral_Omentum, Skin_Sun_Exposed_Lower_leg, Brain_Substantia_nigra, Brain_Caudate_basal_ganglia, Heart_Left_Ventricle, Liver, Esophagus_Gastroesophageal_Junction, Artery_Aorta, Whole_Blood, Thyroid, Prostate, Stomach, Pancreas, Esophagus_Muscularis, Breast_Mammary_Tissue, Colon_Transverse, Cells_Transformed_fibroblasts, Adipose_Subcutaneous, Lung, Vagina	37	0.0048	1.03e-22	5.29e-05
CRYBB3	Artery_Coronary, Brain_Hippocampus	2	0.919	0.365	0.203
CYTH4	Cells_EBV.transformed_lymphocytes, Stomach, Colon_Sigmoid, Skin_Sun_Exposed_Lower_leg, Heart_Left_Ventricle, Breast_Mammary_Tissue	6	0.883	0.142	0.161
DGCR14	Minor_Salivary_Gland, Ovary, Adipose_Visceral_Omentum, Whole_Blood, Breast_Mammary_Tissue, Brain_Cerebellar_Hemisphere, Esophagus_Mucosa, Skin_Sun_Exposed_Lower_leg, Brain_Frontal_Cortex_BA9, Adrenal_Gland, Artery_Aorta, Cells_Transformed_fibroblasts, Colon_Transverse, Esophagus_Muscularis, Liver	15	0.097	5.78e-05	0.00605
CARD10	Skin_Sun_Exposed_Lower_leg, Skin_Not_Sun_Exposed_Suprapubic, Adipose_Visceral_Omentum, Artery_Coronary, Esophagus_Gastroesophageal_Junction, Vagina, Esophagus_Mucosa, Esophagus_Muscularis, Brain_Hippocampus, Adipose_Subcutaneous	10	0.444	0.339	0.0999
LRP5L	Small_Intestine_Terminal_Ileum, Brain_Hippocampus, Brain_Amygdala, Prostate, Thyroid, Pancreas, Brain_Putamen_basal_ganglia, Ovary	8	0.719	0.675	0.0754
SLC25A1	Muscle_Skeletal, Ovary, Brain_Hippocampus, Esophagus_Mucosa, Adipose_Subcutaneous, Brain_Caudate_basal_ganglia, Cells_Transformed_fibroblasts, Whole_Blood, Pancreas, Adrenal_Gland	10	0.45	0.00415	0.00178
LGALS2	Heart_Atrial_Appendage, Stomach, Pituitary	3	0.496	NA	0.032
GGA1	Skin_Not_Sun_Exposed_Suprapubic, Brain_Nucleus_accumbens_basal_ganglia, Brain_Cerebellar_Hemisphere	3	0.633	0.13	0.0273
SH3BP1	Esophagus_Mucosa, Skin_Sun_Exposed_Lower_leg, Cells_EBV.transformed_lymphocytes, Brain_Cerebellar_Hemisphere, Brain_Cerebellum, Testis, Skin_Not_Sun_Exposed_Suprapubic, Brain_Spinal_cord_cervical_c.1, Brain_Anterior_cingulate_cortex_BA24, Adrenal_Gland, Breast_Mammary_Tissue	11	0.04	0.113	0.0195
SEZ6L	Brain_Nucleus_accumbens_basal_ganglia, Spleen, Heart_Atrial_Appendage, Heart_Left_Ventricle, Artery_Tibial	5	0.418	0.249	0.0724
HPS4	Thyroid, Stomach, Brain_Cerebellar_Hemisphere, Brain_Cerebellum, Cells_Transformed_fibroblasts, Esophagus_Mucosa, Small_Intestine_Terminal_Ileum, Artery_Tibial, Pancreas, Colon_Transverse, Colon_Sigmoid, Nerve_Tibial, Muscle_Skeletal, Adrenal_Gland, Brain_Hippocampus, Brain_Cortex	16	0.458	0.951	0.0536
PIK3IP1	Esophagus_Muscularis, Ovary, Nerve_Tibial, Brain_Cerebellar_Hemisphere, Artery_Tibial, Colon_Transverse, Heart_Atrial_Appendage, Testis, Adrenal_Gland, Esophagus_Gastroesophageal_Junction, Whole_Blood, Adipose_Subcutaneous, Brain_Cortex	13	0.000245957	5.62e-25	6.11e-05
SRRD	Colon_Sigmoid, Brain_Putamen_basal_ganglia, Cells_Transformed_fibroblasts, Skin_Not_Sun_Exposed_Suprapubic, Heart_Atrial_Appendage, Brain_Hippocampus, Whole_Blood, Artery_Aorta, Brain_Frontal_Cortex_BA9, Adipose_Visceral_Omentum	10	0.593	0.184	0.0329
PATZ1	Brain_Hypothalamus, Thyroid, Liver, Brain_Spinal_cord_cervical_c.1, Whole_Blood, Brain_Frontal_Cortex_BA9, Skin_Sun_Exposed_Lower_leg, Brain_Substantia_nigra, Stomach, Artery_Tibial	10	0.0012	1.19e-05	2.14e-06
TRIOBP	Brain_Caudate_basal_ganglia, Brain_Putamen_basal_ganglia, Brain_Cerebellum, Thyroid	4	0.947	NA	0.321
TFIP11	Artery_Aorta, Testis, Brain_Cortex, Prostate	4	0.171	0.144	0.000865
GCAT	Brain_Cortex, Whole_Blood, Colon_Transverse, Esophagus_Gastroesophageal_Junction, Nerve_Tibial, Uterus, Brain_Cerebellum, Breast_Mammary_Tissue, Cells_EBV.transformed_lymphocytes, Skin_Not_Sun_Exposed_Suprapubic	10	0.418	0.00521	0.0316
ANKRD54	Brain_Frontal_Cortex_BA9, Artery_Coronary, Brain_Cerebellar_Hemisphere, Cells_EBV.transformed_lymphocytes, Cells_Transformed_fibroblasts, Colon_Transverse, Esophagus_Mucosa, Heart_Atrial_Appendage, Liver, Lung, Minor_Salivary_Gland, Nerve_Tibial, Skin_Not_Sun_Exposed_Suprapubic, Small_Intestine_Terminal_Ileum, Spleen, Stomach, Testis, Thyroid, Whole_Blood, Artery_Tibial, Brain_Cerebellum, Breast_Mammary_Tissue, Artery_Aorta	23	0.572	NA	0.287
EIF3L	Pituitary, Brain_Cerebellum, Ovary, Brain_Hippocampus, Colon_Sigmoid, Heart_Atrial_Appendage, Testis, Adipose_Subcutaneous, Adipose_Visceral_Omentum, Artery_Coronary, Artery_Tibial, Brain_Cortex, Cells_Transformed_fibroblasts, Esophagus_Gastroesophageal_Junction, Esophagus_Mucosa, Esophagus_Muscularis, Heart_Left_Ventricle, Lung, Muscle_Skeletal, Nerve_Tibial, Skin_Not_Sun_Exposed_Suprapubic, Skin_Sun_Exposed_Lower_leg, Small_Intestine_Terminal_Ileum	23	0.442	0.384	0.039
NHP2L1	Brain_Amygdala, Artery_Coronary, Brain_Cerebellar_Hemisphere, Esophagus_Muscularis	4	0.307	0.231	0.00392
POLR2F	Muscle_Skeletal, Esophagus_Muscularis, Brain_Spinal_cord_cervical_c.1, Ovary	4	0.839	0.299	0.12
SOX10	Esophagus_Mucosa, Minor_Salivary_Gland, Skin_Sun_Exposed_Lower_leg	3	0.649	NA	0.0591
CCDC134	Uterus, Adrenal_Gland, Brain_Spinal_cord_cervical_c.1, Esophagus_Gastroesophageal_Junction, Heart_Left_Ventricle	5	0.441	0.000411	0.0171
DEPDC5	Skin_Sun_Exposed_Lower_leg, Brain_Anterior_cingulate_cortex_BA24, Cells_Transformed_fibroblasts, Heart_Atrial_Appendage, Whole_Blood, Small_Intestine_Terminal_Ileum, Esophagus_Gastroesophageal_Junction, Brain_Spinal_cord_cervical_c.1, Muscle_Skeletal, Thyroid, Brain_Putamen_basal_ganglia, Stomach, Brain_Cortex	13	0.000903189	2.72e-08	1.12e-05
PICK1	Ovary, Brain_Anterior_cingulate_cortex_BA24, Brain_Cerebellar_Hemisphere, Whole_Blood, Cells_Transformed_fibroblasts	5	0.446	0.0717	0.0155
TTC28	Esophagus_Mucosa, Adrenal_Gland, Brain_Caudate_basal_ganglia, Pituitary, Heart_Atrial_Appendage, Vagina, Brain_Frontal_Cortex_BA9, Artery_Coronary, Nerve_Tibial	9	0.181	0.0769	0.00655
SLC16A8	Esophagus_Mucosa, Thyroid, Whole_Blood, Brain_Frontal_Cortex_BA9, Muscle_Skeletal	5	0.569	0.14	0.0268
CENPM	Brain_Amygdala, Heart_Left_Ventricle, Stomach, Esophagus_Muscularis, Adipose_Subcutaneous, Esophagus_Mucosa, Skin_Sun_Exposed_Lower_leg, Skin_Not_Sun_Exposed_Suprapubic, Brain_Anterior_cingulate_cortex_BA24, Cells_Transformed_fibroblasts	10	0.385	0.00031	0.00574
2023-09-03	Lung, Brain_Amygdala, Cells_Transformed_fibroblasts, Nerve_Tibial, Adipose_Subcutaneous, Adipose_Visceral_Omentum, Esophagus_Gastroesophageal_Junction	7	0.338	0.0727	0.0483
TPTEP1	Cells_Transformed_fibroblasts, Skin_Sun_Exposed_Lower_leg, Spleen, Uterus, Brain_Anterior_cingulate_cortex_BA24, Breast_Mammary_Tissue, Lung, Adipose_Visceral_Omentum, Muscle_Skeletal	9	0.431	0.214	0.0228
SLC5A4	Brain_Hippocampus, Ovary, Testis, Thyroid, Skin_Sun_Exposed_Lower_leg, Esophagus_Muscularis, Skin_Not_Sun_Exposed_Suprapubic, Nerve_Tibial, Esophagus_Gastroesophageal_Junction, Heart_Left_Ventricle, Brain_Frontal_Cortex_BA9, Adipose_Subcutaneous, Esophagus_Mucosa, Brain_Nucleus_accumbens_basal_ganglia, Brain_Spinal_cord_cervical_c.1, Brain_Cerebellum, Adipose_Visceral_Omentum, Artery_Tibial, Brain_Cortex, Artery_Aorta	20	0.441	0.555	0.0188
KDELR3	Brain_Anterior_cingulate_cortex_BA24, Colon_Sigmoid, Thyroid, Brain_Cerebellar_Hemisphere, Brain_Cortex, Heart_Atrial_Appendage, Liver, Spleen, Esophagus_Muscularis, Testis, Artery_Aorta, Breast_Mammary_Tissue, Colon_Transverse, Esophagus_Gastroesophageal_Junction, Skin_Sun_Exposed_Lower_leg, Nerve_Tibial, Artery_Tibial, Prostate, Esophagus_Mucosa, Cells_Transformed_fibroblasts, Stomach, Adipose_Subcutaneous, Muscle_Skeletal, Brain_Substantia_nigra, Heart_Left_Ventricle, Lung	26	0.000401552	8.55e-09	0.00112
CYP2D6	Brain_Substantia_nigra, Vagina, Artery_Coronary, Spleen, Prostate, Thyroid, Breast_Mammary_Tissue, Skin_Not_Sun_Exposed_Suprapubic, Whole_Blood, Colon_Transverse, Skin_Sun_Exposed_Lower_leg, Testis, Esophagus_Mucosa, Brain_Spinal_cord_cervical_c.1, Brain_Nucleus_accumbens_basal_ganglia, Pancreas, Cells_EBV.transformed_lymphocytes, Brain_Hypothalamus, Brain_Caudate_basal_ganglia, Brain_Frontal_Cortex_BA9, Adrenal_Gland, Lung, Minor_Salivary_Gland, Pituitary, Small_Intestine_Terminal_Ileum, Brain_Putamen_basal_ganglia, Brain_Anterior_cingulate_cortex_BA24, Artery_Tibial, Adipose_Subcutaneous, Stomach, Colon_Sigmoid, Brain_Cortex, Nerve_Tibial, Brain_Hippocampus, Esophagus_Muscularis, Uterus, Adipose_Visceral_Omentum, Artery_Aorta, Brain_Amygdala, Esophagus_Gastroesophageal_Junction, Brain_Cerebellar_Hemisphere, Cells_Transformed_fibroblasts	42	0.021	0.014	0.00284
DDX17	Artery_Coronary, Thyroid, Brain_Frontal_Cortex_BA9, Prostate, Adipose_Subcutaneous, Skin_Not_Sun_Exposed_Suprapubic, Colon_Transverse, Artery_Aorta, Artery_Tibial, Muscle_Skeletal, Nerve_Tibial, Esophagus_Mucosa, Vagina, Testis, Heart_Atrial_Appendage, Stomach, Skin_Sun_Exposed_Lower_leg, Lung, Spleen, Pituitary, Adipose_Visceral_Omentum, Brain_Cortex, Brain_Hypothalamus, Colon_Sigmoid, Adrenal_Gland, Breast_Mammary_Tissue, Pancreas, Uterus, Cells_Transformed_fibroblasts, Esophagus_Gastroesophageal_Junction, Whole_Blood	31	0.000529587	2.1e-52	0.00034
DMC1	Brain_Cortex, Cells_EBV.transformed_lymphocytes, Artery_Tibial, Brain_Caudate_basal_ganglia, Whole_Blood, Colon_Transverse, Testis, Brain_Nucleus_accumbens_basal_ganglia	8	0.0042	0.0324	0.00283
TCF20	Brain_Cortex, Adipose_Subcutaneous, Stomach, Skin_Sun_Exposed_Lower_leg, Skin_Not_Sun_Exposed_Suprapubic, Spleen, Artery_Aorta, Brain_Nucleus_accumbens_basal_ganglia, Prostate, Esophagus_Mucosa	10	0.012	0.029	0.00552
HSCB	Brain_Caudate_basal_ganglia, Brain_Putamen_basal_ganglia, Brain_Anterior_cingulate_cortex_BA24, Uterus, Ovary	5	0.338	NA	0.038
CBY1	Prostate, Liver, Lung, Brain_Frontal_Cortex_BA9, Artery_Tibial, Breast_Mammary_Tissue, Artery_Coronary, Adipose_Visceral_Omentum, Pancreas, Small_Intestine_Terminal_Ileum, Adipose_Subcutaneous, Vagina, Nerve_Tibial, Muscle_Skeletal, Cells_Transformed_fibroblasts, Artery_Aorta, Esophagus_Muscularis, Spleen, Cells_EBV.transformed_lymphocytes, Ovary, Brain_Hypothalamus, Skin_Sun_Exposed_Lower_leg, Brain_Spinal_cord_cervical_c.1, Skin_Not_Sun_Exposed_Suprapubic, Uterus, Esophagus_Gastroesophageal_Junction, Adrenal_Gland, Minor_Salivary_Gland, Colon_Sigmoid	29	0.00086766	0.0256	9.99e-05
TOMM22	Pancreas, Heart_Atrial_Appendage, Whole_Blood, Cells_Transformed_fibroblasts, Skin_Not_Sun_Exposed_Suprapubic, Brain_Hypothalamus, Prostate, Skin_Sun_Exposed_Lower_leg, Adrenal_Gland, Breast_Mammary_Tissue, Lung, Pituitary, Thyroid	13	9.34e-05	0.000276	0.000663
RTDR1	Colon_Transverse, Nerve_Tibial, Adipose_Visceral_Omentum, Prostate, Colon_Sigmoid, Brain_Cerebellar_Hemisphere, Esophagus_Muscularis, Artery_Coronary, Esophagus_Gastroesophageal_Junction	9	0.722	0.595	0.0992
XBP1	Artery_Coronary, Skin_Not_Sun_Exposed_Suprapubic, Artery_Tibial, Small_Intestine_Terminal_Ileum, Brain_Anterior_cingulate_cortex_BA24, Brain_Hippocampus, Colon_Sigmoid, Brain_Cortex	8	0.068	0.028	0.000359
RTCB	Pituitary, Skin_Sun_Exposed_Lower_leg, Prostate, Brain_Hypothalamus, Lung	5	0.921	0.142	0.0415
JOSD1	Brain_Cerebellum, Esophagus_Mucosa, Muscle_Skeletal, Whole_Blood, Cells_Transformed_fibroblasts, Skin_Not_Sun_Exposed_Suprapubic, Skin_Sun_Exposed_Lower_leg, Stomach, Pituitary, Lung, Adrenal_Gland, Cells_EBV.transformed_lymphocytes, Liver, Small_Intestine_Terminal_Ileum, Thyroid, Brain_Cerebellar_Hemisphere, Colon_Sigmoid	17	0.00148616	0.00134	0.00186
FBXO7	Pituitary, Brain_Anterior_cingulate_cortex_BA24, Esophagus_Mucosa, Adipose_Subcutaneous, Skin_Sun_Exposed_Lower_leg, Lung, Minor_Salivary_Gland, Colon_Sigmoid, Skin_Not_Sun_Exposed_Suprapubic, Colon_Transverse, Brain_Cerebellum, Pancreas, Small_Intestine_Terminal_Ileum, Brain_Cortex, Cells_Transformed_fibroblasts, Nerve_Tibial, Vagina, Adipose_Visceral_Omentum, Brain_Amygdala, Brain_Hypothalamus, Brain_Hippocampus, Brain_Spinal_cord_cervical_c.1, Brain_Substantia_nigra, Cells_EBV.transformed_lymphocytes	24	0.238	0.923	0.0181
POLDIP3	Brain_Spinal_cord_cervical_c.1, Breast_Mammary_Tissue, Colon_Transverse, Skin_Not_Sun_Exposed_Suprapubic, Brain_Cerebellar_Hemisphere, Colon_Sigmoid, Brain_Cerebellum, Adipose_Subcutaneous, Brain_Nucleus_accumbens_basal_ganglia, Liver, Testis, Lung, Nerve_Tibial, Artery_Tibial, Muscle_Skeletal, Brain_Putamen_basal_ganglia, Esophagus_Muscularis, Pituitary, Spleen, Esophagus_Mucosa, Brain_Caudate_basal_ganglia, Skin_Sun_Exposed_Lower_leg, Esophagus_Gastroesophageal_Junction, Adipose_Visceral_Omentum, Stomach, Artery_Aorta	26	0.000127616	1.33e-31	2.69e-08
RAB36	Liver, Cells_Transformed_fibroblasts, Brain_Putamen_basal_ganglia, Nerve_Tibial, Breast_Mammary_Tissue, Esophagus_Muscularis, Adipose_Visceral_Omentum, Heart_Atrial_Appendage, Esophagus_Mucosa, Brain_Anterior_cingulate_cortex_BA24, Brain_Cerebellum, Brain_Hypothalamus, Uterus, Artery_Tibial, Brain_Cortex, Thyroid	16	0.551	0.709	0.0468
TIMP3	Adipose_Visceral_Omentum, Skin_Not_Sun_Exposed_Suprapubic, Thyroid, Artery_Tibial, Colon_Sigmoid, Esophagus_Mucosa, Nerve_Tibial, Brain_Putamen_basal_ganglia, Brain_Hippocampus, Skin_Sun_Exposed_Lower_leg, Liver, Adipose_Subcutaneous, Stomach	13	0.0104	0.297	0.00759
PPP6R2	Ovary, Brain_Cerebellum, Brain_Frontal_Cortex_BA9, Heart_Atrial_Appendage, Brain_Spinal_cord_cervical_c.1, Brain_Substantia_nigra, Testis, Brain_Hypothalamus, Nerve_Tibial, Colon_Transverse, Stomach, Artery_Aorta, Artery_Tibial, Breast_Mammary_Tissue, Whole_Blood	15	0.265	1.04e-05	6.03e-05
SBF1	Brain_Substantia_nigra, Stomach, Pituitary, Brain_Cerebellar_Hemisphere, Muscle_Skeletal, Testis, Cells_Transformed_fibroblasts, Thyroid, Skin_Sun_Exposed_Lower_leg	9	0.267	0.0393	0.042
CYB5R3	Artery_Coronary, Brain_Cortex, Brain_Cerebellum, Brain_Anterior_cingulate_cortex_BA24, Brain_Cerebellar_Hemisphere, Brain_Nucleus_accumbens_basal_ganglia, Brain_Amygdala, Colon_Transverse, Liver, Breast_Mammary_Tissue, Ovary, Brain_Frontal_Cortex_BA9, Nerve_Tibial, Brain_Hippocampus	14	0.0033	6.42e-08	3.81e-05
DNAL4	Artery_Aorta, Brain_Anterior_cingulate_cortex_BA24, Small_Intestine_Terminal_Ileum, Brain_Cortex, Nerve_Tibial, Minor_Salivary_Gland, Liver, Skin_Sun_Exposed_Lower_leg, Esophagus_Gastroesophageal_Junction, Brain_Nucleus_accumbens_basal_ganglia, Breast_Mammary_Tissue	11	0.000882648	0.0127	0.00192
LMF2	Colon_Transverse, Heart_Left_Ventricle, Brain_Cerebellum, Artery_Tibial, Artery_Coronary, Brain_Hippocampus, Adipose_Subcutaneous, Muscle_Skeletal, Brain_Caudate_basal_ganglia, Cells_EBV.transformed_lymphocytes, Skin_Not_Sun_Exposed_Suprapubic, Colon_Sigmoid, Esophagus_Muscularis, Lung, Adipose_Visceral_Omentum, Esophagus_Mucosa, Pancreas, Skin_Sun_Exposed_Lower_leg	18	0.107	2.36e-14	0.0164
RHBDD3	Brain_Frontal_Cortex_BA9, Uterus, Muscle_Skeletal, Ovary, Nerve_Tibial, Minor_Salivary_Gland, Thyroid, Artery_Aorta, Pituitary, Artery_Coronary, Testis, Spleen, Lung, Brain_Cortex, Esophagus_Muscularis, Adipose_Subcutaneous, Heart_Atrial_Appendage, Colon_Transverse, Small_Intestine_Terminal_Ileum, Stomach, Artery_Tibial	21	0.13	9.15e-58	0.00359
PACSIN2	Cells_EBV.transformed_lymphocytes, Ovary, Pituitary, Brain_Cortex, Whole_Blood, Artery_Tibial, Spleen, Brain_Frontal_Cortex_BA9, Brain_Anterior_cingulate_cortex_BA24, Lung, Thyroid, Artery_Aorta, Pancreas, Heart_Atrial_Appendage, Stomach, Brain_Cerebellar_Hemisphere, Brain_Caudate_basal_ganglia	17	3.93e-05	4.73e-47	3.04e-08
TTLL1	Brain_Nucleus_accumbens_basal_ganglia, Brain_Substantia_nigra, Skin_Not_Sun_Exposed_Suprapubic, Spleen, Esophagus_Mucosa, Minor_Salivary_Gland, Brain_Caudate_basal_ganglia, Brain_Frontal_Cortex_BA9, Brain_Hypothalamus, Skin_Sun_Exposed_Lower_leg, Testis, Brain_Hippocampus, Brain_Cortex, Liver, Ovary, Brain_Cerebellum, Pancreas, Muscle_Skeletal	18	7.73e-05	0.000185	8.14e-08
RASL10A	Brain_Cerebellar_Hemisphere, Brain_Caudate_basal_ganglia, Brain_Substantia_nigra, Brain_Nucleus_accumbens_basal_ganglia, Lung, Brain_Hippocampus, Artery_Aorta, Brain_Cerebellum, Skin_Sun_Exposed_Lower_leg, Muscle_Skeletal, Artery_Tibial	11	0.0039	0.00963	0.000325
AP1B1	Artery_Coronary, Artery_Aorta, Prostate, Small_Intestine_Terminal_Ileum, Heart_Left_Ventricle, Adipose_Subcutaneous, Adipose_Visceral_Omentum, Brain_Cortex	8	0.172	0.0602	0.025
HMGXB4	Whole_Blood, Brain_Cerebellum, Brain_Hippocampus	3	0.777	0.00268	0.0506
TOM1	Stomach, Cells_Transformed_fibroblasts, Small_Intestine_Terminal_Ileum, Brain_Spinal_cord_cervical_c.1, Whole_Blood, Esophagus_Muscularis	6	0.46	0.0513	0.0249
NEFH	Breast_Mammary_Tissue, Prostate, Nerve_Tibial, Spleen, Vagina, Brain_Spinal_cord_cervical_c.1, Adipose_Subcutaneous, Whole_Blood, Thyroid, Esophagus_Gastroesophageal_Junction, Skin_Not_Sun_Exposed_Suprapubic, Muscle_Skeletal, Adrenal_Gland	13	0.0023	0.125	0.00663
CHKB	Esophagus_Mucosa, Heart_Left_Ventricle, Minor_Salivary_Gland, Pituitary, Breast_Mammary_Tissue, Ovary, Brain_Cerebellum, Brain_Caudate_basal_ganglia, Brain_Cerebellar_Hemisphere, Brain_Cortex, Esophagus_Gastroesophageal_Junction	11	0.364	0.36	0.0371
BIK	Pancreas, Breast_Mammary_Tissue, Colon_Sigmoid, Brain_Cerebellum, Brain_Anterior_cingulate_cortex_BA24, Thyroid, Brain_Cerebellar_Hemisphere, Adipose_Subcutaneous, Skin_Not_Sun_Exposed_Suprapubic, Adrenal_Gland, Heart_Left_Ventricle, Brain_Hypothalamus, Liver, Uterus, Cells_EBV.transformed_lymphocytes, Whole_Blood, Brain_Nucleus_accumbens_basal_ganglia, Adipose_Visceral_Omentum	18	8.79e-05	0.000173	0.000124
MCAT	Brain_Hypothalamus, Colon_Transverse, Brain_Cortex, Prostate, Adipose_Subcutaneous, Brain_Hippocampus	6	0.018	0.00839	7.89e-05
THOC5	Brain_Amygdala, Brain_Cerebellum, Brain_Hippocampus	3	0.28	0.00973	0.011
APOBEC3H	Vagina, Nerve_Tibial, Esophagus_Mucosa, Artery_Aorta, Lung, Thyroid, Adipose_Visceral_Omentum, Stomach, Brain_Hippocampus, Brain_Cortex, Cells_EBV.transformed_lymphocytes, Adipose_Subcutaneous, Artery_Coronary	13	0.001	0.000464	3.71e-05
ARSA	Brain_Amygdala, Brain_Cerebellum, Brain_Spinal_cord_cervical_c.1, Uterus, Esophagus_Gastroesophageal_Junction	5	0.536	0.323	0.0891
TSPO	Brain_Frontal_Cortex_BA9, Brain_Cerebellar_Hemisphere, Brain_Nucleus_accumbens_basal_ganglia, Lung, Heart_Left_Ventricle, Cells_Transformed_fibroblasts, Thyroid, Brain_Amygdala, Artery_Tibial, Colon_Sigmoid, Nerve_Tibial, Adipose_Subcutaneous, Colon_Transverse, Spleen, Adipose_Visceral_Omentum, Adrenal_Gland, Esophagus_Mucosa, Skin_Not_Sun_Exposed_Suprapubic, Whole_Blood, Breast_Mammary_Tissue, Skin_Sun_Exposed_Lower_leg, Stomach, Brain_Hippocampus, Ovary, Brain_Spinal_cord_cervical_c.1, Brain_Cortex	26	0.011	2.72e-06	0.000153
RASD2	Brain_Frontal_Cortex_BA9, Stomach, Brain_Spinal_cord_cervical_c.1, Muscle_Skeletal, Heart_Left_Ventricle, Brain_Amygdala, Brain_Substantia_nigra, Uterus, Esophagus_Muscularis, Esophagus_Gastroesophageal_Junction, Pancreas, Colon_Transverse	12	0.766	0.0244	0.046
TTLL12	Brain_Cortex, Esophagus_Mucosa, Brain_Amygdala, Brain_Substantia_nigra, Cells_Transformed_fibroblasts, Colon_Transverse, Uterus, Liver, Esophagus_Muscularis, Testis, Artery_Aorta, Stomach, Prostate, Artery_Tibial	14	0.21	0.0616	0.0117
CBX7	Testis, Thyroid, Heart_Left_Ventricle, Muscle_Skeletal, Lung, Skin_Sun_Exposed_Lower_leg, Brain_Cortex, Brain_Cerebellum, Skin_Not_Sun_Exposed_Suprapubic, Small_Intestine_Terminal_Ileum, Vagina, Esophagus_Muscularis, Adipose_Subcutaneous	13	2.94e-05	0.0581	0.000943
PDGFB	Cells_EBV.transformed_lymphocytes, Pituitary, Colon_Sigmoid, Prostate	4	0.487	0.0191	0.0363
ACR	Brain_Amygdala, Muscle_Skeletal, Spleen, Brain_Caudate_basal_ganglia, Brain_Hypothalamus, Brain_Nucleus_accumbens_basal_ganglia, Breast_Mammary_Tissue, Colon_Sigmoid, Nerve_Tibial, Prostate, Skin_Sun_Exposed_Lower_leg, Skin_Not_Sun_Exposed_Suprapubic, Vagina	13	0.11	5.42e-26	0.000107
RBFOX2	Brain_Amygdala	1	0.417	0.231	0.000945
SYNGR1	Heart_Atrial_Appendage, Brain_Nucleus_accumbens_basal_ganglia, Brain_Substantia_nigra, Adipose_Visceral_Omentum, Adrenal_Gland, Whole_Blood, Pancreas, Cells_EBV.transformed_lymphocytes, Colon_Transverse, Small_Intestine_Terminal_Ileum, Spleen, Brain_Amygdala, Uterus, Cells_Transformed_fibroblasts, Colon_Sigmoid, Heart_Left_Ventricle, Testis, Artery_Coronary, Esophagus_Mucosa, Liver, Pituitary, Artery_Aorta	22	0.036	0.000181	0.00155
ASCC2	Pituitary, Pancreas, Brain_Substantia_nigra, Brain_Caudate_basal_ganglia, Brain_Cortex, Brain_Cerebellar_Hemisphere, Esophagus_Mucosa, Esophagus_Muscularis, Heart_Left_Ventricle, Brain_Putamen_basal_ganglia, Brain_Nucleus_accumbens_basal_ganglia, Brain_Frontal_Cortex_BA9, Adipose_Subcutaneous, Artery_Tibial, Adrenal_Gland, Colon_Transverse, Cells_Transformed_fibroblasts, Muscle_Skeletal, Vagina, Artery_Aorta, Heart_Atrial_Appendage, Lung, Brain_Cerebellum, Whole_Blood, Brain_Amygdala, Nerve_Tibial, Brain_Hypothalamus, Thyroid	28	0.037	5.53e-05	0.00966
MTMR3	Brain_Hypothalamus, Brain_Putamen_basal_ganglia	2	0.982	NA	0.295
MIEF1	Artery_Coronary, Brain_Caudate_basal_ganglia, Artery_Aorta, Brain_Cortex, Cells_Transformed_fibroblasts, Brain_Amygdala, Brain_Hypothalamus	7	0.581	0.0111	0.0632
APOL4	Uterus, Brain_Cerebellum	2	0.955	NA	0.152
PNPLA3	Brain_Spinal_cord_cervical_c.1, Prostate, Cells_EBV.transformed_lymphocytes, Lung, Small_Intestine_Terminal_Ileum, Skin_Sun_Exposed_Lower_leg, Muscle_Skeletal	7	0.242	0.173	0.0413
SAMM50	Brain_Hippocampus, Cells_EBV.transformed_lymphocytes, Brain_Putamen_basal_ganglia	3	0.835	0.194	0.0579
TXN2	Minor_Salivary_Gland, Testis	2	0.514	0.0102	0.00173
FOXRED2	Brain_Putamen_basal_ganglia, Uterus, Brain_Frontal_Cortex_BA9, Muscle_Skeletal	4	0.794	0.183	0.0863
GRAP2	Esophagus_Muscularis, Testis, Heart_Left_Ventricle	3	0.682	0.000876	0.0457
EIF3D	Brain_Putamen_basal_ganglia, Brain_Anterior_cingulate_cortex_BA24, Colon_Transverse, Cells_EBV.transformed_lymphocytes, Pituitary, Thyroid, Adipose_Visceral_Omentum, Cells_Transformed_fibroblasts, Pancreas	9	0.694	0.0802	0.0365
TNRC6B	Colon_Sigmoid, Cells_Transformed_fibroblasts, Brain_Frontal_Cortex_BA9, Esophagus_Gastroesophageal_Junction, Adipose_Subcutaneous, Thyroid, Brain_Caudate_basal_ganglia, Muscle_Skeletal, Vagina, Pituitary, Nerve_Tibial	11	0.138	0.000148	0.0171
SGSM3	Brain_Amygdala, Thyroid, Esophagus_Muscularis, Brain_Cortex, Liver, Pituitary, Cells_Transformed_fibroblasts, Adipose_Visceral_Omentum, Pancreas, Nerve_Tibial, Ovary	11	0.0017	8.36e-08	0.000987
IFT27	Muscle_Skeletal, Spleen, Pancreas, Testis, Cells_EBV.transformed_lymphocytes, Breast_Mammary_Tissue, Brain_Cerebellum	7	0.69	0.232	0.0993
PVALB	Brain_Hypothalamus, Stomach, Esophagus_Muscularis, Muscle_Skeletal, Whole_Blood, Artery_Coronary	6	0.319	0.0336	0.0119
KIAA0930	Thyroid, Brain_Caudate_basal_ganglia, Uterus, Skin_Not_Sun_Exposed_Suprapubic, Whole_Blood, Esophagus_Mucosa, Prostate, Testis	8	0.473	0.0764	0.00343
NCF4	Prostate, Pituitary, Stomach, Skin_Not_Sun_Exposed_Suprapubic, Pancreas, Esophagus_Mucosa, Adipose_Subcutaneous, Adipose_Visceral_Omentum, Adrenal_Gland, Ovary, Testis, Artery_Tibial, Brain_Frontal_Cortex_BA9	13	0.219	0.0942	0.0654
CSF2RB	Artery_Coronary, Skin_Sun_Exposed_Lower_leg, Thyroid, Cells_EBV.transformed_lymphocytes, Heart_Atrial_Appendage, Adrenal_Gland, Brain_Cortex, Lung, Minor_Salivary_Gland, Spleen	10	0.457	0.194	0.138
SLC25A17	Minor_Salivary_Gland, Stomach, Thyroid, Skin_Not_Sun_Exposed_Suprapubic, Prostate, Adipose_Subcutaneous, Cells_Transformed_fibroblasts, Esophagus_Mucosa, Colon_Transverse, Esophagus_Muscularis, Heart_Left_Ventricle, Nerve_Tibial, Spleen, Ovary, Pituitary, Pancreas, Brain_Amygdala, Brain_Caudate_basal_ganglia, Breast_Mammary_Tissue, Heart_Atrial_Appendage, Skin_Sun_Exposed_Lower_leg, Liver, Cells_EBV.transformed_lymphocytes, Brain_Hippocampus, Lung, Adipose_Visceral_Omentum	26	3.18e-05	2.63e-07	2.22e-09
FAM118A	Small_Intestine_Terminal_Ileum	1	0.85	NA	0.468
KCTD17	Esophagus_Mucosa, Artery_Aorta, Stomach, Pituitary	4	0.303	0.0287	0.0202
ST13	Colon_Transverse, Skin_Sun_Exposed_Lower_leg, Skin_Not_Sun_Exposed_Suprapubic, Liver, Pancreas, Breast_Mammary_Tissue, Stomach, Cells_EBV.transformed_lymphocytes, Artery_Tibial, Cells_Transformed_fibroblasts, Testis, Nerve_Tibial, Ovary, Whole_Blood, Esophagus_Muscularis, Adipose_Subcutaneous, Heart_Atrial_Appendage, Thyroid, Esophagus_Mucosa, Heart_Left_Ventricle, Brain_Amygdala, Pituitary, Brain_Hippocampus	23	5.02e-05	1.71e-30	7.56e-08
IL2RB	Brain_Amygdala, Liver, Heart_Atrial_Appendage, Brain_Substantia_nigra, Muscle_Skeletal, Adipose_Subcutaneous, Artery_Tibial, Ovary	8	0.853	0.118	0.0583
EP300	Cells_EBV.transformed_lymphocytes, Whole_Blood, Colon_Sigmoid, Lung, Heart_Left_Ventricle, Breast_Mammary_Tissue, Esophagus_Muscularis, Liver, Brain_Hypothalamus, Pancreas, Brain_Putamen_basal_ganglia, Esophagus_Mucosa, Thyroid, Spleen, Adipose_Subcutaneous, Artery_Tibial, Brain_Substantia_nigra, Brain_Cerebellum, Artery_Coronary, Ovary	20	0.000122336	9.69e-09	3.65e-09
L3MBTL2	Artery_Aorta, Muscle_Skeletal, Artery_Tibial, Lung, Skin_Not_Sun_Exposed_Suprapubic, Esophagus_Muscularis, Adipose_Subcutaneous, Heart_Atrial_Appendage, Minor_Salivary_Gland, Heart_Left_Ventricle, Cells_EBV.transformed_lymphocytes, Adrenal_Gland, Spleen, Brain_Frontal_Cortex_BA9	14	0.013	6.91e-05	1.6e-05
RANGAP1	Artery_Aorta, Uterus, Adrenal_Gland, Esophagus_Muscularis, Pancreas, Brain_Caudate_basal_ganglia, Adipose_Visceral_Omentum, Brain_Cerebellum, Esophagus_Mucosa, Brain_Cerebellar_Hemisphere, Nerve_Tibial, Testis, Cells_Transformed_fibroblasts, Esophagus_Gastroesophageal_Junction	14	0.0054	0.0226	9.29e-06
ACO2	Brain_Putamen_basal_ganglia, Skin_Sun_Exposed_Lower_leg, Whole_Blood, Brain_Caudate_basal_ganglia, Brain_Cerebellum	5	0.133	0.00621	0.000776
POLR3H	Breast_Mammary_Tissue, Adrenal_Gland, Pituitary, Artery_Coronary, Colon_Transverse	5	0.592	0.162	0.0396
TRMU	Testis, Brain_Spinal_cord_cervical_c.1, Colon_Sigmoid, Brain_Cerebellar_Hemisphere, Esophagus_Muscularis, Brain_Cerebellum, Esophagus_Gastroesophageal_Junction	7	0.125	0.136	0.00302
PMM1	Brain_Caudate_basal_ganglia, Brain_Putamen_basal_ganglia, Artery_Tibial	3	0.277	0.000521	0.00632
DESI1	Brain_Substantia_nigra, Brain_Hippocampus, Brain_Anterior_cingulate_cortex_BA24, Nerve_Tibial, Adipose_Visceral_Omentum, Brain_Cortex, Brain_Hypothalamus, Thyroid	8	0.315	1.82e-05	0.00161
CERK	Adrenal_Gland, Heart_Atrial_Appendage, Brain_Anterior_cingulate_cortex_BA24, Adipose_Subcutaneous, Testis, Pituitary, Esophagus_Muscularis, Pancreas, Whole_Blood, Cells_Transformed_fibroblasts, Colon_Transverse, Artery_Aorta, Brain_Hippocampus, Brain_Hypothalamus, Esophagus_Mucosa, Liver, Skin_Not_Sun_Exposed_Suprapubic, Nerve_Tibial, Skin_Sun_Exposed_Lower_leg	19	0.0029	0.00276	0.00155
MLC1	Lung, Brain_Nucleus_accumbens_basal_ganglia, Esophagus_Muscularis	3	0.395	0.0319	0.0114
HDAC10	Vagina, Colon_Sigmoid, Brain_Caudate_basal_ganglia	3	0.55	0.267	0.085
DGCR6L	Brain_Anterior_cingulate_cortex_BA24	1	0.479	0.0239	0.0135
DGCR8	Cells_EBV.transformed_lymphocytes, Esophagus_Mucosa, Whole_Blood, Esophagus_Muscularis, Skin_Not_Sun_Exposed_Suprapubic, Brain_Anterior_cingulate_cortex_BA24, Brain_Cortex, Spleen, Skin_Sun_Exposed_Lower_leg, Artery_Tibial, Brain_Spinal_cord_cervical_c.1, Thyroid, Brain_Amygdala	13	1.52e-05	2e-05	0.000172
ASPHD2	Small_Intestine_Terminal_Ileum, Brain_Anterior_cingulate_cortex_BA24, Brain_Cortex, Spleen	4	0.097	0.00848	8.24e-05
VPREB3	Brain_Hippocampus, Liver, Brain_Putamen_basal_ganglia, Brain_Cortex, Brain_Amygdala, Esophagus_Muscularis, Brain_Anterior_cingulate_cortex_BA24, Heart_Atrial_Appendage, Adrenal_Gland, Brain_Caudate_basal_ganglia, Colon_Sigmoid, Brain_Substantia_nigra, Adipose_Subcutaneous, Artery_Aorta, Brain_Cerebellum, Brain_Nucleus_accumbens_basal_ganglia, Breast_Mammary_Tissue, Minor_Salivary_Gland, Nerve_Tibial, Skin_Not_Sun_Exposed_Suprapubic, Skin_Sun_Exposed_Lower_leg, Stomach, Adipose_Visceral_Omentum, Brain_Frontal_Cortex_BA9, Muscle_Skeletal, Colon_Transverse	26	0.284	0.822	0.0329
SDF2L1	Heart_Left_Ventricle, Stomach, Brain_Anterior_cingulate_cortex_BA24, Esophagus_Mucosa, Cells_Transformed_fibroblasts, Lung, Muscle_Skeletal, Artery_Coronary, Brain_Frontal_Cortex_BA9, Brain_Putamen_basal_ganglia, Vagina	11	0.000123432	6.82e-09	1.87e-06
GAL3ST1	Vagina, Ovary, Brain_Substantia_nigra, Adipose_Subcutaneous, Skin_Not_Sun_Exposed_Suprapubic, Skin_Sun_Exposed_Lower_leg, Muscle_Skeletal, Testis, Adipose_Visceral_Omentum, Colon_Sigmoid	10	0.0013	0.00906	0.0019
YWHAH	Whole_Blood, Pancreas, Esophagus_Mucosa, Skin_Not_Sun_Exposed_Suprapubic, Spleen, Skin_Sun_Exposed_Lower_leg, Cells_EBV.transformed_lymphocytes, Lung, Brain_Putamen_basal_ganglia, Heart_Atrial_Appendage, Breast_Mammary_Tissue, Cells_Transformed_fibroblasts, Colon_Sigmoid	13	0.00056875	1.38e-06	9.47e-05
C22orf24	Cells_EBV.transformed_lymphocytes, Adipose_Subcutaneous, Ovary, Lung, Brain_Cortex, Brain_Spinal_cord_cervical_c.1, Artery_Aorta	7	0.00168468	0.00101	0.000233
POM121L9P	Brain_Anterior_cingulate_cortex_BA24, Brain_Cortex, Brain_Caudate_basal_ganglia, Brain_Hippocampus	4	0.262	0.000542	0.000102
GNAZ	Skin_Sun_Exposed_Lower_leg, Muscle_Skeletal, Brain_Nucleus_accumbens_basal_ganglia, Cells_EBV.transformed_lymphocytes	4	0.839	9.36e-07	0.0225
MGAT3	Artery_Coronary, Artery_Tibial, Brain_Caudate_basal_ganglia, Brain_Cerebellum, Skin_Not_Sun_Exposed_Suprapubic, Brain_Hypothalamus, Brain_Cortex, Nerve_Tibial	8	0.617	0.153	0.077
ADORA2A	Pituitary, Artery_Tibial, Brain_Substantia_nigra, Stomach, Adipose_Visceral_Omentum, Skin_Not_Sun_Exposed_Suprapubic, Small_Intestine_Terminal_Ileum	7	0.076	6.2e-12	0.000399
ATF4	Brain_Putamen_basal_ganglia, Vagina, Brain_Anterior_cingulate_cortex_BA24, Ovary, Brain_Cerebellar_Hemisphere	5	0.533	0.22	0.0692
A4GALT	Brain_Hypothalamus, Brain_Cerebellum, Skin_Sun_Exposed_Lower_leg, Vagina	4	0.039	7.15e-13	6.71e-05
CDC42EP1	Testis, Cells_Transformed_fibroblasts, Brain_Cortex, Brain_Hypothalamus, Skin_Sun_Exposed_Lower_leg, Brain_Spinal_cord_cervical_c.1, Brain_Amygdala, Uterus, Pancreas	9	0.768	0.29	0.039
APOL3	Brain_Nucleus_accumbens_basal_ganglia, Uterus, Adipose_Subcutaneous, Small_Intestine_Terminal_Ileum, Skin_Not_Sun_Exposed_Suprapubic, Brain_Hypothalamus	6	0.862	0.0656	0.132
MCHR1	Thyroid, Brain_Cortex, Brain_Anterior_cingulate_cortex_BA24, Brain_Frontal_Cortex_BA9, Artery_Aorta, Brain_Cerebellar_Hemisphere, Uterus, Brain_Cerebellum, Artery_Tibial, Muscle_Skeletal, Pituitary, Spleen, Skin_Sun_Exposed_Lower_leg, Colon_Sigmoid, Liver, Heart_Left_Ventricle, Whole_Blood	17	1.28e-06	4.31e-18	9.5e-09
TPST2	Brain_Amygdala, Vagina, Brain_Caudate_basal_ganglia, Minor_Salivary_Gland, Prostate	5	0.767	0.00485	0.0204
BAIAP2L2	Brain_Putamen_basal_ganglia, Esophagus_Muscularis, Whole_Blood, Brain_Nucleus_accumbens_basal_ganglia, Brain_Spinal_cord_cervical_c.1, Pituitary, Artery_Coronary	7	0.917	0.00135	0.12
TST	Muscle_Skeletal, Brain_Hypothalamus, Thyroid, Testis, Heart_Atrial_Appendage, Brain_Spinal_cord_cervical_c.1, Adipose_Subcutaneous, Brain_Cerebellum, Brain_Hippocampus	9	0.388	0.00101	0.0273
LIF	Uterus, Brain_Cortex, Skin_Not_Sun_Exposed_Suprapubic, Artery_Aorta, Testis, Spleen, Adipose_Visceral_Omentum	7	0.467	0.127	0.036
APOBEC3A	Minor_Salivary_Gland, Brain_Anterior_cingulate_cortex_BA24, Lung	3	0.052	0.00159	0.00177
APOBEC3F	Breast_Mammary_Tissue, Brain_Amygdala, Colon_Transverse, Brain_Putamen_basal_ganglia, Adipose_Subcutaneous, Cells_EBV.transformed_lymphocytes, Skin_Sun_Exposed_Lower_leg, Testis, Pituitary, Esophagus_Mucosa, Adrenal_Gland, Cells_Transformed_fibroblasts, Heart_Left_Ventricle, Pancreas, Spleen	15	0.00156518	4.11e-09	0.00292
RIBC2	Spleen, Colon_Sigmoid, Whole_Blood, Breast_Mammary_Tissue, Stomach, Brain_Hippocampus, Esophagus_Gastroesophageal_Junction	7	0.504	1.11e-13	0.0189
KLHDC7B	Whole_Blood, Lung, Colon_Sigmoid, Adrenal_Gland, Adipose_Visceral_Omentum, Brain_Cerebellum	6	5.69e-06	7.2e-07	0.000159
SCO2	Breast_Mammary_Tissue, Brain_Substantia_nigra, Muscle_Skeletal, Brain_Hypothalamus, Nerve_Tibial, Artery_Tibial, Whole_Blood, Esophagus_Mucosa, Pituitary, Uterus, Prostate, Spleen	12	0.143	0.00735	0.00149
SULT4A1	Thyroid, Colon_Sigmoid, Small_Intestine_Terminal_Ileum, Brain_Hypothalamus, Heart_Atrial_Appendage, Nerve_Tibial	6	0.414	0.368	0.0262
ATXN10	Brain_Cerebellum, Nerve_Tibial, Heart_Atrial_Appendage	3	0.797	NA	0.0478
PKDREJ	Brain_Hypothalamus, Ovary, Skin_Not_Sun_Exposed_Suprapubic, Brain_Spinal_cord_cervical_c.1, Adrenal_Gland, Esophagus_Mucosa, Brain_Hippocampus	7	0.805	0.403	0.191
ATP6V1E1	Prostate, Brain_Nucleus_accumbens_basal_ganglia, Esophagus_Mucosa, Brain_Cortex, Small_Intestine_Terminal_Ileum, Artery_Tibial, Skin_Not_Sun_Exposed_Suprapubic, Cells_Transformed_fibroblasts, Esophagus_Gastroesophageal_Junction	9	0.237	7.18e-05	0.000121
MORC2	Brain_Substantia_nigra, Spleen, Thyroid, Small_Intestine_Terminal_Ileum, Adipose_Subcutaneous, Adipose_Visceral_Omentum, Heart_Atrial_Appendage, Brain_Hypothalamus, Brain_Nucleus_accumbens_basal_ganglia, Minor_Salivary_Gland, Brain_Anterior_cingulate_cortex_BA24, Colon_Transverse	12	0.0046	9.96e-08	0.000714
LARGE	Minor_Salivary_Gland, Brain_Cortex, Cells_Transformed_fibroblasts, Skin_Sun_Exposed_Lower_leg, Stomach, Muscle_Skeletal, Lung, Artery_Aorta, Artery_Coronary, Heart_Left_Ventricle, Adipose_Subcutaneous	11	0.224	0.00619	0.0202
GSTT2B	Small_Intestine_Terminal_Ileum, Artery_Coronary, Colon_Transverse, Vagina, Esophagus_Gastroesophageal_Junction, Stomach, Adrenal_Gland, Artery_Tibial, Spleen, Thyroid, Heart_Left_Ventricle, Esophagus_Muscularis, Ovary, Adipose_Subcutaneous, Muscle_Skeletal, Cells_Transformed_fibroblasts, Skin_Sun_Exposed_Lower_leg, Minor_Salivary_Gland, Pituitary, Esophagus_Mucosa, Prostate, Liver, Colon_Sigmoid, Skin_Not_Sun_Exposed_Suprapubic, Nerve_Tibial, Adipose_Visceral_Omentum, Lung, Brain_Nucleus_accumbens_basal_ganglia, Brain_Caudate_basal_ganglia, Heart_Atrial_Appendage, Pancreas, Uterus, Artery_Aorta, Brain_Putamen_basal_ganglia, Brain_Hippocampus	35	0.137	0.45	0.0466
SLC2A11	Liver, Cells_EBV.transformed_lymphocytes, Brain_Spinal_cord_cervical_c.1, Brain_Cerebellar_Hemisphere, Nerve_Tibial	5	0.575	0.119	0.0219
C1QTNF6	Heart_Atrial_Appendage, Artery_Tibial, Breast_Mammary_Tissue, Lung, Adipose_Visceral_Omentum, Brain_Spinal_cord_cervical_c.1, Ovary, Prostate, Skin_Not_Sun_Exposed_Suprapubic, Small_Intestine_Terminal_Ileum, Vagina, Artery_Aorta, Artery_Coronary, Brain_Cerebellum, Muscle_Skeletal, Adipose_Subcutaneous, Brain_Hippocampus	17	0.568	0.99	0.215
FAM83F	Esophagus_Muscularis, Brain_Hippocampus, Heart_Left_Ventricle, Pancreas, Adipose_Visceral_Omentum, Nerve_Tibial, Lung, Liver, Adipose_Subcutaneous, Breast_Mammary_Tissue, Stomach, Testis	12	0.168	0.000688	0.0475
ZDHHC8P1	Brain_Hypothalamus	1	0.64	0.0144	0.00177
RNF185	Heart_Atrial_Appendage, Artery_Tibial, Adipose_Visceral_Omentum, Skin_Sun_Exposed_Lower_leg, Adrenal_Gland, Adipose_Subcutaneous, Nerve_Tibial, Brain_Cerebellar_Hemisphere, Brain_Cortex, Cells_Transformed_fibroblasts, Artery_Coronary, Cells_EBV.transformed_lymphocytes, Whole_Blood, Brain_Cerebellum, Brain_Substantia_nigra, Thyroid, Artery_Aorta, Small_Intestine_Terminal_Ileum, Esophagus_Muscularis, Testis, Spleen, Skin_Not_Sun_Exposed_Suprapubic, Brain_Putamen_basal_ganglia, Esophagus_Mucosa, Ovary, Lung, Brain_Nucleus_accumbens_basal_ganglia	27	4.68e-05	4.42e-15	3.23e-07
KIAA1644	Thyroid, Cells_Transformed_fibroblasts, Artery_Tibial, Esophagus_Mucosa, Heart_Left_Ventricle, Uterus, Pituitary, Artery_Aorta, Artery_Coronary, Breast_Mammary_Tissue, Brain_Spinal_cord_cervical_c.1, Nerve_Tibial, Testis	13	0.118	0.0247	0.0117
PARVG	Liver, Brain_Putamen_basal_ganglia, Adipose_Subcutaneous, Uterus, Artery_Aorta, Minor_Salivary_Gland, Brain_Anterior_cingulate_cortex_BA24, Brain_Cortex, Brain_Frontal_Cortex_BA9, Brain_Nucleus_accumbens_basal_ganglia	10	0.726	0.00248	0.0291
SCUBE1	Prostate, Brain_Spinal_cord_cervical_c.1, Small_Intestine_Terminal_Ileum, Uterus, Breast_Mammary_Tissue, Adipose_Visceral_Omentum	6	0.000329192	2.39e-05	3.88e-07
RGL4	Pituitary, Skin_Not_Sun_Exposed_Suprapubic, Prostate, Adipose_Subcutaneous, Adrenal_Gland, Brain_Cerebellar_Hemisphere, Uterus, Skin_Sun_Exposed_Lower_leg, Pancreas, Thyroid, Nerve_Tibial, Esophagus_Muscularis, Colon_Sigmoid, Artery_Tibial, Breast_Mammary_Tissue	15	0.078	0.172	0.0264
CCDC117	Nerve_Tibial, Lung, Brain_Nucleus_accumbens_basal_ganglia, Cells_Transformed_fibroblasts, Esophagus_Mucosa	5	0.105	0.00103	0.00136
YDJC	Brain_Putamen_basal_ganglia, Stomach, Esophagus_Gastroesophageal_Junction, Prostate, Cells_Transformed_fibroblasts, Artery_Tibial, Ovary, Colon_Transverse	8	0.097	6.95e-10	0.000215
CCDC116	Testis, Brain_Substantia_nigra, Brain_Frontal_Cortex_BA9, Liver, Pituitary, Skin_Not_Sun_Exposed_Suprapubic	6	0.141	0.00196	0.000101
ELFN2	Cells_Transformed_fibroblasts, Lung, Skin_Sun_Exposed_Lower_leg, Brain_Amygdala, Vagina, Pancreas	6	0.866	0.43	0.216
SGSM1	Artery_Coronary, Testis, Brain_Cerebellum, Artery_Aorta, Brain_Nucleus_accumbens_basal_ganglia, Whole_Blood, Nerve_Tibial, Adipose_Visceral_Omentum, Spleen, Brain_Cerebellar_Hemisphere	10	0.066	0.0155	0.00281
DUSP18	Ovary, Brain_Cortex, Brain_Cerebellum, Stomach, Artery_Coronary, Colon_Transverse, Brain_Substantia_nigra, Colon_Sigmoid, Heart_Atrial_Appendage	9	0.639	0.18	0.00511
TEF	Liver, Muscle_Skeletal, Brain_Nucleus_accumbens_basal_ganglia, Pancreas	4	0.023	5e-06	0.000397
MEI1	Artery_Coronary, Pancreas, Brain_Putamen_basal_ganglia, Small_Intestine_Terminal_Ileum, Brain_Hypothalamus, Brain_Nucleus_accumbens_basal_ganglia, Adipose_Subcutaneous, Prostate, Nerve_Tibial	9	0.635	NA	0.0833
HIC2	Pituitary, Whole_Blood, Skin_Sun_Exposed_Lower_leg, Minor_Salivary_Gland, Adipose_Visceral_Omentum, Esophagus_Gastroesophageal_Junction, Prostate, Adipose_Subcutaneous, Thyroid, Esophagus_Mucosa, Artery_Aorta	11	0.000316144	0.00337	4.82e-05
TRABD	Heart_Atrial_Appendage, Ovary, Stomach, Spleen, Pancreas, Skin_Not_Sun_Exposed_Suprapubic, Adrenal_Gland, Brain_Frontal_Cortex_BA9	8	0.177	0.0227	0.00551
SERHL	Brain_Amygdala, Adipose_Visceral_Omentum, Spleen, Brain_Cerebellum, Ovary, Vagina, Brain_Hippocampus, Artery_Aorta, Lung	9	0.138	0.00011	0.000447
CSDC2	Esophagus_Muscularis, Testis, Breast_Mammary_Tissue, Lung, Esophagus_Gastroesophageal_Junction, Brain_Cerebellar_Hemisphere, Esophagus_Mucosa, Heart_Left_Ventricle, Brain_Substantia_nigra, Stomach, Nerve_Tibial, Artery_Tibial, Cells_Transformed_fibroblasts, Pituitary, Brain_Amygdala	15	0.024	1.83e-09	0.00171
FAM109B	Heart_Atrial_Appendage, Brain_Anterior_cingulate_cortex_BA24, Artery_Aorta, Cells_Transformed_fibroblasts, Artery_Coronary, Whole_Blood, Pancreas, Artery_Tibial, Nerve_Tibial, Brain_Substantia_nigra, Esophagus_Gastroesophageal_Junction, Brain_Caudate_basal_ganglia, Brain_Frontal_Cortex_BA9, Brain_Cortex, Skin_Not_Sun_Exposed_Suprapubic, Pituitary, Prostate, Spleen	18	0.014	0.0485	0.00205
IL17RA	Colon_Transverse, Adrenal_Gland, Pancreas, Skin_Not_Sun_Exposed_Suprapubic, Whole_Blood, Muscle_Skeletal, Breast_Mammary_Tissue, Colon_Sigmoid, Small_Intestine_Terminal_Ileum, Adipose_Subcutaneous, Brain_Amygdala, Adipose_Visceral_Omentum, Artery_Coronary, Stomach, Nerve_Tibial, Artery_Tibial, Esophagus_Mucosa, Skin_Sun_Exposed_Lower_leg, Heart_Atrial_Appendage, Lung, Prostate, Cells_Transformed_fibroblasts, Pituitary, Brain_Substantia_nigra, Artery_Aorta, Brain_Anterior_cingulate_cortex_BA24, Brain_Cerebellar_Hemisphere, Brain_Cerebellum, Brain_Cortex, Brain_Frontal_Cortex_BA9, Brain_Hippocampus, Brain_Hypothalamus, Thyroid, Vagina, Brain_Putamen_basal_ganglia, Brain_Spinal_cord_cervical_c.1	36	0.094	0.47	0.0128
ODF3B	Prostate, Whole_Blood, Thyroid, Brain_Frontal_Cortex_BA9, Brain_Substantia_nigra	5	0.379	0.0225	0.0203
FAM211B	Testis, Colon_Transverse, Adipose_Subcutaneous, Lung, Brain_Caudate_basal_ganglia, Prostate, Nerve_Tibial	7	0.0018	0.000519	0.00161
ADORA2A-AS1	Nerve_Tibial, Pituitary, Lung, Artery_Aorta, Cells_EBV.transformed_lymphocytes	5	0.518	0.00574	0.00262
APOBEC3B	Adrenal_Gland, Colon_Sigmoid, Colon_Transverse, Esophagus_Mucosa, Minor_Salivary_Gland, Prostate, Skin_Not_Sun_Exposed_Suprapubic, Skin_Sun_Exposed_Lower_leg, Stomach, Testis, Heart_Left_Ventricle, Heart_Atrial_Appendage, Thyroid	13	0.011	3.76e-14	0.0213
PITPNB	Cells_EBV.transformed_lymphocytes, Skin_Not_Sun_Exposed_Suprapubic, Brain_Frontal_Cortex_BA9, Brain_Hippocampus, Pancreas	5	0.644	0.0656	0.0936
Z83851.3	Skin_Not_Sun_Exposed_Suprapubic, Prostate, Colon_Transverse, Minor_Salivary_Gland, Small_Intestine_Terminal_Ileum, Pancreas, Ovary, Stomach, Whole_Blood, Adipose_Visceral_Omentum, Adrenal_Gland, Nerve_Tibial, Adipose_Subcutaneous, Artery_Tibial, Skin_Sun_Exposed_Lower_leg, Cells_Transformed_fibroblasts, Breast_Mammary_Tissue, Artery_Aorta, Cells_EBV.transformed_lymphocytes, Esophagus_Mucosa, Thyroid	21	0.093	0.0295	0.00776
C22orf26	Esophagus_Gastroesophageal_Junction, Pituitary, Pancreas, Artery_Aorta, Thyroid, Brain_Hypothalamus, Brain_Anterior_cingulate_cortex_BA24	7	0.227	0.000485	0.0118
LIMK2	Thyroid, Colon_Transverse, Breast_Mammary_Tissue, Brain_Anterior_cingulate_cortex_BA24, Brain_Cerebellar_Hemisphere, Brain_Nucleus_accumbens_basal_ganglia, Brain_Hippocampus, Artery_Aorta, Brain_Caudate_basal_ganglia, Adipose_Subcutaneous, Brain_Amygdala, Whole_Blood, Brain_Frontal_Cortex_BA9, Artery_Coronary, Colon_Sigmoid, Skin_Not_Sun_Exposed_Suprapubic, Heart_Atrial_Appendage, Nerve_Tibial	18	3.16e-05	9.7e-14	1.37e-06
RRP7B	Nerve_Tibial, Thyroid, Brain_Hippocampus, Skin_Not_Sun_Exposed_Suprapubic, Muscle_Skeletal, Brain_Cerebellum, Brain_Caudate_basal_ganglia, Cells_EBV.transformed_lymphocytes, Brain_Cerebellar_Hemisphere, Artery_Aorta, Brain_Putamen_basal_ganglia, Pituitary, Whole_Blood, Brain_Cortex, Pancreas, Artery_Coronary, Brain_Anterior_cingulate_cortex_BA24, Brain_Hypothalamus, Heart_Atrial_Appendage, Minor_Salivary_Gland, Spleen, Prostate, Brain_Frontal_Cortex_BA9, Colon_Transverse, Brain_Nucleus_accumbens_basal_ganglia, Esophagus_Muscularis, Lung, Ovary, Uterus, Brain_Amygdala, Adipose_Visceral_Omentum, Esophagus_Mucosa, Artery_Tibial, Colon_Sigmoid, Skin_Sun_Exposed_Lower_leg, Esophagus_Gastroesophageal_Junction, Small_Intestine_Terminal_Ileum, Heart_Left_Ventricle, Breast_Mammary_Tissue, Stomach, Brain_Substantia_nigra	41	0.000482764	2.7e-09	3.47e-05
ALG12	Brain_Cerebellar_Hemisphere, Uterus, Esophagus_Gastroesophageal_Junction, Pituitary, Skin_Not_Sun_Exposed_Suprapubic, Lung, Artery_Tibial, Colon_Sigmoid, Breast_Mammary_Tissue, Brain_Spinal_cord_cervical_c.1, Pancreas, Prostate, Testis, Brain_Hippocampus, Brain_Anterior_cingulate_cortex_BA24, Colon_Transverse, Adipose_Subcutaneous, Adrenal_Gland, Artery_Aorta, Brain_Caudate_basal_ganglia, Brain_Nucleus_accumbens_basal_ganglia, Esophagus_Mucosa, Liver, Nerve_Tibial, Skin_Sun_Exposed_Lower_leg, Whole_Blood, Esophagus_Muscularis, Heart_Atrial_Appendage, Artery_Coronary, Heart_Left_Ventricle, Stomach, Adipose_Visceral_Omentum, Brain_Cerebellum	33	0.101	0.000316	0.0178
SLC25A18	Pancreas, Brain_Cortex, Cells_Transformed_fibroblasts, Brain_Caudate_basal_ganglia, Brain_Cerebellar_Hemisphere, Colon_Transverse, Brain_Cerebellum, Testis, Whole_Blood, Uterus, Brain_Nucleus_accumbens_basal_ganglia	11	0.122	0.0928	0.00948
WBP2NL	Brain_Substantia_nigra, Testis, Adrenal_Gland, Heart_Atrial_Appendage, Brain_Amygdala, Cells_EBV.transformed_lymphocytes, Brain_Cortex, Colon_Transverse	8	0.235	5.41e-06	0.00473
SMDT1	Brain_Cerebellar_Hemisphere, Brain_Hypothalamus, Cells_EBV.transformed_lymphocytes, Brain_Amygdala, Stomach, Esophagus_Muscularis, Skin_Sun_Exposed_Lower_leg, Vagina, Artery_Aorta, Muscle_Skeletal, Pituitary, Adipose_Subcutaneous, Adipose_Visceral_Omentum, Esophagus_Gastroesophageal_Junction, Colon_Transverse, Ovary, Spleen, Adrenal_Gland, Colon_Sigmoid, Esophagus_Mucosa, Heart_Left_Ventricle, Nerve_Tibial, Skin_Not_Sun_Exposed_Suprapubic, Testis, Artery_Coronary, Brain_Substantia_nigra, Cells_Transformed_fibroblasts, Minor_Salivary_Gland, Small_Intestine_Terminal_Ileum, Prostate, Thyroid, Lung, Heart_Atrial_Appendage, Uterus, Whole_Blood, Breast_Mammary_Tissue, Pancreas, Brain_Nucleus_accumbens_basal_ganglia, Artery_Tibial, Liver, Brain_Spinal_cord_cervical_c.1, Brain_Cerebellum	42	0.053	0.562	0.00919
CECR6	Pancreas, Colon_Transverse, Brain_Amygdala, Adrenal_Gland, Adipose_Visceral_Omentum, Skin_Sun_Exposed_Lower_leg, Stomach, Muscle_Skeletal, Brain_Nucleus_accumbens_basal_ganglia, Spleen, Heart_Atrial_Appendage, Breast_Mammary_Tissue, Artery_Aorta, Esophagus_Gastroesophageal_Junction, Skin_Not_Sun_Exposed_Suprapubic, Brain_Cerebellum, Prostate	17	0.054	0.0119	0.00843
PI4KAP2	Brain_Putamen_basal_ganglia, Brain_Hypothalamus, Skin_Sun_Exposed_Lower_leg, Spleen, Adrenal_Gland, Brain_Amygdala, Brain_Cerebellar_Hemisphere, Brain_Hippocampus, Whole_Blood, Cells_Transformed_fibroblasts, Ovary, Esophagus_Mucosa, Skin_Not_Sun_Exposed_Suprapubic	13	0.125	0.00767	0.000147
PRR14L	Stomach, Artery_Tibial, Adipose_Subcutaneous, Esophagus_Muscularis, Heart_Atrial_Appendage, Prostate, Nerve_Tibial, Brain_Hippocampus, Cells_Transformed_fibroblasts, Esophagus_Mucosa, Muscle_Skeletal, Minor_Salivary_Gland, Brain_Putamen_basal_ganglia, Heart_Left_Ventricle, Colon_Sigmoid, Brain_Cerebellar_Hemisphere, Brain_Frontal_Cortex_BA9, Uterus, Ovary	19	9.38e-05	1.71e-25	8.73e-07
SERHL2	Brain_Cerebellum, Brain_Substantia_nigra, Brain_Cerebellar_Hemisphere, Brain_Cortex, Brain_Hypothalamus, Skin_Not_Sun_Exposed_Suprapubic, Thyroid, Brain_Amygdala, Lung, Brain_Putamen_basal_ganglia, Colon_Transverse, Pituitary, Breast_Mammary_Tissue, Esophagus_Gastroesophageal_Junction, Uterus, Whole_Blood, Pancreas, Brain_Caudate_basal_ganglia, Ovary, Vagina, Brain_Hippocampus, Spleen, Brain_Frontal_Cortex_BA9, Skin_Sun_Exposed_Lower_leg, Small_Intestine_Terminal_Ileum, Testis	26	0.00144168	4.11e-14	2.14e-05
TANGO2	Thyroid, Adipose_Visceral_Omentum, Artery_Tibial, Cells_Transformed_fibroblasts, Skin_Sun_Exposed_Lower_leg, Adipose_Subcutaneous, Brain_Anterior_cingulate_cortex_BA24, Brain_Cerebellum, Spleen, Lung, Prostate	11	0.0045	0.000297	0.00217
DGCR6	Cells_Transformed_fibroblasts, Uterus, Brain_Frontal_Cortex_BA9	3	0.501	NA	0.0276
CBX6	Ovary, Adrenal_Gland, Brain_Cerebellar_Hemisphere, Adipose_Subcutaneous, Muscle_Skeletal, Pancreas, Brain_Nucleus_accumbens_basal_ganglia, Brain_Cerebellum, Esophagus_Mucosa, Lung, Skin_Not_Sun_Exposed_Suprapubic, Skin_Sun_Exposed_Lower_leg, Spleen, Thyroid, Whole_Blood	15	0.133	0.000129	0.00241
KREMEN1	Lung, Cells_Transformed_fibroblasts, Whole_Blood, Stomach, Minor_Salivary_Gland, Brain_Spinal_cord_cervical_c.1, Skin_Not_Sun_Exposed_Suprapubic, Muscle_Skeletal, Heart_Left_Ventricle, Pancreas, Heart_Atrial_Appendage, Artery_Coronary, Brain_Caudate_basal_ganglia, Adipose_Visceral_Omentum, Artery_Aorta, Thyroid, Adrenal_Gland, Breast_Mammary_Tissue, Skin_Sun_Exposed_Lower_leg, Adipose_Subcutaneous, Artery_Tibial, Liver, Ovary, Testis, Brain_Cerebellum, Nerve_Tibial, Esophagus_Muscularis, Esophagus_Mucosa	28	0.0023	0.0133	4.2e-05
CHEK2	Minor_Salivary_Gland, Uterus, Brain_Substantia_nigra, Esophagus_Muscularis, Cells_EBV.transformed_lymphocytes, Nerve_Tibial, Testis, Adrenal_Gland	8	0.02	0.0253	0.00131
AIFM3	Liver, Artery_Coronary, Colon_Transverse, Adipose_Visceral_Omentum, Muscle_Skeletal, Lung	6	0.804	0.364	0.0845
TUBA8	Adipose_Visceral_Omentum, Lung, Liver, Breast_Mammary_Tissue, Adipose_Subcutaneous, Ovary, Pancreas, Whole_Blood, Skin_Not_Sun_Exposed_Suprapubic, Muscle_Skeletal, Colon_Sigmoid, Pituitary	12	0.002	0.000122	0.00472
TBX1	Adipose_Visceral_Omentum, Uterus, Ovary, Heart_Atrial_Appendage, Brain_Anterior_cingulate_cortex_BA24, Brain_Putamen_basal_ganglia, Brain_Frontal_Cortex_BA9, Brain_Cortex, Artery_Coronary, Whole_Blood	10	0.0099	0.000986	0.00096
RP5-821D11.7	Brain_Cortex, Brain_Substantia_nigra, Adrenal_Gland, Esophagus_Muscularis, Pancreas, Spleen	6	0.266	0.242	0.0031
UQCR10	Testis, Heart_Atrial_Appendage, Pancreas, Stomach, Thyroid, Brain_Frontal_Cortex_BA9, Nerve_Tibial, Cells_Transformed_fibroblasts, Ovary, Whole_Blood, Adipose_Subcutaneous, Lung	12	0.177	0.167	0.0166
NIPSNAP1	Skin_Sun_Exposed_Lower_leg, Stomach, Brain_Hippocampus, Heart_Atrial_Appendage, Thyroid, Testis, Adrenal_Gland, Pancreas, Cells_Transformed_fibroblasts, Esophagus_Muscularis, Skin_Not_Sun_Exposed_Suprapubic, Brain_Hypothalamus, Adipose_Visceral_Omentum, Esophagus_Gastroesophageal_Junction, Brain_Anterior_cingulate_cortex_BA24, Brain_Nucleus_accumbens_basal_ganglia, Prostate, Spleen, Whole_Blood, Brain_Caudate_basal_ganglia, Pituitary, Adipose_Subcutaneous, Artery_Aorta, Artery_Coronary, Artery_Tibial, Brain_Frontal_Cortex_BA9, Colon_Sigmoid, Lung, Nerve_Tibial, Uterus, Colon_Transverse, Minor_Salivary_Gland, Brain_Cerebellum, Brain_Substantia_nigra, Breast_Mammary_Tissue, Brain_Cortex, Liver, Heart_Left_Ventricle, Esophagus_Mucosa	39	0.083	0.551	0.000704
CRELD2	Artery_Aorta, Pancreas, Colon_Sigmoid, Stomach, Spleen, Artery_Coronary, Heart_Atrial_Appendage, Skin_Not_Sun_Exposed_Suprapubic, Testis, Heart_Left_Ventricle, Lung, Whole_Blood, Adipose_Visceral_Omentum, Adrenal_Gland, Artery_Tibial, Breast_Mammary_Tissue, Colon_Transverse, Esophagus_Muscularis, Liver, Nerve_Tibial, Prostate, Thyroid, Cells_EBV.transformed_lymphocytes, Brain_Cerebellum, Esophagus_Gastroesophageal_Junction, Brain_Substantia_nigra, Adipose_Subcutaneous, Minor_Salivary_Gland, Esophagus_Mucosa	29	0.118	0.907	0.00278
AC002055.4	Pituitary, Lung, Brain_Spinal_cord_cervical_c.1, Heart_Left_Ventricle, Brain_Caudate_basal_ganglia, Brain_Frontal_Cortex_BA9, Brain_Hypothalamus, Brain_Nucleus_accumbens_basal_ganglia, Heart_Atrial_Appendage, Skin_Not_Sun_Exposed_Suprapubic, Testis, Pancreas, Skin_Sun_Exposed_Lower_leg, Liver, Brain_Substantia_nigra, Brain_Cerebellum, Brain_Hippocampus, Brain_Cortex, Nerve_Tibial, Artery_Coronary, Breast_Mammary_Tissue, Spleen, Muscle_Skeletal, Thyroid	24	0.0068	0.0132	0.00138
PLA2G6	Small_Intestine_Terminal_Ileum, Liver, Brain_Amygdala, Uterus, Artery_Coronary, Brain_Caudate_basal_ganglia	6	0.702	0.126	0.0512
THAP7	Esophagus_Gastroesophageal_Junction, Heart_Left_Ventricle, Artery_Tibial, Skin_Sun_Exposed_Lower_leg, Pituitary, Vagina	6	0.504	0.395	0.0401
TXNRD2	Brain_Cortex, Brain_Amygdala	2	0.801	7.83e-05	0.0138
GSTT1	Brain_Amygdala	1	0.691	NA	0.207
2023-09-05	Pituitary, Minor_Salivary_Gland, Colon_Sigmoid, Vagina, Artery_Coronary, Heart_Left_Ventricle, Pancreas	7	0.000380098	2.28e-05	1.5e-05
EIF4ENIF1	Uterus, Colon_Sigmoid, Brain_Substantia_nigra, Heart_Left_Ventricle, Adrenal_Gland, Esophagus_Muscularis, Adipose_Subcutaneous, Esophagus_Mucosa, Cells_EBV.transformed_lymphocytes, Artery_Coronary, Artery_Aorta, Brain_Cerebellar_Hemisphere, Brain_Anterior_cingulate_cortex_BA24, Artery_Tibial, Brain_Nucleus_accumbens_basal_ganglia	15	3.39e-05	8.17e-05	3.52e-06
OSBP2	Esophagus_Muscularis, Cells_Transformed_fibroblasts, Adrenal_Gland, Breast_Mammary_Tissue, Spleen, Heart_Atrial_Appendage	6	0.129	0.000584	0.00223
FAM227A	Pituitary, Brain_Nucleus_accumbens_basal_ganglia, Brain_Putamen_basal_ganglia, Skin_Not_Sun_Exposed_Suprapubic, Adipose_Visceral_Omentum, Adipose_Subcutaneous, Brain_Substantia_nigra, Brain_Hippocampus, Esophagus_Muscularis, Spleen, Vagina, Brain_Cerebellum, Breast_Mammary_Tissue, Artery_Tibial, Brain_Caudate_basal_ganglia, Brain_Hypothalamus, Heart_Atrial_Appendage, Testis, Minor_Salivary_Gland, Brain_Cortex, Ovary, Stomach, Thyroid, Colon_Transverse, Cells_Transformed_fibroblasts, Brain_Cerebellar_Hemisphere, Skin_Sun_Exposed_Lower_leg, Artery_Aorta, Artery_Coronary, Colon_Sigmoid, Esophagus_Mucosa, Esophagus_Gastroesophageal_Junction, Heart_Left_Ventricle, Prostate, Nerve_Tibial, Pancreas, Brain_Anterior_cingulate_cortex_BA24, Cells_EBV.transformed_lymphocytes, Lung	39	0.0012	0.000494	2.36e-05
NDUFA6	Adrenal_Gland, Muscle_Skeletal, Skin_Not_Sun_Exposed_Suprapubic, Adipose_Visceral_Omentum, Thyroid, Esophagus_Mucosa, Artery_Tibial, Artery_Aorta, Lung, Heart_Atrial_Appendage, Adipose_Subcutaneous, Stomach, Esophagus_Gastroesophageal_Junction, Nerve_Tibial, Prostate, Spleen, Cells_Transformed_fibroblasts, Heart_Left_Ventricle, Skin_Sun_Exposed_Lower_leg, Colon_Sigmoid, Colon_Transverse, Whole_Blood, Breast_Mammary_Tissue, Brain_Cerebellar_Hemisphere, Brain_Cerebellum, Brain_Cortex, Brain_Nucleus_accumbens_basal_ganglia, Cells_EBV.transformed_lymphocytes, Pancreas, Pituitary, Small_Intestine_Terminal_Ileum, Vagina, Esophagus_Muscularis, Brain_Substantia_nigra, Brain_Putamen_basal_ganglia, Uterus	36	0.0051	0.192	0.000732
MAFF	Brain_Hypothalamus, Liver, Brain_Frontal_Cortex_BA9, Heart_Left_Ventricle, Brain_Substantia_nigra, Adipose_Visceral_Omentum, Vagina, Muscle_Skeletal, Uterus	9	0.093	0.000965	0.00715
AC000068.5	Adipose_Subcutaneous, Spleen, Minor_Salivary_Gland, Uterus, Breast_Mammary_Tissue, Small_Intestine_Terminal_Ileum, Heart_Atrial_Appendage, Brain_Caudate_basal_ganglia	8	0.821	0.338	0.0552
INPP5J	Brain_Substantia_nigra, Heart_Atrial_Appendage, Colon_Transverse, Artery_Aorta, Brain_Caudate_basal_ganglia, Small_Intestine_Terminal_Ileum, Brain_Putamen_basal_ganglia, Lung, Adrenal_Gland, Thyroid	10	0.01	1.24e-09	0.00124
ZNF74	Colon_Sigmoid, Stomach, Spleen, Esophagus_Mucosa, Thyroid, Liver, Skin_Not_Sun_Exposed_Suprapubic, Minor_Salivary_Gland, Cells_Transformed_fibroblasts, Esophagus_Muscularis, Artery_Coronary, Esophagus_Gastroesophageal_Junction, Pancreas, Skin_Sun_Exposed_Lower_leg, Artery_Tibial, Adipose_Subcutaneous, Colon_Transverse, Nerve_Tibial, Brain_Anterior_cingulate_cortex_BA24, Lung, Muscle_Skeletal, Testis, Artery_Aorta, Adipose_Visceral_Omentum	24	0.028	0.257	0.0247
TCN2	Heart_Left_Ventricle, Colon_Sigmoid, Adipose_Subcutaneous, Esophagus_Muscularis, Skin_Not_Sun_Exposed_Suprapubic, Spleen, Brain_Cerebellar_Hemisphere, Minor_Salivary_Gland, Muscle_Skeletal, Brain_Caudate_basal_ganglia, Thyroid, Whole_Blood, Brain_Cerebellum, Testis, Brain_Frontal_Cortex_BA9, Artery_Tibial, Skin_Sun_Exposed_Lower_leg, Artery_Aorta, Ovary, Cells_Transformed_fibroblasts, Lung, Nerve_Tibial	22	0.0117	4.79e-06	0.00164
GAS2L1	Brain_Caudate_basal_ganglia, Brain_Cerebellar_Hemisphere, Brain_Cerebellum, Skin_Sun_Exposed_Lower_leg, Brain_Hypothalamus, Artery_Coronary, Nerve_Tibial, Adrenal_Gland, Whole_Blood, Brain_Hippocampus, Colon_Sigmoid, Brain_Nucleus_accumbens_basal_ganglia, Brain_Cortex, Pancreas, Brain_Spinal_cord_cervical_c.1, Brain_Frontal_Cortex_BA9, Pituitary, Brain_Anterior_cingulate_cortex_BA24, Brain_Substantia_nigra, Prostate, Thyroid, Minor_Salivary_Gland, Artery_Aorta, Brain_Putamen_basal_ganglia	24	0.011	0.00348	0.00166
MAPK11	Brain_Cerebellum, Breast_Mammary_Tissue, Adipose_Subcutaneous, Brain_Cortex, Cells_EBV.transformed_lymphocytes	5	0.0024	0.00838	3.17e-05
MRPL40	Colon_Transverse, Heart_Left_Ventricle, Colon_Sigmoid, Artery_Coronary, Brain_Hypothalamus, Heart_Atrial_Appendage, Whole_Blood, Spleen, Muscle_Skeletal, Testis, Adrenal_Gland, Esophagus_Mucosa, Pituitary, Adipose_Subcutaneous, Liver	15	0.025	0.115	0.00305
UBE2L3	Pancreas, Esophagus_Gastroesophageal_Junction, Ovary, Artery_Coronary, Prostate, Cells_EBV.transformed_lymphocytes, Adrenal_Gland	7	0.053	1.08e-68	2.28e-06
DRG1	Skin_Sun_Exposed_Lower_leg, Adrenal_Gland, Skin_Not_Sun_Exposed_Suprapubic, Whole_Blood, Brain_Cerebellum, Thyroid, Brain_Anterior_cingulate_cortex_BA24, Brain_Frontal_Cortex_BA9, Small_Intestine_Terminal_Ileum, Colon_Transverse, Nerve_Tibial, Brain_Hypothalamus, Muscle_Skeletal, Brain_Caudate_basal_ganglia, Prostate, Brain_Putamen_basal_ganglia, Heart_Left_Ventricle, Liver, Brain_Amygdala	19	0.000197022	2.34e-52	1.11e-06
GNB1L	Ovary, Brain_Substantia_nigra, Esophagus_Gastroesophageal_Junction, Skin_Sun_Exposed_Lower_leg, Whole_Blood, Breast_Mammary_Tissue, Liver, Brain_Hypothalamus, Artery_Coronary, Pituitary, Esophagus_Mucosa	11	0.062	0.000622	0.000367
NF2	Colon_Transverse, Pituitary, Testis, Whole_Blood, Adipose_Subcutaneous, Adrenal_Gland, Lung, Artery_Tibial, Stomach, Vagina, Breast_Mammary_Tissue, Brain_Hippocampus, Small_Intestine_Terminal_Ileum	13	0.097	0.00623	0.0209
PRR5	Brain_Spinal_cord_cervical_c.1, Heart_Left_Ventricle, Brain_Caudate_basal_ganglia, Stomach, Colon_Sigmoid, Brain_Putamen_basal_ganglia, Esophagus_Gastroesophageal_Junction	7	0.419	0.0823	0.0477
BCR	Brain_Amygdala, Brain_Frontal_Cortex_BA9, Brain_Cortex, Muscle_Skeletal, Cells_EBV.transformed_lymphocytes	5	0.719	0.0414	0.0805
PPARA	Thyroid, Muscle_Skeletal, Brain_Nucleus_accumbens_basal_ganglia, Adipose_Visceral_Omentum, Ovary	5	0.507	0.0421	0.00402
EFCAB6	Pituitary, Liver, Brain_Cortex, Skin_Not_Sun_Exposed_Suprapubic, Adrenal_Gland, Esophagus_Gastroesophageal_Junction, Brain_Nucleus_accumbens_basal_ganglia, Brain_Putamen_basal_ganglia, Brain_Caudate_basal_ganglia, Esophagus_Muscularis, Brain_Anterior_cingulate_cortex_BA24, Brain_Amygdala, Thyroid	13	0.08	0.209	0.00461
EMID1	Artery_Tibial, Esophagus_Mucosa, Cells_Transformed_fibroblasts, Brain_Substantia_nigra, Artery_Aorta, Artery_Coronary, Whole_Blood, Breast_Mammary_Tissue, Heart_Atrial_Appendage, Testis, Brain_Hypothalamus, Lung, Brain_Putamen_basal_ganglia, Adipose_Visceral_Omentum	14	0.0026	0.317	0.0047
TMPRSS6	Thyroid, Skin_Sun_Exposed_Lower_leg, Brain_Frontal_Cortex_BA9, Testis, Artery_Tibial, Stomach, Colon_Sigmoid	7	0.689	0.12	0.0582
CCDC157	Pituitary, Brain_Nucleus_accumbens_basal_ganglia, Whole_Blood, Nerve_Tibial, Liver, Brain_Frontal_Cortex_BA9, Adrenal_Gland, Brain_Putamen_basal_ganglia, Brain_Spinal_cord_cervical_c.1, Skin_Sun_Exposed_Lower_leg, Thyroid, Artery_Tibial, Adipose_Subcutaneous, Cells_Transformed_fibroblasts, Heart_Atrial_Appendage, Pancreas, Ovary, Spleen, Brain_Hippocampus, Heart_Left_Ventricle, Stomach, Skin_Not_Sun_Exposed_Suprapubic	22	0.084	0.0916	0.0305
MAPK12	Artery_Aorta, Heart_Left_Ventricle, Cells_Transformed_fibroblasts, Whole_Blood, Esophagus_Gastroesophageal_Junction, Brain_Frontal_Cortex_BA9, Colon_Transverse, Heart_Atrial_Appendage, Prostate	9	0.456	0.000308	0.0341
C22orf34	Brain_Frontal_Cortex_BA9, Liver, Artery_Aorta, Esophagus_Mucosa, Prostate, Brain_Putamen_basal_ganglia, Thyroid, Nerve_Tibial, Adipose_Visceral_Omentum, Ovary, Artery_Tibial, Adipose_Subcutaneous, Skin_Sun_Exposed_Lower_leg, Pancreas, Artery_Coronary, Lung, Brain_Cerebellar_Hemisphere, Heart_Left_Ventricle, Testis, Brain_Hippocampus, Whole_Blood, Brain_Caudate_basal_ganglia, Brain_Cortex, Heart_Atrial_Appendage, Skin_Not_Sun_Exposed_Suprapubic, Stomach	26	0.225	0.862	0.0411
LDOC1L	Artery_Aorta, Muscle_Skeletal, Adrenal_Gland, Brain_Anterior_cingulate_cortex_BA24, Cells_Transformed_fibroblasts, Brain_Cerebellum, Liver, Skin_Not_Sun_Exposed_Suprapubic, Vagina, Brain_Putamen_basal_ganglia	10	0.063	8.45e-05	0.0011
PARVB	Testis, Artery_Tibial, Nerve_Tibial, Adipose_Subcutaneous, Uterus, Pancreas, Heart_Left_Ventricle, Artery_Aorta, Liver, Muscle_Skeletal, Cells_EBV.transformed_lymphocytes, Ovary, Heart_Atrial_Appendage, Brain_Caudate_basal_ganglia, Skin_Sun_Exposed_Lower_leg, Adipose_Visceral_Omentum, Pituitary	17	0.098	0.000705	0.0176
C22orf43	Vagina, Minor_Salivary_Gland, Brain_Amygdala, Pituitary, Brain_Nucleus_accumbens_basal_ganglia	5	0.746	0.0938	0.209
RRP7A	Minor_Salivary_Gland, Small_Intestine_Terminal_Ileum, Spleen, Skin_Sun_Exposed_Lower_leg, Vagina, Adrenal_Gland, Adipose_Visceral_Omentum, Brain_Anterior_cingulate_cortex_BA24, Brain_Frontal_Cortex_BA9, Thyroid, Pituitary, Brain_Caudate_basal_ganglia, Colon_Transverse, Brain_Hypothalamus, Breast_Mammary_Tissue, Lung, Artery_Aorta, Heart_Atrial_Appendage, Ovary, Stomach, Brain_Cerebellar_Hemisphere, Brain_Cerebellum, Brain_Cortex, Brain_Hippocampus, Brain_Nucleus_accumbens_basal_ganglia, Brain_Putamen_basal_ganglia, Brain_Substantia_nigra, Prostate, Skin_Not_Sun_Exposed_Suprapubic, Adipose_Subcutaneous	30	0.145	2.98e-193	0.000248
XPNPEP3	Uterus, Brain_Hypothalamus, Brain_Cerebellar_Hemisphere, Skin_Sun_Exposed_Lower_leg, Spleen, Brain_Anterior_cingulate_cortex_BA24, Skin_Not_Sun_Exposed_Suprapubic, Minor_Salivary_Gland, Testis, Adipose_Visceral_Omentum, Pancreas, Brain_Hippocampus, Brain_Frontal_Cortex_BA9, Adipose_Subcutaneous, Adrenal_Gland, Artery_Aorta, Artery_Coronary, Artery_Tibial, Brain_Spinal_cord_cervical_c.1, Breast_Mammary_Tissue, Cells_Transformed_fibroblasts, Colon_Sigmoid, Colon_Transverse, Esophagus_Gastroesophageal_Junction, Esophagus_Mucosa, Esophagus_Muscularis, Lung, Muscle_Skeletal, Nerve_Tibial, Ovary, Small_Intestine_Terminal_Ileum, Stomach, Thyroid, Vagina, Brain_Cerebellum, Pituitary, Cells_EBV.transformed_lymphocytes, Brain_Substantia_nigra, Brain_Putamen_basal_ganglia	39	1.44e-08	6.6e-06	4.8e-09
PLXNB2	Heart_Left_Ventricle, Breast_Mammary_Tissue, Brain_Substantia_nigra, Brain_Hypothalamus, Brain_Cerebellar_Hemisphere, Artery_Coronary, Skin_Not_Sun_Exposed_Suprapubic	7	0.09	0.0137	0.000877
MKL1	Vagina, Ovary, Brain_Frontal_Cortex_BA9, Nerve_Tibial, Brain_Cerebellar_Hemisphere, Brain_Cerebellum, Skin_Sun_Exposed_Lower_leg, Small_Intestine_Terminal_Ileum, Pancreas, Cells_Transformed_fibroblasts, Brain_Putamen_basal_ganglia, Whole_Blood, Liver, Thyroid, Heart_Left_Ventricle, Minor_Salivary_Gland	16	0.000179113	2.37e-169	7.14e-06
Z73979.1	Breast_Mammary_Tissue, Pituitary, Stomach, Vagina, Artery_Tibial, Brain_Caudate_basal_ganglia, Nerve_Tibial, Uterus, Small_Intestine_Terminal_Ileum, Adipose_Subcutaneous, Skin_Not_Sun_Exposed_Suprapubic	11	0.0041	0.092	0.0198
KIAA1671	Small_Intestine_Terminal_Ileum, Cells_Transformed_fibroblasts, Brain_Hypothalamus, Colon_Transverse, Nerve_Tibial, Esophagus_Muscularis, Spleen, Artery_Aorta, Esophagus_Gastroesophageal_Junction, Adrenal_Gland, Brain_Nucleus_accumbens_basal_ganglia, Thyroid, Brain_Substantia_nigra, Brain_Caudate_basal_ganglia, Cells_EBV.transformed_lymphocytes	15	0.051	0.000548	0.000462
FLJ27365	Brain_Hypothalamus, Breast_Mammary_Tissue, Pancreas, Colon_Transverse, Testis, Spleen, Brain_Anterior_cingulate_cortex_BA24	7	0.973	NA	0.0742
SFI1	Cells_EBV.transformed_lymphocytes, Adrenal_Gland, Spleen, Brain_Spinal_cord_cervical_c.1, Colon_Sigmoid, Adipose_Subcutaneous, Brain_Anterior_cingulate_cortex_BA24, Thyroid, Breast_Mammary_Tissue, Esophagus_Mucosa, Colon_Transverse, Minor_Salivary_Gland, Whole_Blood, Pituitary, Artery_Coronary, Stomach, Brain_Cortex, Pancreas, Lung, Skin_Not_Sun_Exposed_Suprapubic, Brain_Caudate_basal_ganglia, Testis, Small_Intestine_Terminal_Ileum, Adipose_Visceral_Omentum, Uterus, Skin_Sun_Exposed_Lower_leg, Prostate, Artery_Aorta, Nerve_Tibial, Brain_Nucleus_accumbens_basal_ganglia, Vagina, Brain_Hypothalamus, Artery_Tibial, Heart_Atrial_Appendage, Brain_Putamen_basal_ganglia	35	0.000340612	0.000987	8.26e-05
MB	Esophagus_Muscularis, Brain_Cerebellum	2	0.732	NA	0.0451
PIM3	Minor_Salivary_Gland, Adipose_Subcutaneous, Whole_Blood, Brain_Cerebellum, Brain_Amygdala, Muscle_Skeletal, Thyroid, Skin_Sun_Exposed_Lower_leg, Brain_Cerebellar_Hemisphere, Esophagus_Muscularis, Liver, Adrenal_Gland, Nerve_Tibial	13	0.012	1.1e-08	0.0119
ZNF280B	Minor_Salivary_Gland, Lung, Brain_Substantia_nigra, Spleen, Brain_Cortex, Cells_Transformed_fibroblasts, Esophagus_Muscularis, Brain_Cerebellum	8	0.316	0.119	0.0259
TMEM184B	Spleen, Ovary, Brain_Cortex, Vagina, Pituitary, Brain_Cerebellar_Hemisphere, Heart_Left_Ventricle, Adipose_Visceral_Omentum, Artery_Coronary, Brain_Cerebellum, Colon_Sigmoid, Thyroid, Heart_Atrial_Appendage, Artery_Tibial, Adipose_Subcutaneous, Colon_Transverse, Cells_Transformed_fibroblasts, Pancreas, Esophagus_Gastroesophageal_Junction	19	0.331	1.34e-22	0.048
SELM	Skin_Not_Sun_Exposed_Suprapubic, Brain_Putamen_basal_ganglia, Adipose_Visceral_Omentum, Heart_Left_Ventricle, Brain_Substantia_nigra, Thyroid, Brain_Cerebellum, Artery_Aorta, Pituitary, Brain_Spinal_cord_cervical_c.1, Whole_Blood, Uterus, Pancreas, Brain_Cerebellar_Hemisphere, Brain_Nucleus_accumbens_basal_ganglia, Lung, Adrenal_Gland, Brain_Hypothalamus	18	0.000262693	6.63e-11	3.19e-05
NAGA	Adipose_Subcutaneous, Pituitary, Esophagus_Gastroesophageal_Junction, Muscle_Skeletal, Adrenal_Gland, Skin_Sun_Exposed_Lower_leg, Artery_Coronary, Thyroid, Heart_Atrial_Appendage, Brain_Hypothalamus, Colon_Transverse, Brain_Cerebellar_Hemisphere, Brain_Caudate_basal_ganglia, Lung, Brain_Cortex, Esophagus_Muscularis, Artery_Tibial, Brain_Cerebellum, Brain_Frontal_Cortex_BA9, Pancreas, Heart_Left_Ventricle, Prostate, Skin_Not_Sun_Exposed_Suprapubic, Nerve_Tibial, Brain_Putamen_basal_ganglia, Whole_Blood, Stomach, Artery_Aorta, Cells_Transformed_fibroblasts, Small_Intestine_Terminal_Ileum, Brain_Anterior_cingulate_cortex_BA24, Brain_Hippocampus, Brain_Nucleus_accumbens_basal_ganglia, Spleen, Brain_Amygdala, Esophagus_Mucosa, Adipose_Visceral_Omentum, Minor_Salivary_Gland, Brain_Substantia_nigra, Breast_Mammary_Tissue, Ovary, Liver, Vagina, Colon_Sigmoid, Brain_Spinal_cord_cervical_c.1, Cells_EBV.transformed_lymphocytes	46	0.0079	0.000683	0.00258
RN7SKP80	Prostate, Esophagus_Gastroesophageal_Junction, Breast_Mammary_Tissue, Heart_Left_Ventricle, Artery_Tibial, Skin_Not_Sun_Exposed_Suprapubic, Adipose_Visceral_Omentum, Adipose_Subcutaneous, Artery_Aorta, Nerve_Tibial, Thyroid, Esophagus_Mucosa, Small_Intestine_Terminal_Ileum, Colon_Transverse, Pituitary	15	0.000148533	1.39e-38	5.73e-06
CTA-221G9.11	Brain_Spinal_cord_cervical_c.1, Artery_Aorta, Nerve_Tibial, Brain_Hypothalamus, Skin_Sun_Exposed_Lower_leg, Esophagus_Muscularis, Muscle_Skeletal	7	0.641	0.241	0.065
CHKB-AS1	Brain_Anterior_cingulate_cortex_BA24, Cells_EBV.transformed_lymphocytes, Esophagus_Mucosa, Minor_Salivary_Gland, Brain_Cerebellum, Cells_Transformed_fibroblasts, Heart_Atrial_Appendage, Heart_Left_Ventricle, Adipose_Visceral_Omentum, Colon_Sigmoid, Brain_Nucleus_accumbens_basal_ganglia, Brain_Cortex, Brain_Spinal_cord_cervical_c.1, Nerve_Tibial	14	0.395	0.243	0.0362
CPT1B	Brain_Anterior_cingulate_cortex_BA24, Brain_Putamen_basal_ganglia, Esophagus_Gastroesophageal_Junction, Colon_Sigmoid, Pancreas, Testis, Adrenal_Gland, Esophagus_Muscularis, Vagina, Stomach, Brain_Hippocampus, Brain_Caudate_basal_ganglia, Ovary, Cells_Transformed_fibroblasts, Brain_Frontal_Cortex_BA9, Brain_Hypothalamus, Brain_Substantia_nigra, Uterus, Liver, Esophagus_Mucosa, Skin_Sun_Exposed_Lower_leg, Brain_Nucleus_accumbens_basal_ganglia, Breast_Mammary_Tissue, Brain_Cerebellar_Hemisphere, Brain_Amygdala, Prostate	26	0.23	0.746	0.112
DENND6B	Brain_Substantia_nigra, Artery_Aorta, Uterus, Brain_Spinal_cord_cervical_c.1, Colon_Sigmoid, Brain_Anterior_cingulate_cortex_BA24, Brain_Frontal_Cortex_BA9, Pancreas, Colon_Transverse	9	0.03	0.000227	5.54e-07
CDPF1	Uterus, Lung, Adipose_Visceral_Omentum, Ovary, Brain_Anterior_cingulate_cortex_BA24, Artery_Aorta	6	0.262	0.0877	0.00541
CYP2D7P1	Brain_Frontal_Cortex_BA9, Brain_Anterior_cingulate_cortex_BA24, Brain_Hippocampus, Brain_Putamen_basal_ganglia, Uterus, Cells_EBV.transformed_lymphocytes, Artery_Tibial, Small_Intestine_Terminal_Ileum, Heart_Left_Ventricle, Brain_Nucleus_accumbens_basal_ganglia, Heart_Atrial_Appendage, Muscle_Skeletal, Testis, Thyroid, Pituitary, Spleen	16	0.203	5.37e-18	0.0115
RFPL3S	Muscle_Skeletal, Whole_Blood, Colon_Sigmoid, Ovary, Heart_Left_Ventricle, Cells_EBV.transformed_lymphocytes, Cells_Transformed_fibroblasts	7	0.758	0.0815	0.111
TMEM191C	Heart_Atrial_Appendage, Uterus, Brain_Amygdala, Colon_Sigmoid, Breast_Mammary_Tissue, Brain_Anterior_cingulate_cortex_BA24, Minor_Salivary_Gland, Brain_Hippocampus, Adipose_Visceral_Omentum, Brain_Spinal_cord_cervical_c.1, Artery_Tibial, Brain_Nucleus_accumbens_basal_ganglia	12	0.000133201	3.01e-07	1.34e-06
P2RX6P	Spleen, Muscle_Skeletal, Artery_Coronary, Brain_Nucleus_accumbens_basal_ganglia	4	0.757	0.299	0.129
IGLV8-61	Uterus, Pituitary	2	0.096	NA	0.000451
IGLV6-57	Uterus, Skin_Sun_Exposed_Lower_leg, Adrenal_Gland, Adipose_Subcutaneous, Small_Intestine_Terminal_Ileum, Breast_Mammary_Tissue, Ovary	7	0.018	0.000926	0.000679
IGLV5-52	Esophagus_Mucosa, Thyroid, Colon_Sigmoid, Breast_Mammary_Tissue, Lung, Skin_Sun_Exposed_Lower_leg, Nerve_Tibial, Adipose_Subcutaneous, Artery_Aorta, Spleen, Adipose_Visceral_Omentum, Stomach, Brain_Frontal_Cortex_BA9, Brain_Anterior_cingulate_cortex_BA24, Brain_Cortex, Brain_Hippocampus, Brain_Hypothalamus, Brain_Nucleus_accumbens_basal_ganglia, Ovary, Esophagus_Gastroesophageal_Junction, Skin_Not_Sun_Exposed_Suprapubic, Brain_Cerebellum, Cells_Transformed_fibroblasts, Minor_Salivary_Gland, Brain_Amygdala, Brain_Caudate_basal_ganglia, Heart_Left_Ventricle	27	0.383	0.752	0.026
IGLV1-44	Ovary, Adrenal_Gland, Skin_Sun_Exposed_Lower_leg, Artery_Aorta, Small_Intestine_Terminal_Ileum	5	0.015	0.00895	0.00056
IGLV2-11	Adipose_Subcutaneous, Testis, Artery_Coronary, Colon_Sigmoid	4	0.882	NA	0.138
IGLV3-1	Colon_Sigmoid, Prostate, Heart_Left_Ventricle, Pancreas	4	0.438	0.019	0.0995
IGLC2	Brain_Substantia_nigra, Pancreas, Vagina	3	0.714	NA	0.0489
IGLC7	Vagina, Colon_Sigmoid, Prostate	3	0.412	0.00481	0.0225
RP1-29C18.9	Artery_Tibial, Prostate, Skin_Not_Sun_Exposed_Suprapubic, Esophagus_Muscularis, Cells_EBV.transformed_lymphocytes	5	0.326	0.307	0.00678
HMGB1P10	Adipose_Subcutaneous, Prostate, Pituitary, Whole_Blood, Brain_Substantia_nigra	5	0.298	0.069	0.0491
AC005003.1	Brain_Cortex, Breast_Mammary_Tissue, Thyroid, Brain_Amygdala, Esophagus_Gastroesophageal_Junction, Adipose_Subcutaneous, Adipose_Visceral_Omentum, Brain_Hippocampus, Brain_Cerebellum, Brain_Putamen_basal_ganglia, Artery_Coronary	11	0.000143265	4.89e-08	7.22e-06
CSNK1E	Pancreas, Brain_Hypothalamus, Muscle_Skeletal, Esophagus_Muscularis, Adipose_Subcutaneous, Artery_Aorta, Esophagus_Mucosa, Skin_Sun_Exposed_Lower_leg, Brain_Frontal_Cortex_BA9, Skin_Not_Sun_Exposed_Suprapubic, Nerve_Tibial, Ovary, Brain_Amygdala	13	0.000803012	0.01	0.00574
CPSF1P1	Skin_Not_Sun_Exposed_Suprapubic, Colon_Sigmoid	2	0.53	0.114	0.000754
SEC14L6	Ovary, Thyroid, Brain_Amygdala, Brain_Nucleus_accumbens_basal_ganglia, Artery_Tibial, Brain_Frontal_Cortex_BA9, Small_Intestine_Terminal_Ileum, Liver, Vagina, Brain_Putamen_basal_ganglia, Brain_Anterior_cingulate_cortex_BA24, Uterus, Lung, Nerve_Tibial, Adrenal_Gland	15	0.218	3.33e-06	0.00931
C22orf29	Spleen	1	0.323	4.56e-05	2.31e-05
PEX26	Thyroid, Skin_Not_Sun_Exposed_Suprapubic, Brain_Amygdala	3	0.016	4.16e-05	1.32e-05
SLC25A5P1	Minor_Salivary_Gland, Cells_EBV.transformed_lymphocytes, Skin_Sun_Exposed_Lower_leg, Brain_Cerebellum, Lung, Ovary, Brain_Nucleus_accumbens_basal_ganglia, Liver, Spleen, Cells_Transformed_fibroblasts, Brain_Hippocampus	11	0.357	0.0854	0.0483
BCRP3	Artery_Aorta, Brain_Cerebellar_Hemisphere, Brain_Nucleus_accumbens_basal_ganglia, Heart_Atrial_Appendage, Heart_Left_Ventricle, Cells_EBV.transformed_lymphocytes, Thyroid, Brain_Cerebellum, Breast_Mammary_Tissue, Adrenal_Gland, Brain_Frontal_Cortex_BA9, Pancreas, Artery_Coronary, Brain_Anterior_cingulate_cortex_BA24, Lung, Pituitary	16	0.00025186	4.12e-08	0.00192
XXbac-B562F10.11	Vagina, Esophagus_Mucosa, Minor_Salivary_Gland, Cells_Transformed_fibroblasts, Brain_Cortex, Skin_Sun_Exposed_Lower_leg, Adrenal_Gland, Spleen	8	0.964	NA	0.187
AP000350.4	Brain_Frontal_Cortex_BA9, Brain_Cerebellar_Hemisphere, Brain_Cerebellum, Brain_Amygdala, Brain_Nucleus_accumbens_basal_ganglia, Heart_Atrial_Appendage, Heart_Left_Ventricle, Brain_Hippocampus, Brain_Hypothalamus, Brain_Cortex, Brain_Anterior_cingulate_cortex_BA24, Esophagus_Muscularis, Ovary, Adipose_Subcutaneous, Thyroid, Artery_Aorta, Muscle_Skeletal, Pancreas, Nerve_Tibial, Cells_Transformed_fibroblasts, Liver, Vagina, Esophagus_Gastroesophageal_Junction, Artery_Tibial, Adrenal_Gland, Small_Intestine_Terminal_Ileum, Artery_Coronary, Esophagus_Mucosa, Skin_Not_Sun_Exposed_Suprapubic, Pituitary, Skin_Sun_Exposed_Lower_leg, Spleen, Colon_Transverse, Brain_Spinal_cord_cervical_c.1, Brain_Caudate_basal_ganglia, Adipose_Visceral_Omentum, Brain_Substantia_nigra, Lung, Whole_Blood, Stomach, Brain_Putamen_basal_ganglia, Uterus, Colon_Sigmoid, Breast_Mammary_Tissue, Cells_EBV.transformed_lymphocytes, Prostate	46	0.07	0.0691	0.00652
FAM19A5	Liver, Testis, Esophagus_Gastroesophageal_Junction, Heart_Atrial_Appendage, Colon_Transverse, Skin_Sun_Exposed_Lower_leg, Skin_Not_Sun_Exposed_Suprapubic, Nerve_Tibial, Artery_Aorta, Ovary	10	0.0024	4.21e-05	0.00149
NPTXR	Vagina, Muscle_Skeletal, Brain_Putamen_basal_ganglia, Brain_Spinal_cord_cervical_c.1, Brain_Cerebellum, Testis, Esophagus_Gastroesophageal_Junction, Ovary, Colon_Transverse, Pancreas, Brain_Anterior_cingulate_cortex_BA24, Thyroid, Brain_Cortex, Artery_Tibial, Artery_Coronary	15	0.00155713	2.11e-12	0.00731
APOL6	Skin_Not_Sun_Exposed_Suprapubic, Cells_Transformed_fibroblasts	2	0.805	NA	0.0681
RP1-90L6.2	Skin_Sun_Exposed_Lower_leg, Brain_Substantia_nigra, Pancreas, Skin_Not_Sun_Exposed_Suprapubic, Artery_Aorta, Testis, Adipose_Visceral_Omentum, Brain_Hippocampus, Adrenal_Gland, Esophagus_Mucosa, Brain_Hypothalamus, Esophagus_Gastroesophageal_Junction, Heart_Left_Ventricle, Pituitary, Prostate, Ovary, Adipose_Subcutaneous, Uterus, Breast_Mammary_Tissue, Liver, Stomach, Nerve_Tibial, Colon_Transverse, Lung, Small_Intestine_Terminal_Ileum, Esophagus_Muscularis, Whole_Blood, Brain_Anterior_cingulate_cortex_BA24, Colon_Sigmoid, Thyroid, Artery_Tibial, Brain_Nucleus_accumbens_basal_ganglia, Muscle_Skeletal, Brain_Cerebellum, Brain_Frontal_Cortex_BA9, Minor_Salivary_Gland	36	0.0012	0.0847	0.00353
CTA-407F11.6	Ovary, Nerve_Tibial, Artery_Aorta, Adrenal_Gland, Brain_Anterior_cingulate_cortex_BA24, Liver, Thyroid, Whole_Blood, Skin_Sun_Exposed_Lower_leg, Small_Intestine_Terminal_Ileum	10	0.0023	0.00812	0.00016
LL22NC03-86G7.1	Brain_Frontal_Cortex_BA9, Brain_Amygdala, Liver, Brain_Anterior_cingulate_cortex_BA24, Brain_Putamen_basal_ganglia, Brain_Cerebellum, Artery_Coronary, Spleen, Brain_Cortex, Brain_Cerebellar_Hemisphere, Colon_Sigmoid, Pituitary, Brain_Spinal_cord_cervical_c.1, Muscle_Skeletal, Esophagus_Muscularis, Adrenal_Gland, Nerve_Tibial, Thyroid, Artery_Aorta, Skin_Not_Sun_Exposed_Suprapubic, Cells_Transformed_fibroblasts, Adipose_Subcutaneous, Adipose_Visceral_Omentum, Artery_Tibial, Brain_Caudate_basal_ganglia, Brain_Hippocampus, Brain_Hypothalamus, Brain_Nucleus_accumbens_basal_ganglia, Breast_Mammary_Tissue, Cells_EBV.transformed_lymphocytes, Colon_Transverse, Esophagus_Gastroesophageal_Junction, Esophagus_Mucosa, Heart_Atrial_Appendage, Heart_Left_Ventricle, Lung, Minor_Salivary_Gland, Ovary, Pancreas, Prostate, Skin_Sun_Exposed_Lower_leg, Small_Intestine_Terminal_Ileum, Stomach, Testis, Uterus, Vagina, Whole_Blood	47	3.31e-05	NA	2.07e-07
POM121L10P	Brain_Frontal_Cortex_BA9, Brain_Putamen_basal_ganglia, Thyroid, Lung, Testis	5	0.06	0.0408	0.00262
AP000350.6	Skin_Sun_Exposed_Lower_leg, Adipose_Subcutaneous, Artery_Tibial, Skin_Not_Sun_Exposed_Suprapubic, Brain_Anterior_cingulate_cortex_BA24, Cells_Transformed_fibroblasts, Artery_Coronary, Cells_EBV.transformed_lymphocytes, Heart_Atrial_Appendage, Liver, Minor_Salivary_Gland, Ovary, Esophagus_Muscularis, Esophagus_Mucosa, Adrenal_Gland, Adipose_Visceral_Omentum, Brain_Cerebellum, Brain_Cerebellar_Hemisphere, Vagina, Breast_Mammary_Tissue, Thyroid, Lung, Spleen, Brain_Caudate_basal_ganglia, Whole_Blood, Artery_Aorta, Stomach, Nerve_Tibial, Brain_Substantia_nigra, Brain_Nucleus_accumbens_basal_ganglia, Pancreas, Colon_Sigmoid, Small_Intestine_Terminal_Ileum, Brain_Amygdala, Pituitary, Testis, Colon_Transverse, Brain_Putamen_basal_ganglia, Brain_Cortex, Brain_Frontal_Cortex_BA9	40	0.179	0.893	0.0372
RP3-508I15.14	Testis, Brain_Putamen_basal_ganglia, Cells_EBV.transformed_lymphocytes, Breast_Mammary_Tissue, Heart_Atrial_Appendage, Brain_Caudate_basal_ganglia, Brain_Hypothalamus, Nerve_Tibial, Whole_Blood, Pancreas, Brain_Cerebellar_Hemisphere, Liver	12	0.013	0.00246	0.00656
SIRPAP1	Brain_Caudate_basal_ganglia, Brain_Substantia_nigra, Whole_Blood	3	0.675	NA	0.0305
MIAT	Brain_Hypothalamus, Small_Intestine_Terminal_Ileum, Brain_Anterior_cingulate_cortex_BA24	3	0.31	7.7e-05	0.00018
UQCRFS1P1	Brain_Nucleus_accumbens_basal_ganglia, Heart_Atrial_Appendage, Esophagus_Muscularis, Adipose_Subcutaneous	4	0.355	0.0383	0.0244
CTA-217C2.1	Brain_Frontal_Cortex_BA9, Colon_Transverse, Brain_Nucleus_accumbens_basal_ganglia, Pituitary, Liver, Thyroid, Brain_Cortex, Spleen, Minor_Salivary_Gland, Breast_Mammary_Tissue, Brain_Anterior_cingulate_cortex_BA24, Adrenal_Gland, Pancreas, Artery_Aorta, Artery_Tibial, Brain_Cerebellum, Esophagus_Gastroesophageal_Junction, Esophagus_Mucosa, Heart_Left_Ventricle, Lung, Prostate, Small_Intestine_Terminal_Ileum, Skin_Not_Sun_Exposed_Suprapubic, Brain_Spinal_cord_cervical_c.1, Cells_EBV.transformed_lymphocytes, Skin_Sun_Exposed_Lower_leg, Artery_Coronary, Adipose_Subcutaneous	28	0.011	0.0376	0.000134
CYP2D8P1	Liver, Ovary, Brain_Nucleus_accumbens_basal_ganglia, Stomach, Brain_Frontal_Cortex_BA9, Minor_Salivary_Gland, Pituitary, Brain_Caudate_basal_ganglia, Brain_Hypothalamus, Brain_Cortex, Small_Intestine_Terminal_Ileum, Thyroid, Brain_Anterior_cingulate_cortex_BA24, Brain_Hippocampus	14	0.333	4.87e-05	0.0269
CTA-85E5.10	Adipose_Subcutaneous, Skin_Sun_Exposed_Lower_leg, Brain_Amygdala, Adipose_Visceral_Omentum, Breast_Mammary_Tissue, Colon_Transverse, Cells_EBV.transformed_lymphocytes, Lung	8	0.08	0.0187	0.0145
CNN2P1	Thyroid, Brain_Amygdala, Artery_Coronary, Skin_Sun_Exposed_Lower_leg, Skin_Not_Sun_Exposed_Suprapubic, Pituitary, Prostate, Whole_Blood, Pancreas, Adipose_Subcutaneous, Muscle_Skeletal, Colon_Transverse, Esophagus_Muscularis, Stomach, Brain_Substantia_nigra	15	0.1	0.218	0.0332
RP4-669P10.19	Brain_Nucleus_accumbens_basal_ganglia, Testis, Esophagus_Mucosa, Minor_Salivary_Gland, Brain_Hypothalamus, Brain_Amygdala, Skin_Not_Sun_Exposed_Suprapubic, Brain_Substantia_nigra, Vagina, Liver, Brain_Caudate_basal_ganglia, Ovary, Heart_Left_Ventricle, Brain_Putamen_basal_ganglia, Spleen, Skin_Sun_Exposed_Lower_leg, Adrenal_Gland, Heart_Atrial_Appendage, Nerve_Tibial, Muscle_Skeletal, Brain_Frontal_Cortex_BA9	21	0.055	0.000733	0.0048
TOP3BP1	Colon_Transverse, Testis, Small_Intestine_Terminal_Ileum, Adipose_Visceral_Omentum, Brain_Cortex, Skin_Sun_Exposed_Lower_leg, Nerve_Tibial, Liver, Uterus, Colon_Sigmoid, Heart_Atrial_Appendage, Brain_Hippocampus, Stomach, Pancreas, Artery_Aorta, Adrenal_Gland, Adipose_Subcutaneous, Brain_Spinal_cord_cervical_c.1, Esophagus_Gastroesophageal_Junction, Thyroid, Brain_Cerebellar_Hemisphere, Brain_Caudate_basal_ganglia, Vagina, Pituitary, Breast_Mammary_Tissue, Skin_Not_Sun_Exposed_Suprapubic, Lung, Artery_Coronary, Spleen, Whole_Blood, Esophagus_Muscularis, Brain_Cerebellum, Brain_Nucleus_accumbens_basal_ganglia, Ovary, Brain_Putamen_basal_ganglia, Prostate, Artery_Tibial, Cells_Transformed_fibroblasts, Heart_Left_Ventricle, Esophagus_Mucosa, Brain_Substantia_nigra, Brain_Amygdala, Brain_Frontal_Cortex_BA9, Brain_Hypothalamus, Cells_EBV.transformed_lymphocytes, Minor_Salivary_Gland	46	0.0015	0.00258	0.000223
RP3-508I15.9	Pancreas, Artery_Coronary, Whole_Blood, Minor_Salivary_Gland, Esophagus_Mucosa, Ovary, Uterus, Vagina, Prostate, Breast_Mammary_Tissue, Skin_Not_Sun_Exposed_Suprapubic, Testis, Nerve_Tibial, Artery_Aorta, Small_Intestine_Terminal_Ileum, Adrenal_Gland, Skin_Sun_Exposed_Lower_leg, Lung, Brain_Anterior_cingulate_cortex_BA24, Brain_Cortex, Muscle_Skeletal, Heart_Atrial_Appendage, Esophagus_Gastroesophageal_Junction, Brain_Cerebellum, Brain_Spinal_cord_cervical_c.1, Heart_Left_Ventricle, Thyroid, Adipose_Subcutaneous, Brain_Caudate_basal_ganglia, Colon_Sigmoid, Adipose_Visceral_Omentum, Cells_Transformed_fibroblasts, Brain_Nucleus_accumbens_basal_ganglia, Spleen, Artery_Tibial, Brain_Substantia_nigra, Brain_Frontal_Cortex_BA9, Esophagus_Muscularis, Colon_Transverse, Pituitary, Liver, Stomach, Brain_Hippocampus, Brain_Amygdala	44	0.0012	0.0687	9.83e-05
RP3-400N23.6	Uterus, Brain_Hypothalamus, Brain_Caudate_basal_ganglia, Spleen, Stomach, Esophagus_Gastroesophageal_Junction	6	0.0054	2.8e-13	0.000972
PRDX3P1	Stomach, Testis, Skin_Not_Sun_Exposed_Suprapubic, Liver, Brain_Nucleus_accumbens_basal_ganglia, Brain_Amygdala	6	0.016	0.0231	0.000756
Z83851.1	Adipose_Visceral_Omentum, Uterus, Pituitary, Minor_Salivary_Gland, Brain_Substantia_nigra, Thyroid, Breast_Mammary_Tissue, Muscle_Skeletal, Heart_Atrial_Appendage, Heart_Left_Ventricle	10	0.175	0.0961	0.011
AL022476.2	Colon_Sigmoid, Artery_Coronary, Cells_Transformed_fibroblasts, Brain_Amygdala, Lung, Brain_Hypothalamus, Brain_Hippocampus, Small_Intestine_Terminal_Ileum, Brain_Frontal_Cortex_BA9, Skin_Sun_Exposed_Lower_leg, Artery_Aorta, Adipose_Visceral_Omentum, Heart_Left_Ventricle, Thyroid, Brain_Cortex, Brain_Substantia_nigra, Colon_Transverse, Brain_Spinal_cord_cervical_c.1, Adipose_Subcutaneous, Artery_Tibial, Esophagus_Gastroesophageal_Junction, Brain_Anterior_cingulate_cortex_BA24, Esophagus_Muscularis, Prostate, Brain_Cerebellum, Skin_Not_Sun_Exposed_Suprapubic	26	3.77e-05	1.87e-24	1.88e-10
THAP7-AS1	Brain_Cerebellum, Brain_Hypothalamus	2	0.853	NA	0.335
FBXW4P1	Colon_Transverse, Spleen, Esophagus_Muscularis, Vagina, Brain_Putamen_basal_ganglia, Brain_Caudate_basal_ganglia, Brain_Anterior_cingulate_cortex_BA24, Cells_EBV.transformed_lymphocytes, Thyroid, Esophagus_Mucosa	10	0.386	0.144	0.0225
RP3-508I15.10	Heart_Atrial_Appendage, Adrenal_Gland, Colon_Transverse, Brain_Cortex, Esophagus_Muscularis, Uterus, Colon_Sigmoid, Nerve_Tibial, Artery_Tibial, Skin_Sun_Exposed_Lower_leg, Heart_Left_Ventricle, Testis, Cells_Transformed_fibroblasts, Skin_Not_Sun_Exposed_Suprapubic, Artery_Aorta, Adipose_Visceral_Omentum, Lung, Thyroid	18	0.000358916	0.000358	6.02e-05
CTA-246H3.11	Minor_Salivary_Gland, Stomach, Thyroid, Small_Intestine_Terminal_Ileum, Whole_Blood, Adrenal_Gland, Brain_Putamen_basal_ganglia, Brain_Substantia_nigra	8	0.046	0.00296	0.00727
LINC00899	Spleen, Brain_Hypothalamus, Brain_Spinal_cord_cervical_c.1, Stomach, Brain_Cerebellar_Hemisphere, Small_Intestine_Terminal_Ileum	6	0.501	0.0182	0.0537
RP1-85F18.5	Prostate, Pancreas, Brain_Spinal_cord_cervical_c.1, Skin_Not_Sun_Exposed_Suprapubic, Brain_Putamen_basal_ganglia, Brain_Cortex, Adipose_Subcutaneous, Adrenal_Gland, Breast_Mammary_Tissue, Esophagus_Gastroesophageal_Junction	10	0.0053	2.29e-49	0.00199
KB-318B8.7	Brain_Spinal_cord_cervical_c.1, Cells_EBV.transformed_lymphocytes, Brain_Anterior_cingulate_cortex_BA24, Thyroid, Colon_Sigmoid, Brain_Putamen_basal_ganglia	6	0.428	0.0691	0.0311
RP4-669P10.16	Artery_Coronary, Brain_Caudate_basal_ganglia, Adrenal_Gland, Heart_Atrial_Appendage, Nerve_Tibial, Ovary, Brain_Spinal_cord_cervical_c.1, Brain_Cortex, Vagina, Pituitary, Adipose_Subcutaneous, Esophagus_Gastroesophageal_Junction, Artery_Aorta, Esophagus_Muscularis, Lung, Muscle_Skeletal, Brain_Amygdala, Colon_Transverse, Stomach, Minor_Salivary_Gland, Pancreas, Skin_Not_Sun_Exposed_Suprapubic, Adipose_Visceral_Omentum, Esophagus_Mucosa, Skin_Sun_Exposed_Lower_leg	25	0.041	0.00906	0.00329
AC000078.5	Artery_Coronary, Brain_Frontal_Cortex_BA9, Brain_Hippocampus, Brain_Putamen_basal_ganglia, Whole_Blood, Ovary, Brain_Anterior_cingulate_cortex_BA24	7	0.474	0.138	0.0351
Z83844.1	Esophagus_Mucosa, Artery_Coronary, Prostate, Brain_Hypothalamus, Testis, Brain_Cortex, Adipose_Visceral_Omentum, Adrenal_Gland, Thyroid, Brain_Caudate_basal_ganglia	10	0.348	0.839	0.0345
AC007308.6	Small_Intestine_Terminal_Ileum, Heart_Atrial_Appendage, Skin_Sun_Exposed_Lower_leg, Uterus, Liver, Pituitary	6	0.835	0.000163	0.117
AP000347.4	Thyroid, Skin_Not_Sun_Exposed_Suprapubic, Adrenal_Gland, Pituitary, Adipose_Visceral_Omentum, Colon_Sigmoid, Liver, Breast_Mammary_Tissue, Adipose_Subcutaneous, Brain_Cerebellar_Hemisphere, Brain_Cortex, Small_Intestine_Terminal_Ileum, Artery_Coronary, Brain_Frontal_Cortex_BA9, Brain_Nucleus_accumbens_basal_ganglia, Colon_Transverse, Brain_Amygdala, Nerve_Tibial, Brain_Caudate_basal_ganglia, Heart_Left_Ventricle, Brain_Anterior_cingulate_cortex_BA24, Spleen, Lung, Esophagus_Gastroesophageal_Junction, Cells_Transformed_fibroblasts, Artery_Aorta, Esophagus_Mucosa, Skin_Sun_Exposed_Lower_leg, Pancreas, Uterus, Vagina, Brain_Spinal_cord_cervical_c.1, Esophagus_Muscularis	33	0.215	0.499	0.0109
AC006547.14	Brain_Cerebellum, Brain_Frontal_Cortex_BA9, Ovary, Skin_Sun_Exposed_Lower_leg, Brain_Spinal_cord_cervical_c.1, Brain_Anterior_cingulate_cortex_BA24, Breast_Mammary_Tissue, Brain_Hypothalamus, Artery_Tibial, Spleen, Stomach, Heart_Atrial_Appendage, Nerve_Tibial, Liver, Prostate, Esophagus_Gastroesophageal_Junction	16	0.057	0.00144	0.002
LL22NC03-2H8.4	Brain_Spinal_cord_cervical_c.1, Brain_Caudate_basal_ganglia, Spleen, Lung, Liver, Adrenal_Gland, Cells_Transformed_fibroblasts, Colon_Transverse, Heart_Atrial_Appendage, Pancreas, Minor_Salivary_Gland, Stomach, Heart_Left_Ventricle, Artery_Coronary, Muscle_Skeletal, Nerve_Tibial, Adipose_Subcutaneous, Esophagus_Muscularis, Thyroid, Breast_Mammary_Tissue, Brain_Hippocampus, Esophagus_Gastroesophageal_Junction, Small_Intestine_Terminal_Ileum	23	0.0096	3.86e-05	0.000473
RP1-293L6.1	Brain_Putamen_basal_ganglia, Brain_Substantia_nigra	2	0.912	NA	0.203
RP3-439F8.1	Prostate, Brain_Caudate_basal_ganglia, Esophagus_Muscularis, Adipose_Subcutaneous, Colon_Sigmoid, Vagina, Heart_Left_Ventricle, Testis, Skin_Sun_Exposed_Lower_leg	9	0.521	0.123	0.0594
RP1-29C18.8	Colon_Transverse, Brain_Spinal_cord_cervical_c.1, Esophagus_Muscularis, Adipose_Subcutaneous, Brain_Caudate_basal_ganglia, Vagina, Whole_Blood, Liver, Artery_Aorta, Artery_Coronary, Heart_Left_Ventricle, Thyroid, Adrenal_Gland, Adipose_Visceral_Omentum, Brain_Frontal_Cortex_BA9, Skin_Not_Sun_Exposed_Suprapubic, Heart_Atrial_Appendage, Lung, Brain_Cortex, Brain_Hippocampus, Brain_Substantia_nigra, Colon_Sigmoid, Breast_Mammary_Tissue, Brain_Cerebellum, Pituitary, Spleen	26	0.223	0.929	0.0667
AP000351.10	Adrenal_Gland, Vagina, Testis	3	0.719	NA	0.207
RP1-90L6.3	Brain_Anterior_cingulate_cortex_BA24, Testis, Brain_Amygdala, Colon_Sigmoid, Pancreas, Spleen, Nerve_Tibial, Pituitary	8	0.392	0.152	0.0472
AC006946.15	Brain_Cortex, Brain_Frontal_Cortex_BA9, Adrenal_Gland, Artery_Coronary, Brain_Cerebellum	5	0.898	0.292	0.221
RP4-756G23.5	Breast_Mammary_Tissue, Brain_Cortex, Whole_Blood, Prostate	4	0.257	0.0513	0.00554
NFAM1	Artery_Tibial, Esophagus_Muscularis, Lung, Skin_Sun_Exposed_Lower_leg, Cells_EBV.transformed_lymphocytes	5	3.98e-06	1.04e-08	1.38e-08
TTC28-AS1	Adrenal_Gland, Adipose_Visceral_Omentum, Prostate, Brain_Nucleus_accumbens_basal_ganglia, Brain_Substantia_nigra, Colon_Transverse, Esophagus_Mucosa, Brain_Spinal_cord_cervical_c.1, Whole_Blood, Vagina, Pituitary, Esophagus_Gastroesophageal_Junction, Heart_Left_Ventricle, Brain_Hippocampus, Nerve_Tibial, Stomach, Spleen, Brain_Anterior_cingulate_cortex_BA24, Heart_Atrial_Appendage, Muscle_Skeletal, Lung, Thyroid, Skin_Not_Sun_Exposed_Suprapubic, Pancreas, Minor_Salivary_Gland, Liver, Artery_Coronary, Skin_Sun_Exposed_Lower_leg, Brain_Hypothalamus, Esophagus_Muscularis, Brain_Putamen_basal_ganglia, Brain_Amygdala	32	0.391	0.00323	0.137
MORC2-AS1	Skin_Sun_Exposed_Lower_leg, Brain_Caudate_basal_ganglia, Artery_Aorta, Adrenal_Gland, Cells_Transformed_fibroblasts, Nerve_Tibial, Pituitary, Adipose_Subcutaneous	8	0.0031	0.00223	0.000504
LINC00896	Uterus, Brain_Hippocampus, Stomach, Brain_Cerebellar_Hemisphere, Spleen, Artery_Coronary, Breast_Mammary_Tissue, Heart_Left_Ventricle, Liver, Colon_Transverse	10	0.0038	0.102	0.000629
AC006547.13	Adrenal_Gland, Uterus, Brain_Nucleus_accumbens_basal_ganglia, Brain_Frontal_Cortex_BA9, Esophagus_Muscularis, Small_Intestine_Terminal_Ileum, Lung, Pancreas, Nerve_Tibial, Adipose_Visceral_Omentum, Artery_Aorta, Muscle_Skeletal, Stomach, Artery_Tibial, Artery_Coronary, Skin_Sun_Exposed_Lower_leg, Brain_Anterior_cingulate_cortex_BA24, Esophagus_Gastroesophageal_Junction, Brain_Putamen_basal_ganglia, Adipose_Subcutaneous, Heart_Left_Ventricle	21	0.0036	0.000137	0.000548
NDUFA6-AS1	Brain_Nucleus_accumbens_basal_ganglia, Brain_Hypothalamus, Brain_Putamen_basal_ganglia, Heart_Left_Ventricle, Artery_Tibial, Cells_Transformed_fibroblasts, Esophagus_Mucosa, Artery_Coronary, Brain_Anterior_cingulate_cortex_BA24, Minor_Salivary_Gland, Ovary, Stomach	12	0.269	7.65e-05	0.0232
CECR7	Heart_Left_Ventricle, Lung, Testis, Brain_Putamen_basal_ganglia, Esophagus_Gastroesophageal_Junction, Brain_Hypothalamus	6	0.692	NA	0.229
XXbac-B135H6.15	Brain_Anterior_cingulate_cortex_BA24, Skin_Not_Sun_Exposed_Suprapubic, Brain_Nucleus_accumbens_basal_ganglia, Brain_Caudate_basal_ganglia	4	0.77	NA	0.0463
RPS15AP38	Muscle_Skeletal, Thyroid	2	0.143	NA	0.00036
EIF4HP2	Artery_Aorta, Breast_Mammary_Tissue, Skin_Sun_Exposed_Lower_leg, Adrenal_Gland, Brain_Cerebellum, Lung, Uterus, Testis, Heart_Atrial_Appendage	9	0.304	0.00908	0.00918
CTA-941F9.9	Esophagus_Mucosa, Colon_Sigmoid, Cells_Transformed_fibroblasts, Prostate	4	0.264	0.0421	0.0172
GATSL3	Esophagus_Gastroesophageal_Junction, Brain_Spinal_cord_cervical_c.1, Uterus, Small_Intestine_Terminal_Ileum, Artery_Tibial, Pituitary, Nerve_Tibial, Colon_Sigmoid, Liver, Testis, Thyroid, Brain_Cerebellar_Hemisphere, Brain_Cerebellum, Brain_Hypothalamus, Cells_Transformed_fibroblasts, Skin_Sun_Exposed_Lower_leg, Heart_Atrial_Appendage	17	0.044	0.0319	0.0081
APOBEC3G	Whole_Blood, Brain_Substantia_nigra, Lung, Brain_Hippocampus, Testis, Esophagus_Mucosa, Adipose_Subcutaneous, Adipose_Visceral_Omentum, Adrenal_Gland, Artery_Aorta, Artery_Coronary, Artery_Tibial, Brain_Amygdala, Brain_Anterior_cingulate_cortex_BA24, Brain_Caudate_basal_ganglia, Brain_Cerebellar_Hemisphere, Brain_Cerebellum, Brain_Cortex, Brain_Nucleus_accumbens_basal_ganglia, Breast_Mammary_Tissue, Colon_Sigmoid, Colon_Transverse, Esophagus_Gastroesophageal_Junction, Esophagus_Muscularis, Heart_Atrial_Appendage, Heart_Left_Ventricle, Liver, Minor_Salivary_Gland, Nerve_Tibial, Ovary, Pancreas, Pituitary, Prostate, Skin_Not_Sun_Exposed_Suprapubic, Small_Intestine_Terminal_Ileum, Stomach, Thyroid, Uterus, Vagina, Brain_Hypothalamus, Brain_Putamen_basal_ganglia, Skin_Sun_Exposed_Lower_leg, Brain_Frontal_Cortex_BA9, Cells_Transformed_fibroblasts	44	0.103	9.82e-31	0.0176
AP000356.1	Esophagus_Mucosa, Colon_Transverse, Cells_Transformed_fibroblasts, Brain_Cortex, Esophagus_Gastroesophageal_Junction, Brain_Frontal_Cortex_BA9, Brain_Cerebellar_Hemisphere, Thyroid, Uterus	9	0.165	0.179	0.0281
MIF	Testis, Liver, Brain_Anterior_cingulate_cortex_BA24, Brain_Hypothalamus, Skin_Sun_Exposed_Lower_leg, Skin_Not_Sun_Exposed_Suprapubic, Adipose_Subcutaneous, Cells_Transformed_fibroblasts, Thyroid, Small_Intestine_Terminal_Ileum, Ovary, Artery_Aorta, Esophagus_Mucosa, Whole_Blood, Colon_Transverse, Uterus, Pancreas, Adipose_Visceral_Omentum, Adrenal_Gland, Esophagus_Gastroesophageal_Junction, Heart_Atrial_Appendage, Minor_Salivary_Gland, Spleen, Nerve_Tibial, Muscle_Skeletal, Artery_Tibial, Esophagus_Muscularis, Colon_Sigmoid, Lung, Stomach, Artery_Coronary, Vagina, Breast_Mammary_Tissue, Pituitary, Heart_Left_Ventricle	35	0.108	0.0426	0.00104
ARHGAP8	Skin_Not_Sun_Exposed_Suprapubic, Brain_Caudate_basal_ganglia, Pancreas, Colon_Sigmoid, Brain_Frontal_Cortex_BA9, Heart_Atrial_Appendage, Adipose_Visceral_Omentum, Whole_Blood	8	0.776	0.245	0.0312
RP1-130H16.16	Brain_Frontal_Cortex_BA9, Brain_Cortex, Stomach, Brain_Substantia_nigra, Brain_Hypothalamus, Brain_Putamen_basal_ganglia, Skin_Not_Sun_Exposed_Suprapubic, Brain_Cerebellum, Adipose_Visceral_Omentum, Artery_Coronary, Esophagus_Muscularis, Nerve_Tibial, Brain_Spinal_cord_cervical_c.1, Pancreas, Artery_Aorta, Minor_Salivary_Gland, Adipose_Subcutaneous, Cells_Transformed_fibroblasts, Spleen, Vagina, Colon_Sigmoid, Artery_Tibial, Brain_Cerebellar_Hemisphere, Liver, Muscle_Skeletal, Esophagus_Mucosa, Lung, Thyroid, Colon_Transverse, Skin_Sun_Exposed_Lower_leg, Uterus, Adrenal_Gland, Esophagus_Gastroesophageal_Junction, Whole_Blood, Brain_Anterior_cingulate_cortex_BA24, Brain_Caudate_basal_ganglia, Breast_Mammary_Tissue, Prostate	38	0.117	0.000139	0.000826
PISD	Colon_Sigmoid, Brain_Frontal_Cortex_BA9, Brain_Nucleus_accumbens_basal_ganglia, Esophagus_Mucosa, Cells_Transformed_fibroblasts, Brain_Putamen_basal_ganglia, Brain_Cortex, Colon_Transverse, Brain_Hippocampus, Brain_Anterior_cingulate_cortex_BA24, Nerve_Tibial, Thyroid, Artery_Tibial, Esophagus_Muscularis, Heart_Left_Ventricle, Small_Intestine_Terminal_Ileum, Spleen, Uterus, Brain_Spinal_cord_cervical_c.1, Breast_Mammary_Tissue, Testis	21	0.000157261	1.77e-131	4.51e-07
PI4KA	Liver, Pancreas, Uterus, Esophagus_Gastroesophageal_Junction, Spleen, Thyroid	6	0.512	0.662	0.0632
RP6-109B7.3	Brain_Cortex, Brain_Nucleus_accumbens_basal_ganglia, Esophagus_Gastroesophageal_Junction, Nerve_Tibial, Skin_Sun_Exposed_Lower_leg, Artery_Aorta, Colon_Sigmoid, Esophagus_Muscularis	8	0.224	0.0357	0.0215
ARFGAP3	Heart_Left_Ventricle, Nerve_Tibial, Adrenal_Gland, Brain_Cortex, Adipose_Visceral_Omentum, Esophagus_Muscularis, Colon_Transverse, Colon_Sigmoid, Liver, Thyroid, Adipose_Subcutaneous, Lung, Pituitary, Whole_Blood, Brain_Cerebellum, Brain_Caudate_basal_ganglia, Heart_Atrial_Appendage, Brain_Spinal_cord_cervical_c.1, Esophagus_Gastroesophageal_Junction, Stomach, Brain_Hippocampus, Minor_Salivary_Gland, Skin_Not_Sun_Exposed_Suprapubic, Spleen, Brain_Hypothalamus, Skin_Sun_Exposed_Lower_leg, Esophagus_Mucosa, Artery_Tibial, Breast_Mammary_Tissue, Muscle_Skeletal, Prostate, Brain_Frontal_Cortex_BA9, Artery_Aorta, Cells_Transformed_fibroblasts, Brain_Nucleus_accumbens_basal_ganglia, Brain_Putamen_basal_ganglia, Brain_Substantia_nigra, Vagina	38	7.58e-09	7.67e-20	5.61e-10
C22orf39	Minor_Salivary_Gland, Lung, Brain_Hypothalamus, Brain_Cerebellar_Hemisphere, Brain_Amygdala, Muscle_Skeletal, Thyroid, Artery_Coronary	8	0.764	0.246	0.046
MICAL3	Vagina, Thyroid, Skin_Sun_Exposed_Lower_leg, Breast_Mammary_Tissue, Adipose_Subcutaneous, Brain_Amygdala, Pancreas, Minor_Salivary_Gland, Liver, Pituitary, Adrenal_Gland, Whole_Blood	12	0.029	0.00976	4.73e-05
APOBEC3D	Brain_Spinal_cord_cervical_c.1, Brain_Caudate_basal_ganglia, Brain_Hippocampus, Whole_Blood	4	0.345	0.0518	0.000944
RN7SL268P	Brain_Hypothalamus, Brain_Cerebellar_Hemisphere, Brain_Putamen_basal_ganglia	3	0.959	0.164	0.136
SCARF2	Brain_Hippocampus, Brain_Frontal_Cortex_BA9, Adipose_Subcutaneous, Heart_Atrial_Appendage, Brain_Cerebellum	5	0.709	0.271	0.152
APOBEC3C	Brain_Frontal_Cortex_BA9, Cells_EBV.transformed_lymphocytes, Spleen, Brain_Caudate_basal_ganglia, Vagina, Brain_Nucleus_accumbens_basal_ganglia, Pituitary, Brain_Amygdala, Brain_Putamen_basal_ganglia, Adipose_Visceral_Omentum, Stomach, Esophagus_Mucosa, Brain_Hypothalamus	13	0.383	4.9e-18	0.0214
CTA-211A9.5	Thyroid, Artery_Coronary, Adrenal_Gland, Stomach, Brain_Substantia_nigra, Skin_Not_Sun_Exposed_Suprapubic, Skin_Sun_Exposed_Lower_leg, Adipose_Subcutaneous, Brain_Cerebellar_Hemisphere, Heart_Atrial_Appendage, Muscle_Skeletal, Nerve_Tibial, Vagina, Heart_Left_Ventricle, Cells_Transformed_fibroblasts, Artery_Tibial, Small_Intestine_Terminal_Ileum, Brain_Anterior_cingulate_cortex_BA24, Esophagus_Mucosa, Artery_Aorta, Esophagus_Muscularis, Esophagus_Gastroesophageal_Junction	22	0.073	0.00056	0.00465
ASLP1	Brain_Cerebellar_Hemisphere, Artery_Coronary, Brain_Anterior_cingulate_cortex_BA24, Prostate, Brain_Cerebellum, Lung, Esophagus_Mucosa, Minor_Salivary_Gland, Brain_Caudate_basal_ganglia, Muscle_Skeletal, Thyroid, Adipose_Subcutaneous, Adipose_Visceral_Omentum, Adrenal_Gland, Artery_Aorta, Artery_Tibial, Breast_Mammary_Tissue, Cells_Transformed_fibroblasts, Colon_Sigmoid, Colon_Transverse, Esophagus_Gastroesophageal_Junction, Esophagus_Muscularis, Heart_Atrial_Appendage, Heart_Left_Ventricle, Nerve_Tibial, Ovary, Skin_Not_Sun_Exposed_Suprapubic, Skin_Sun_Exposed_Lower_leg, Small_Intestine_Terminal_Ileum, Spleen, Stomach, Uterus, Whole_Blood, Brain_Hippocampus, Brain_Hypothalamus, Brain_Amygdala	36	0.025	0.0405	0.00249
CRYBB2	Stomach, Prostate, Colon_Transverse, Nerve_Tibial, Cells_Transformed_fibroblasts, Spleen, Artery_Aorta, Heart_Left_Ventricle, Adipose_Visceral_Omentum, Brain_Cerebellar_Hemisphere, Breast_Mammary_Tissue, Cells_EBV.transformed_lymphocytes, Colon_Sigmoid, Esophagus_Gastroesophageal_Junction, Esophagus_Muscularis, Heart_Atrial_Appendage, Ovary, Small_Intestine_Terminal_Ileum, Lung, Adipose_Subcutaneous, Pancreas, Brain_Putamen_basal_ganglia, Brain_Cerebellum, Artery_Tibial, Brain_Spinal_cord_cervical_c.1, Skin_Not_Sun_Exposed_Suprapubic, Testis, Esophagus_Mucosa, Brain_Cortex, Minor_Salivary_Gland, Adrenal_Gland	31	3.43e-05	9.65e-09	1.72e-05
XXbac-B444P24.8	Small_Intestine_Terminal_Ileum, Prostate, Spleen, Colon_Transverse, Brain_Frontal_Cortex_BA9, Adrenal_Gland, Lung, Esophagus_Muscularis, Esophagus_Mucosa, Nerve_Tibial, Esophagus_Gastroesophageal_Junction, Artery_Coronary, Stomach, Brain_Cortex, Heart_Atrial_Appendage	15	0.0033	0.351	0.000797
CTA-963H5.5	Brain_Hippocampus, Brain_Cortex, Small_Intestine_Terminal_Ileum, Adrenal_Gland, Muscle_Skeletal, Pituitary, Esophagus_Muscularis	7	0.388	0.00264	0.042
CHCHD10	Brain_Cerebellar_Hemisphere, Colon_Transverse, Artery_Tibial, Lung, Artery_Aorta, Heart_Left_Ventricle, Skin_Not_Sun_Exposed_Suprapubic	7	0.209	0.0416	0.00623
SHANK3	Artery_Coronary, Colon_Sigmoid, Stomach, Esophagus_Gastroesophageal_Junction	4	0.55	0.234	0.0492
TUG1	Pituitary, Prostate, Adrenal_Gland, Colon_Sigmoid, Stomach, Heart_Atrial_Appendage	6	0.0032	1.85e-07	0.00139
CTA-445C9.15	Artery_Tibial	1	0.976	NA	0.811
RP3-522J7.6	Adipose_Subcutaneous, Artery_Aorta, Ovary, Spleen, Colon_Sigmoid, Nerve_Tibial, Muscle_Skeletal, Brain_Cerebellum, Skin_Not_Sun_Exposed_Suprapubic, Artery_Coronary, Esophagus_Muscularis, Colon_Transverse, Esophagus_Gastroesophageal_Junction, Brain_Caudate_basal_ganglia, Pancreas, Heart_Atrial_Appendage, Thyroid, Brain_Substantia_nigra, Pituitary, Brain_Cerebellar_Hemisphere, Lung, Breast_Mammary_Tissue, Prostate, Esophagus_Mucosa, Brain_Cortex, Small_Intestine_Terminal_Ileum, Testis, Brain_Nucleus_accumbens_basal_ganglia, Brain_Hippocampus, Adipose_Visceral_Omentum, Stomach, Uterus, Skin_Sun_Exposed_Lower_leg, Artery_Tibial, Brain_Hypothalamus	35	0.017	0.0828	0.00957
CTA-250D10.23	Spleen, Skin_Not_Sun_Exposed_Suprapubic, Cells_Transformed_fibroblasts, Whole_Blood, Brain_Spinal_cord_cervical_c.1, Adipose_Subcutaneous, Heart_Atrial_Appendage	7	0.101	8.5e-12	0.00171
CTA-29F11.1	Skin_Sun_Exposed_Lower_leg	1	0.791	NA	0.453
AC004463.6	Vagina, Brain_Hippocampus, Brain_Anterior_cingulate_cortex_BA24	3	0.585	NA	0.084
CTA-445C9.14	Ovary, Stomach, Vagina, Pituitary, Brain_Amygdala, Cells_Transformed_fibroblasts, Esophagus_Mucosa, Brain_Hypothalamus	8	0.792	0.194	0.114
RP3-388M5.9	Prostate	1	0.252	0.052	0.00381
LINC00528	Colon_Transverse, Esophagus_Gastroesophageal_Junction, Brain_Putamen_basal_ganglia	3	0.011	2.45e-11	0.000231
RNU12	Artery_Aorta, Skin_Not_Sun_Exposed_Suprapubic, Nerve_Tibial, Pituitary, Minor_Salivary_Gland, Adipose_Subcutaneous, Artery_Tibial, Brain_Cerebellar_Hemisphere, Brain_Cerebellum, Colon_Transverse, Skin_Sun_Exposed_Lower_leg, Thyroid, Esophagus_Gastroesophageal_Junction, Muscle_Skeletal	14	0.0022	1.67e-07	1.48e-06
RP1-257I20.14	Pancreas, Testis, Brain_Frontal_Cortex_BA9, Brain_Nucleus_accumbens_basal_ganglia, Brain_Spinal_cord_cervical_c.1, Esophagus_Gastroesophageal_Junction, Artery_Aorta, Cells_Transformed_fibroblasts, Prostate, Skin_Not_Sun_Exposed_Suprapubic, Skin_Sun_Exposed_Lower_leg, Small_Intestine_Terminal_Ileum, Ovary, Brain_Cortex, Adrenal_Gland, Spleen, Heart_Atrial_Appendage, Esophagus_Mucosa, Brain_Anterior_cingulate_cortex_BA24, Brain_Caudate_basal_ganglia, Minor_Salivary_Gland, Liver	22	0.067	1.05e-33	0.0123
LL22NC03-2H8.5	Brain_Cerebellum, Brain_Cerebellar_Hemisphere, Heart_Left_Ventricle, Brain_Amygdala, Brain_Caudate_basal_ganglia, Brain_Frontal_Cortex_BA9, Brain_Nucleus_accumbens_basal_ganglia, Small_Intestine_Terminal_Ileum, Stomach, Adrenal_Gland, Prostate, Brain_Anterior_cingulate_cortex_BA24, Brain_Hippocampus, Brain_Hypothalamus, Breast_Mammary_Tissue, Colon_Sigmoid, Esophagus_Muscularis, Pituitary, Spleen, Cells_Transformed_fibroblasts, Vagina, Cells_EBV.transformed_lymphocytes, Muscle_Skeletal, Brain_Cortex, Heart_Atrial_Appendage, Pancreas, Colon_Transverse, Nerve_Tibial, Adipose_Subcutaneous, Artery_Coronary, Adipose_Visceral_Omentum, Minor_Salivary_Gland, Skin_Not_Sun_Exposed_Suprapubic, Esophagus_Gastroesophageal_Junction, Thyroid	35	0.0079	0.00181	0.000145
AP000347.2	Brain_Frontal_Cortex_BA9, Prostate, Thyroid, Nerve_Tibial, Skin_Not_Sun_Exposed_Suprapubic, Pituitary, Brain_Spinal_cord_cervical_c.1, Artery_Aorta, Adipose_Subcutaneous, Esophagus_Muscularis, Skin_Sun_Exposed_Lower_leg, Esophagus_Mucosa, Liver, Lung, Colon_Transverse, Colon_Sigmoid, Testis, Stomach, Artery_Tibial, Adipose_Visceral_Omentum, Muscle_Skeletal, Uterus, Brain_Cerebellar_Hemisphere, Breast_Mammary_Tissue, Heart_Atrial_Appendage	25	0.0048	0.00624	0.00178
CTA-228A9.3	Brain_Amygdala, Brain_Cortex, Esophagus_Mucosa, Brain_Caudate_basal_ganglia, Brain_Frontal_Cortex_BA9, Brain_Putamen_basal_ganglia, Heart_Left_Ventricle, Vagina, Brain_Hypothalamus, Artery_Aorta	10	0.272	0.0124	0.0043
KB-208E9.1	Brain_Hippocampus, Brain_Cortex, Brain_Nucleus_accumbens_basal_ganglia, Vagina, Brain_Putamen_basal_ganglia, Pituitary	6	0.612	0.0265	0.0865
LL22NC03-80A10.6	Muscle_Skeletal, Brain_Hypothalamus, Whole_Blood, Brain_Hippocampus, Adipose_Subcutaneous, Brain_Spinal_cord_cervical_c.1, Heart_Atrial_Appendage, Brain_Amygdala, Brain_Cerebellum, Esophagus_Mucosa, Brain_Caudate_basal_ganglia, Brain_Cerebellar_Hemisphere, Cells_Transformed_fibroblasts	13	0.425	0.0122	0.0206
KB-226F1.2	Cells_Transformed_fibroblasts, Thyroid, Adrenal_Gland, Colon_Transverse, Pituitary, Stomach, Small_Intestine_Terminal_Ileum, Brain_Hippocampus, Pancreas, Liver, Breast_Mammary_Tissue, Heart_Left_Ventricle, Muscle_Skeletal, Testis, Whole_Blood, Spleen, Prostate, Lung, Skin_Not_Sun_Exposed_Suprapubic, Esophagus_Mucosa, Brain_Cerebellum	21	0.15	0.279	0.00923
CTA-384D8.36	Heart_Atrial_Appendage, Heart_Left_Ventricle, Whole_Blood, Spleen, Adipose_Subcutaneous, Breast_Mammary_Tissue, Cells_EBV.transformed_lymphocytes, Artery_Tibial, Uterus, Prostate, Nerve_Tibial, Esophagus_Mucosa, Colon_Transverse, Skin_Not_Sun_Exposed_Suprapubic, Lung	15	0.072	0.332	0.00033
CTA-292E10.8	Adipose_Subcutaneous, Artery_Coronary, Muscle_Skeletal, Spleen, Vagina, Brain_Hippocampus, Lung	7	0.223	0.0689	0.0113
KB-226F1.1	Liver, Adrenal_Gland, Brain_Frontal_Cortex_BA9, Heart_Atrial_Appendage	4	0.77	NA	0.32
CTA-390C10.10	Muscle_Skeletal, Cells_Transformed_fibroblasts, Breast_Mammary_Tissue, Minor_Salivary_Gland, Adipose_Subcutaneous, Adipose_Visceral_Omentum, Lung, Nerve_Tibial, Artery_Aorta, Spleen, Esophagus_Mucosa, Esophagus_Gastroesophageal_Junction, Skin_Not_Sun_Exposed_Suprapubic, Skin_Sun_Exposed_Lower_leg, Brain_Cortex, Colon_Sigmoid, Adrenal_Gland, Brain_Cerebellar_Hemisphere, Brain_Cerebellum, Brain_Hypothalamus, Cells_EBV.transformed_lymphocytes, Colon_Transverse, Esophagus_Muscularis, Heart_Atrial_Appendage, Heart_Left_Ventricle, Pituitary, Prostate, Small_Intestine_Terminal_Ileum, Thyroid, Whole_Blood, Testis, Vagina, Artery_Coronary, Artery_Tibial, Brain_Anterior_cingulate_cortex_BA24, Brain_Caudate_basal_ganglia, Brain_Frontal_Cortex_BA9, Brain_Hippocampus, Brain_Nucleus_accumbens_basal_ganglia, Brain_Putamen_basal_ganglia, Brain_Spinal_cord_cervical_c.1, Brain_Substantia_nigra, Liver, Stomach, Brain_Amygdala, Pancreas, Ovary	47	0.000215785	0.000913	1.26e-05
DGCR9	Brain_Amygdala, Pituitary, Spleen, Ovary, Brain_Hippocampus, Brain_Substantia_nigra, Brain_Hypothalamus, Adipose_Visceral_Omentum	8	0.635	0.361	0.0349
RP3-508I15.22	Cells_Transformed_fibroblasts, Esophagus_Gastroesophageal_Junction, Thyroid, Esophagus_Mucosa, Colon_Sigmoid, Adipose_Visceral_Omentum, Brain_Cerebellum, Nerve_Tibial, Stomach, Brain_Substantia_nigra, Heart_Left_Ventricle, Muscle_Skeletal, Heart_Atrial_Appendage, Pituitary, Artery_Coronary, Brain_Cortex, Lung, Small_Intestine_Terminal_Ileum, Colon_Transverse	19	0.0016	7.91e-05	0.000339
RP3-508I15.20	Heart_Atrial_Appendage, Brain_Cerebellum, Small_Intestine_Terminal_Ileum, Testis, Breast_Mammary_Tissue, Adrenal_Gland, Cells_Transformed_fibroblasts	7	0.0032	0.0142	0.00253
RP3-402G11.28	Skin_Not_Sun_Exposed_Suprapubic, Whole_Blood, Muscle_Skeletal, Skin_Sun_Exposed_Lower_leg, Adipose_Visceral_Omentum, Heart_Atrial_Appendage, Brain_Anterior_cingulate_cortex_BA24, Brain_Caudate_basal_ganglia, Nerve_Tibial, Artery_Tibial	10	0.777	0.0472	0.0458
CITF22-92A6.1	Heart_Atrial_Appendage, Skin_Sun_Exposed_Lower_leg, Breast_Mammary_Tissue, Cells_Transformed_fibroblasts, Brain_Substantia_nigra, Muscle_Skeletal, Lung	7	0.192	0.175	0.0347
RP3-402G11.25	Cells_Transformed_fibroblasts, Skin_Not_Sun_Exposed_Suprapubic, Vagina	3	0.194	0.0145	8.5e-05
CITF22-1A6.3	Skin_Not_Sun_Exposed_Suprapubic, Thyroid, Colon_Sigmoid, Liver, Skin_Sun_Exposed_Lower_leg, Minor_Salivary_Gland, Uterus	7	0.172	0.143	0.0269
AC006946.16	Uterus, Brain_Spinal_cord_cervical_c.1, Small_Intestine_Terminal_Ileum, Brain_Anterior_cingulate_cortex_BA24, Cells_Transformed_fibroblasts, Testis, Thyroid, Adipose_Visceral_Omentum, Adrenal_Gland, Artery_Aorta, Artery_Coronary, Artery_Tibial, Brain_Caudate_basal_ganglia, Brain_Hippocampus, Brain_Hypothalamus, Colon_Transverse, Esophagus_Mucosa, Esophagus_Muscularis, Minor_Salivary_Gland, Muscle_Skeletal, Ovary, Pituitary, Prostate, Skin_Not_Sun_Exposed_Suprapubic, Skin_Sun_Exposed_Lower_leg, Nerve_Tibial, Brain_Amygdala, Adipose_Subcutaneous, Brain_Cortex, Stomach, Colon_Sigmoid, Brain_Nucleus_accumbens_basal_ganglia	32	0.145	3.55e-05	0.000715
AC002059.10	Esophagus_Gastroesophageal_Junction, Skin_Not_Sun_Exposed_Suprapubic, Brain_Cortex, Stomach	4	0.042	0.11	0.00561
CTA-217C2.2	Testis, Brain_Caudate_basal_ganglia, Brain_Cerebellum, Spleen, Whole_Blood, Liver, Adipose_Visceral_Omentum, Thyroid, Esophagus_Gastroesophageal_Junction, Colon_Transverse, Artery_Coronary, Esophagus_Mucosa	12	0.000256214	0.0101	0.000134
RP3-402G11.26	Artery_Coronary, Adrenal_Gland, Testis, Esophagus_Gastroesophageal_Junction, Heart_Left_Ventricle, Adipose_Subcutaneous, Esophagus_Muscularis, Artery_Tibial, Lung, Colon_Sigmoid, Heart_Atrial_Appendage, Pituitary, Spleen, Whole_Blood, Skin_Sun_Exposed_Lower_leg, Muscle_Skeletal, Small_Intestine_Terminal_Ileum, Cells_Transformed_fibroblasts, Brain_Amygdala, Brain_Cerebellar_Hemisphere, Brain_Spinal_cord_cervical_c.1, Brain_Substantia_nigra, Vagina, Skin_Not_Sun_Exposed_Suprapubic, Brain_Hypothalamus, Brain_Cortex, Uterus, Brain_Cerebellum, Brain_Nucleus_accumbens_basal_ganglia, Brain_Frontal_Cortex_BA9, Artery_Aorta, Breast_Mammary_Tissue, Brain_Putamen_basal_ganglia, Brain_Hippocampus, Liver, Prostate, Esophagus_Mucosa, Brain_Caudate_basal_ganglia, Stomach, Brain_Anterior_cingulate_cortex_BA24, Pancreas, Thyroid, Adipose_Visceral_Omentum, Nerve_Tibial	44	0.000804638	0.00193	0.000122
RP6-109B7.5	Adipose_Subcutaneous, Vagina, Brain_Anterior_cingulate_cortex_BA24	3	0.461	NA	0.0308
AP000350.5	Thyroid, Adipose_Subcutaneous, Brain_Spinal_cord_cervical_c.1, Heart_Atrial_Appendage, Brain_Cerebellar_Hemisphere, Ovary, Brain_Cerebellum, Brain_Nucleus_accumbens_basal_ganglia, Skin_Not_Sun_Exposed_Suprapubic, Esophagus_Muscularis, Heart_Left_Ventricle, Skin_Sun_Exposed_Lower_leg, Pituitary, Adrenal_Gland, Liver, Cells_EBV.transformed_lymphocytes, Minor_Salivary_Gland, Lung, Nerve_Tibial, Artery_Tibial, Muscle_Skeletal, Vagina, Cells_Transformed_fibroblasts, Colon_Sigmoid, Artery_Coronary, Brain_Hippocampus, Stomach, Adipose_Visceral_Omentum, Brain_Frontal_Cortex_BA9, Pancreas, Colon_Transverse, Artery_Aorta, Brain_Cortex, Brain_Anterior_cingulate_cortex_BA24, Esophagus_Mucosa, Brain_Amygdala, Brain_Caudate_basal_ganglia, Small_Intestine_Terminal_Ileum, Testis, Esophagus_Gastroesophageal_Junction, Breast_Mammary_Tissue, Uterus, Whole_Blood, Brain_Putamen_basal_ganglia, Brain_Hypothalamus, Prostate, Spleen	47	0.097	0.723	0.0346
DGCR11	Liver, Minor_Salivary_Gland, Brain_Cerebellum, Brain_Frontal_Cortex_BA9, Muscle_Skeletal, Cells_Transformed_fibroblasts	6	0.736	0.333	0.165
CTA-989H11.1	Adipose_Subcutaneous, Breast_Mammary_Tissue, Nerve_Tibial, Esophagus_Mucosa, Pancreas, Skin_Sun_Exposed_Lower_leg, Artery_Coronary, Heart_Left_Ventricle, Whole_Blood, Lung, Skin_Not_Sun_Exposed_Suprapubic, Brain_Cerebellum, Colon_Sigmoid	13	0.0055	0.0025	5.68e-05
AC006946.17	Uterus, Cells_EBV.transformed_lymphocytes, Skin_Not_Sun_Exposed_Suprapubic, Cells_Transformed_fibroblasts, Adipose_Subcutaneous, Brain_Cortex, Nerve_Tibial, Pituitary, Skin_Sun_Exposed_Lower_leg, Thyroid, Brain_Anterior_cingulate_cortex_BA24, Spleen, Brain_Amygdala, Adrenal_Gland, Ovary, Stomach, Testis	17	0.053	0.531	0.000715
CYP26B1	Whole_Blood, Spleen, Brain_Substantia_nigra, Adipose_Subcutaneous, Esophagus_Gastroesophageal_Junction, Testis	6	0.124	NA	0.0127
ALS2	Stomach, Brain_Hippocampus	2	0.517	NA	0.00907
TFPI	Breast_Mammary_Tissue, Thyroid, Lung, Artery_Coronary, Muscle_Skeletal, Heart_Atrial_Appendage	6	0.307	NA	0.023
NDUFAF7	Brain_Cerebellum, Brain_Frontal_Cortex_BA9, Pancreas, Brain_Putamen_basal_ganglia, Adipose_Visceral_Omentum, Thyroid, Testis, Brain_Caudate_basal_ganglia, Adipose_Subcutaneous, Brain_Cortex, Brain_Hippocampus, Nerve_Tibial, Muscle_Skeletal, Brain_Cerebellar_Hemisphere, Artery_Tibial, Artery_Coronary, Brain_Spinal_cord_cervical_c.1	17	6.39e-05	7.19e-05	2.33e-06
GCFC2	Brain_Hypothalamus, Pituitary, Minor_Salivary_Gland, Thyroid, Stomach, Muscle_Skeletal, Esophagus_Muscularis, Brain_Amygdala, Brain_Hippocampus, Artery_Aorta, Brain_Caudate_basal_ganglia, Artery_Tibial, Colon_Transverse, Adipose_Visceral_Omentum, Adrenal_Gland, Colon_Sigmoid, Cells_Transformed_fibroblasts, Esophagus_Gastroesophageal_Junction, Heart_Left_Ventricle, Testis, Skin_Not_Sun_Exposed_Suprapubic, Artery_Coronary, Liver, Esophagus_Mucosa, Heart_Atrial_Appendage, Lung, Skin_Sun_Exposed_Lower_leg	27	0.013	0.00764	0.00216
WDR54	Skin_Sun_Exposed_Lower_leg, Adipose_Subcutaneous, Thyroid, Pituitary, Artery_Tibial, Brain_Nucleus_accumbens_basal_ganglia, Skin_Not_Sun_Exposed_Suprapubic, Esophagus_Gastroesophageal_Junction, Artery_Aorta, Brain_Putamen_basal_ganglia, Nerve_Tibial, Brain_Cerebellum, Brain_Frontal_Cortex_BA9, Testis	14	0.023	0.00631	0.0099
FARP2	Small_Intestine_Terminal_Ileum, Muscle_Skeletal, Ovary, Brain_Substantia_nigra, Brain_Hypothalamus, Esophagus_Mucosa	6	0.75	NA	0.105
UPP2	Brain_Spinal_cord_cervical_c.1, Brain_Cerebellar_Hemisphere, Brain_Hypothalamus, Brain_Anterior_cingulate_cortex_BA24, Lung, Brain_Nucleus_accumbens_basal_ganglia, Brain_Hippocampus, Nerve_Tibial, Brain_Substantia_nigra	9	0.016	NA	0.00398
HEATR5B	Brain_Spinal_cord_cervical_c.1, Stomach, Adrenal_Gland, Artery_Aorta, Esophagus_Mucosa, Colon_Sigmoid, Pituitary, Lung, Skin_Sun_Exposed_Lower_leg, Prostate, Brain_Putamen_basal_ganglia	11	0.00154997	1.75e-05	0.00104
CEP68	Brain_Caudate_basal_ganglia, Uterus, Brain_Cerebellar_Hemisphere, Brain_Hippocampus, Stomach, Whole_Blood, Brain_Nucleus_accumbens_basal_ganglia	7	0.201	NA	0.00723
MAP4K3	Spleen, Brain_Caudate_basal_ganglia, Adipose_Visceral_Omentum, Brain_Spinal_cord_cervical_c.1, Skin_Not_Sun_Exposed_Suprapubic, Lung, Brain_Hypothalamus, Cells_Transformed_fibroblasts, Heart_Left_Ventricle, Adipose_Subcutaneous, Brain_Cerebellar_Hemisphere	11	0.046	2.49e-19	0.00712
MDH1	Small_Intestine_Terminal_Ileum, Artery_Aorta, Esophagus_Mucosa, Cells_Transformed_fibroblasts, Breast_Mammary_Tissue, Artery_Tibial, Adrenal_Gland, Minor_Salivary_Gland, Lung, Artery_Coronary, Thyroid, Skin_Not_Sun_Exposed_Suprapubic, Brain_Cerebellar_Hemisphere, Pancreas, Adipose_Subcutaneous, Adipose_Visceral_Omentum, Nerve_Tibial, Brain_Hypothalamus, Colon_Transverse, Muscle_Skeletal, Skin_Sun_Exposed_Lower_leg, Brain_Putamen_basal_ganglia, Brain_Caudate_basal_ganglia	23	0.000595251	NA	4.54e-06
AGPS	Cells_Transformed_fibroblasts, Brain_Amygdala, Liver, Uterus, Whole_Blood, Heart_Left_Ventricle, Brain_Hippocampus, Testis, Spleen, Small_Intestine_Terminal_Ileum, Brain_Caudate_basal_ganglia	11	0.627	NA	0.0462
TTC27	Prostate, Ovary	2	0.948	NA	0.117
MARCO	Artery_Aorta, Brain_Anterior_cingulate_cortex_BA24, Spleen, Artery_Tibial	4	0.613	NA	0.0159
SPAST	Adipose_Subcutaneous, Artery_Coronary, Brain_Anterior_cingulate_cortex_BA24, Lung, Brain_Frontal_Cortex_BA9, Cells_Transformed_fibroblasts, Adrenal_Gland, Spleen, Cells_EBV.transformed_lymphocytes, Thyroid, Colon_Transverse, Skin_Sun_Exposed_Lower_leg, Small_Intestine_Terminal_Ileum	13	0.072	NA	0.0247
CPS1	Small_Intestine_Terminal_Ileum, Ovary, Brain_Frontal_Cortex_BA9, Brain_Substantia_nigra, Brain_Cortex, Testis, Esophagus_Muscularis, Lung, Muscle_Skeletal, Brain_Cerebellum, Skin_Not_Sun_Exposed_Suprapubic, Adipose_Subcutaneous, Artery_Tibial, Breast_Mammary_Tissue, Cells_Transformed_fibroblasts, Esophagus_Gastroesophageal_Junction, Esophagus_Mucosa, Adipose_Visceral_Omentum, Thyroid, Skin_Sun_Exposed_Lower_leg, Pancreas, Heart_Atrial_Appendage, Artery_Coronary, Colon_Sigmoid, Vagina, Nerve_Tibial, Brain_Nucleus_accumbens_basal_ganglia, Brain_Caudate_basal_ganglia	28	0.0021	4.54e-45	1.24e-06
NDUFS1	Brain_Substantia_nigra, Liver, Esophagus_Gastroesophageal_Junction, Testis, Skin_Sun_Exposed_Lower_leg, Adipose_Visceral_Omentum, Uterus, Brain_Cortex, Brain_Cerebellar_Hemisphere, Heart_Left_Ventricle, Lung, Pituitary, Esophagus_Muscularis, Brain_Cerebellum, Brain_Frontal_Cortex_BA9, Brain_Putamen_basal_ganglia, Artery_Tibial, Colon_Transverse, Skin_Not_Sun_Exposed_Suprapubic, Brain_Caudate_basal_ganglia, Colon_Sigmoid, Spleen, Esophagus_Mucosa, Adrenal_Gland, Muscle_Skeletal, Artery_Aorta, Brain_Anterior_cingulate_cortex_BA24, Brain_Nucleus_accumbens_basal_ganglia, Pancreas, Adipose_Subcutaneous, Thyroid	31	0.083	0.269	0.0035
VRK2	Breast_Mammary_Tissue, Stomach, Adipose_Subcutaneous, Esophagus_Gastroesophageal_Junction, Nerve_Tibial, Skin_Sun_Exposed_Lower_leg, Artery_Tibial, Colon_Transverse, Testis, Minor_Salivary_Gland, Prostate, Ovary, Skin_Not_Sun_Exposed_Suprapubic, Brain_Frontal_Cortex_BA9, Brain_Cortex, Muscle_Skeletal, Vagina, Brain_Hypothalamus, Thyroid, Colon_Sigmoid, Heart_Atrial_Appendage, Pituitary, Cells_EBV.transformed_lymphocytes, Heart_Left_Ventricle, Spleen, Esophagus_Muscularis, Adrenal_Gland	27	0.000705154	1.03e-08	2.54e-06
IKZF2	Cells_Transformed_fibroblasts, Artery_Tibial, Brain_Nucleus_accumbens_basal_ganglia, Adipose_Subcutaneous, Stomach, Brain_Amygdala, Brain_Substantia_nigra, Muscle_Skeletal, Adipose_Visceral_Omentum, Breast_Mammary_Tissue, Esophagus_Mucosa	11	0.346	0.792	0.00858
TSSC1	Adrenal_Gland, Brain_Cerebellum, Breast_Mammary_Tissue, Spleen, Cells_Transformed_fibroblasts, Brain_Nucleus_accumbens_basal_ganglia, Esophagus_Mucosa, Adipose_Subcutaneous, Adipose_Visceral_Omentum, Heart_Atrial_Appendage, Brain_Frontal_Cortex_BA9	11	0.184	0.311	0.0271
TMSB10	Adipose_Visceral_Omentum, Colon_Sigmoid, Brain_Cerebellar_Hemisphere, Brain_Putamen_basal_ganglia, Prostate, Esophagus_Mucosa, Thyroid, Adipose_Subcutaneous, Brain_Cortex	9	0.133	NA	0.0481
SH3YL1	Cells_EBV.transformed_lymphocytes, Brain_Cortex, Breast_Mammary_Tissue, Artery_Aorta, Brain_Spinal_cord_cervical_c.1, Muscle_Skeletal, Brain_Frontal_Cortex_BA9, Brain_Cerebellum, Liver, Brain_Putamen_basal_ganglia, Artery_Tibial, Brain_Caudate_basal_ganglia, Esophagus_Mucosa, Lung, Skin_Not_Sun_Exposed_Suprapubic, Adipose_Visceral_Omentum, Artery_Coronary, Brain_Anterior_cingulate_cortex_BA24, Skin_Sun_Exposed_Lower_leg, Stomach, Nerve_Tibial, Adrenal_Gland, Pancreas, Cells_Transformed_fibroblasts, Pituitary, Whole_Blood, Colon_Sigmoid, Thyroid, Colon_Transverse, Ovary	30	0.357	0.201	0.023
CUL3	Colon_Transverse, Testis, Brain_Hippocampus, Pancreas, Esophagus_Mucosa, Brain_Caudate_basal_ganglia, Brain_Putamen_basal_ganglia, Cells_Transformed_fibroblasts, Brain_Amygdala, Brain_Anterior_cingulate_cortex_BA24, Adipose_Subcutaneous, Brain_Cerebellar_Hemisphere, Nerve_Tibial, Thyroid, Artery_Aorta, Esophagus_Gastroesophageal_Junction, Brain_Cortex, Brain_Spinal_cord_cervical_c.1	18	9.74e-05	NA	1.02e-06
INPP4A	Brain_Cerebellum, Muscle_Skeletal, Heart_Left_Ventricle, Adipose_Visceral_Omentum, Cells_Transformed_fibroblasts, Adipose_Subcutaneous, Breast_Mammary_Tissue, Nerve_Tibial, Skin_Sun_Exposed_Lower_leg, Adrenal_Gland, Esophagus_Muscularis, Brain_Amygdala, Heart_Atrial_Appendage, Pituitary, Ovary, Thyroid, Lung, Esophagus_Mucosa, Esophagus_Gastroesophageal_Junction, Brain_Cerebellar_Hemisphere, Whole_Blood, Brain_Spinal_cord_cervical_c.1, Brain_Hypothalamus	23	0.000171639	1.14e-14	0.000881
RETSAT	Whole_Blood, Brain_Substantia_nigra, Spleen, Uterus, Artery_Coronary, Brain_Spinal_cord_cervical_c.1, Esophagus_Mucosa, Brain_Putamen_basal_ganglia, Colon_Transverse, Skin_Sun_Exposed_Lower_leg, Small_Intestine_Terminal_Ileum, Lung, Esophagus_Gastroesophageal_Junction, Adipose_Visceral_Omentum, Brain_Amygdala, Nerve_Tibial, Brain_Caudate_basal_ganglia, Brain_Cortex, Brain_Frontal_Cortex_BA9, Brain_Hippocampus, Brain_Nucleus_accumbens_basal_ganglia, Liver, Artery_Tibial, Stomach, Cells_Transformed_fibroblasts, Esophagus_Muscularis	26	0.022	4.55e-06	0.00787
CAPG	Brain_Spinal_cord_cervical_c.1, Brain_Amygdala, Stomach, Liver, Vagina, Artery_Aorta, Artery_Tibial, Testis, Artery_Coronary, Skin_Sun_Exposed_Lower_leg, Pancreas, Muscle_Skeletal, Breast_Mammary_Tissue, Whole_Blood, Brain_Hippocampus, Skin_Not_Sun_Exposed_Suprapubic, Thyroid, Lung, Brain_Cortex, Brain_Putamen_basal_ganglia, Brain_Hypothalamus, Cells_Transformed_fibroblasts, Heart_Atrial_Appendage	23	0.045	NA	1.45e-05
LY75	Brain_Caudate_basal_ganglia, Brain_Putamen_basal_ganglia, Brain_Hypothalamus, Artery_Coronary, Brain_Nucleus_accumbens_basal_ganglia, Skin_Sun_Exposed_Lower_leg, Thyroid, Brain_Cortex, Uterus, Stomach, Adipose_Subcutaneous, Cells_Transformed_fibroblasts, Lung, Pancreas, Heart_Atrial_Appendage, Brain_Amygdala, Breast_Mammary_Tissue, Liver, Vagina, Esophagus_Gastroesophageal_Junction, Brain_Cerebellar_Hemisphere, Adipose_Visceral_Omentum, Colon_Sigmoid, Esophagus_Muscularis, Prostate, Skin_Not_Sun_Exposed_Suprapubic, Spleen, Brain_Anterior_cingulate_cortex_BA24, Cells_EBV.transformed_lymphocytes, Artery_Aorta, Brain_Spinal_cord_cervical_c.1, Muscle_Skeletal, Pituitary	33	0.423	NA	0.0767
NOP58	Adrenal_Gland, Cells_Transformed_fibroblasts, Skin_Sun_Exposed_Lower_leg, Thyroid, Testis, Minor_Salivary_Gland, Cells_EBV.transformed_lymphocytes, Whole_Blood, Small_Intestine_Terminal_Ileum	9	0.17	NA	0.0406
EIF2AK2	Esophagus_Gastroesophageal_Junction, Esophagus_Muscularis, Brain_Amygdala, Artery_Aorta, Brain_Frontal_Cortex_BA9, Nerve_Tibial, Brain_Cerebellum, Artery_Tibial, Brain_Cerebellar_Hemisphere, Esophagus_Mucosa, Whole_Blood, Colon_Transverse, Thyroid, Artery_Coronary, Brain_Cortex, Ovary, Vagina, Small_Intestine_Terminal_Ileum, Muscle_Skeletal, Stomach, Prostate, Skin_Sun_Exposed_Lower_leg	22	0.000162723	3.3e-10	1.4e-05
NCKAP1	Adipose_Visceral_Omentum, Pancreas, Skin_Sun_Exposed_Lower_leg, Testis, Liver, Adrenal_Gland, Thyroid, Cells_Transformed_fibroblasts, Adipose_Subcutaneous, Whole_Blood, Breast_Mammary_Tissue, Colon_Transverse, Brain_Hypothalamus, Heart_Left_Ventricle, Muscle_Skeletal, Heart_Atrial_Appendage, Skin_Not_Sun_Exposed_Suprapubic	17	6.93e-05	NA	2.64e-08
GPC1	Liver, Esophagus_Gastroesophageal_Junction, Brain_Spinal_cord_cervical_c.1, Brain_Cerebellar_Hemisphere, Minor_Salivary_Gland, Adrenal_Gland, Adipose_Subcutaneous, Nerve_Tibial, Esophagus_Mucosa, Pancreas, Brain_Substantia_nigra, Brain_Amygdala	12	0.0091	NA	1.93e-05
CASP8	Brain_Caudate_basal_ganglia, Prostate, Esophagus_Muscularis, Brain_Nucleus_accumbens_basal_ganglia, Testis, Adrenal_Gland, Esophagus_Gastroesophageal_Junction, Heart_Atrial_Appendage, Ovary, Pancreas, Stomach, Minor_Salivary_Gland, Lung, Adipose_Subcutaneous, Muscle_Skeletal, Breast_Mammary_Tissue, Liver, Small_Intestine_Terminal_Ileum, Colon_Transverse, Esophagus_Mucosa, Skin_Not_Sun_Exposed_Suprapubic, Spleen, Brain_Cerebellar_Hemisphere, Whole_Blood, Adipose_Visceral_Omentum, Cells_Transformed_fibroblasts, Brain_Frontal_Cortex_BA9, Artery_Aorta, Skin_Sun_Exposed_Lower_leg, Brain_Spinal_cord_cervical_c.1, Brain_Cerebellum, Brain_Anterior_cingulate_cortex_BA24, Brain_Cortex, Heart_Left_Ventricle, Uterus, Nerve_Tibial	36	0.016	0.00269	0.00172
PMS1	Small_Intestine_Terminal_Ileum, Brain_Nucleus_accumbens_basal_ganglia, Spleen, Brain_Frontal_Cortex_BA9, Whole_Blood, Minor_Salivary_Gland, Heart_Atrial_Appendage, Adrenal_Gland, Cells_Transformed_fibroblasts, Pancreas, Stomach, Pituitary, Muscle_Skeletal, Adipose_Visceral_Omentum, Adipose_Subcutaneous, Artery_Tibial, Esophagus_Mucosa, Heart_Left_Ventricle, Lung, Nerve_Tibial	20	0.345	NA	0.027
CALCRL	Esophagus_Gastroesophageal_Junction, Thyroid, Brain_Substantia_nigra, Uterus, Adipose_Visceral_Omentum	5	0.733	NA	0.0986
ANKRD44	Cells_Transformed_fibroblasts, Brain_Nucleus_accumbens_basal_ganglia, Testis, Adipose_Subcutaneous, Brain_Cerebellar_Hemisphere, Skin_Sun_Exposed_Lower_leg, Skin_Not_Sun_Exposed_Suprapubic, Ovary, Liver, Esophagus_Muscularis, Uterus, Brain_Amygdala, Nerve_Tibial, Lung	14	0.0023	0.00519	0.000141
ASB1	Ovary, Esophagus_Muscularis, Brain_Cerebellum, Artery_Aorta, Brain_Cerebellar_Hemisphere, Uterus, Skin_Not_Sun_Exposed_Suprapubic, Artery_Coronary, Esophagus_Gastroesophageal_Junction, Thyroid, Lung, Spleen, Vagina, Whole_Blood, Nerve_Tibial, Adipose_Subcutaneous, Cells_Transformed_fibroblasts, Artery_Tibial, Colon_Transverse	19	0.0014	0.000511	5.94e-05
NGEF	Spleen, Artery_Coronary, Heart_Atrial_Appendage, Skin_Sun_Exposed_Lower_leg, Artery_Aorta, Colon_Sigmoid, Esophagus_Mucosa, Esophagus_Muscularis, Heart_Left_Ventricle, Pituitary, Adipose_Subcutaneous, Esophagus_Gastroesophageal_Junction, Skin_Not_Sun_Exposed_Suprapubic, Stomach, Artery_Tibial, Lung, Brain_Nucleus_accumbens_basal_ganglia, Vagina, Adipose_Visceral_Omentum, Cells_Transformed_fibroblasts, Cells_EBV.transformed_lymphocytes, Testis	22	7.71e-05	0.000111	2.63e-05
SP100	Artery_Tibial, Nerve_Tibial, Whole_Blood, Esophagus_Muscularis, Stomach, Esophagus_Gastroesophageal_Junction, Testis, Thyroid, Heart_Atrial_Appendage	9	0.621	NA	0.103
HDAC4	Uterus, Colon_Transverse, Brain_Anterior_cingulate_cortex_BA24, Breast_Mammary_Tissue, Thyroid, Brain_Cortex, Brain_Hypothalamus, Heart_Atrial_Appendage	8	0.079	NA	0.00145
POLR1A	Minor_Salivary_Gland, Whole_Blood, Small_Intestine_Terminal_Ileum, Skin_Sun_Exposed_Lower_leg, Skin_Not_Sun_Exposed_Suprapubic, Adipose_Visceral_Omentum, Liver, Esophagus_Gastroesophageal_Junction, Nerve_Tibial, Brain_Caudate_basal_ganglia, Brain_Spinal_cord_cervical_c.1, Brain_Substantia_nigra, Esophagus_Muscularis, Heart_Atrial_Appendage, Heart_Left_Ventricle, Pancreas, Artery_Aorta, Artery_Coronary, Brain_Hippocampus, Lung, Colon_Sigmoid, Brain_Amygdala, Brain_Anterior_cingulate_cortex_BA24, Brain_Hypothalamus, Stomach, Adrenal_Gland, Thyroid, Brain_Frontal_Cortex_BA9, Artery_Tibial, Adipose_Subcutaneous, Muscle_Skeletal, Ovary, Brain_Cerebellar_Hemisphere, Esophagus_Mucosa, Brain_Putamen_basal_ganglia, Breast_Mammary_Tissue, Prostate, Pituitary, Brain_Nucleus_accumbens_basal_ganglia, Uterus, Brain_Cerebellum, Brain_Cortex, Cells_Transformed_fibroblasts, Testis	44	0.064	3.84e-05	0.00165
LAPTM4A	Brain_Nucleus_accumbens_basal_ganglia, Stomach, Pancreas, Vagina, Lung	5	0.676	NA	0.0484
TTC7A	Cells_Transformed_fibroblasts, Colon_Transverse, Thyroid, Muscle_Skeletal, Brain_Anterior_cingulate_cortex_BA24, Adipose_Subcutaneous, Skin_Sun_Exposed_Lower_leg, Artery_Aorta	8	0.822	NA	0.0247
STON1-GTF2A1L	Thyroid	1	0.597	NA	0.0675
SRBD1	Stomach, Skin_Sun_Exposed_Lower_leg, Cells_EBV.transformed_lymphocytes, Pancreas, Colon_Sigmoid, Brain_Caudate_basal_ganglia, Brain_Hypothalamus, Nerve_Tibial, Brain_Frontal_Cortex_BA9, Adrenal_Gland, Cells_Transformed_fibroblasts, Heart_Left_Ventricle, Testis, Brain_Substantia_nigra, Ovary, Adipose_Subcutaneous, Colon_Transverse	17	0.142	0.355	0.000502
PSME4	Esophagus_Gastroesophageal_Junction, Ovary, Esophagus_Muscularis, Skin_Sun_Exposed_Lower_leg, Artery_Aorta, Breast_Mammary_Tissue, Prostate, Small_Intestine_Terminal_Ileum, Skin_Not_Sun_Exposed_Suprapubic, Brain_Cerebellar_Hemisphere, Cells_Transformed_fibroblasts	11	0.196	NA	0.0128
ERLEC1	Brain_Amygdala, Heart_Left_Ventricle, Brain_Frontal_Cortex_BA9, Nerve_Tibial, Brain_Nucleus_accumbens_basal_ganglia, Cells_Transformed_fibroblasts, Spleen, Prostate, Muscle_Skeletal	9	0.289	NA	0.0327
NCK2	Esophagus_Muscularis, Brain_Amygdala, Ovary, Cells_Transformed_fibroblasts, Lung, Uterus, Brain_Putamen_basal_ganglia, Cells_EBV.transformed_lymphocytes, Liver, Brain_Cerebellum, Thyroid, Brain_Cerebellar_Hemisphere, Nerve_Tibial, Small_Intestine_Terminal_Ileum	14	0.584	NA	0.0756
MAP4K4	Colon_Sigmoid, Esophagus_Muscularis, Adipose_Visceral_Omentum	3	0.861	NA	0.0913
MGAT4A	Brain_Cerebellar_Hemisphere, Brain_Spinal_cord_cervical_c.1, Esophagus_Muscularis, Esophagus_Gastroesophageal_Junction, Colon_Transverse, Nerve_Tibial, Adipose_Subcutaneous, Adrenal_Gland, Brain_Hypothalamus, Thyroid	10	7.75e-05	NA	2.31e-07
RPL31	Artery_Aorta, Colon_Transverse, Brain_Frontal_Cortex_BA9, Heart_Left_Ventricle, Brain_Spinal_cord_cervical_c.1, Nerve_Tibial, Testis	7	0.166	NA	0.023
TRIB2	Skin_Sun_Exposed_Lower_leg, Nerve_Tibial, Brain_Caudate_basal_ganglia, Artery_Coronary, Brain_Amygdala, Stomach, Brain_Putamen_basal_ganglia, Brain_Hippocampus, Brain_Anterior_cingulate_cortex_BA24, Artery_Aorta, Pituitary	11	0.665	NA	0.0645
MYO3B	Pancreas, Pituitary, Uterus, Brain_Putamen_basal_ganglia, Nerve_Tibial	5	0.764	NA	0.149
CYBRD1	Cells_EBV.transformed_lymphocytes, Liver, Testis, Skin_Sun_Exposed_Lower_leg, Stomach, Adrenal_Gland, Ovary, Vagina, Skin_Not_Sun_Exposed_Suprapubic, Heart_Atrial_Appendage, Brain_Cortex, Brain_Substantia_nigra	12	0.396	NA	0.0544
PTPN18	Brain_Nucleus_accumbens_basal_ganglia, Esophagus_Mucosa, Adipose_Subcutaneous, Brain_Substantia_nigra, Colon_Transverse, Esophagus_Muscularis, Heart_Atrial_Appendage, Liver, Skin_Not_Sun_Exposed_Suprapubic, Skin_Sun_Exposed_Lower_leg, Stomach, Thyroid, Artery_Tibial, Prostate	14	0.223	0.553	0.0405
LIMS2	Colon_Transverse, Ovary, Muscle_Skeletal, Lung, Skin_Sun_Exposed_Lower_leg, Heart_Atrial_Appendage, Thyroid, Cells_EBV.transformed_lymphocytes, Vagina, Whole_Blood	10	0.846	NA	0.0633
ASIC4	Esophagus_Mucosa, Heart_Atrial_Appendage, Adipose_Subcutaneous, Colon_Transverse, Testis, Small_Intestine_Terminal_Ileum, Brain_Substantia_nigra, Esophagus_Muscularis	8	0.07	NA	0.00784
GLI2	Artery_Aorta, Artery_Tibial, Pituitary, Adipose_Subcutaneous, Brain_Cerebellar_Hemisphere, Breast_Mammary_Tissue, Brain_Putamen_basal_ganglia	7	0.157	NA	0.00332
BCS1L	Liver, Artery_Tibial, Adipose_Subcutaneous, Brain_Nucleus_accumbens_basal_ganglia, Muscle_Skeletal, Artery_Aorta, Artery_Coronary	7	0.776	0.0597	0.0728
ZNF638	Skin_Sun_Exposed_Lower_leg, Minor_Salivary_Gland, Adrenal_Gland, Esophagus_Mucosa	4	0.776	NA	0.0281
ADD2	Brain_Cerebellum, Esophagus_Mucosa, Thyroid, Esophagus_Gastroesophageal_Junction, Brain_Putamen_basal_ganglia, Prostate, Vagina, Pancreas, Artery_Aorta, Ovary	10	0.061	NA	0.00877
FOSL2	Cells_Transformed_fibroblasts, Testis, Colon_Sigmoid, Nerve_Tibial, Brain_Cerebellum, Skin_Not_Sun_Exposed_Suprapubic, Brain_Nucleus_accumbens_basal_ganglia, Brain_Hippocampus, Artery_Tibial	9	0.000619239	3.4e-05	0.000286
TMEM131	Skin_Not_Sun_Exposed_Suprapubic, Whole_Blood, Cells_Transformed_fibroblasts, Pancreas, Pituitary, Heart_Left_Ventricle, Vagina, Uterus, Cells_EBV.transformed_lymphocytes, Adipose_Subcutaneous, Heart_Atrial_Appendage, Minor_Salivary_Gland, Esophagus_Mucosa, Brain_Hippocampus, Brain_Spinal_cord_cervical_c.1	15	0.0007555	NA	4.88e-05
ARHGAP15	Adipose_Subcutaneous, Prostate, Whole_Blood, Brain_Anterior_cingulate_cortex_BA24, Skin_Sun_Exposed_Lower_leg, Lung, Minor_Salivary_Gland, Brain_Caudate_basal_ganglia, Uterus, Pituitary, Brain_Spinal_cord_cervical_c.1, Brain_Cerebellar_Hemisphere, Brain_Putamen_basal_ganglia	13	0.0082	NA	8.57e-05
TUBA3D	Brain_Cerebellar_Hemisphere, Prostate, Minor_Salivary_Gland, Cells_EBV.transformed_lymphocytes, Nerve_Tibial, Whole_Blood, Heart_Left_Ventricle, Brain_Caudate_basal_ganglia, Cells_Transformed_fibroblasts, Brain_Substantia_nigra, Thyroid	11	0.272	NA	0.00339
MCM6	Whole_Blood, Vagina, Heart_Left_Ventricle, Liver, Artery_Coronary, Adipose_Visceral_Omentum, Colon_Sigmoid, Brain_Putamen_basal_ganglia	8	0.485	1.37e-25	0.0203
DGKD	Whole_Blood, Vagina, Testis, Lung, Ovary, Esophagus_Muscularis	6	0.165	NA	8.95e-05
DNAJC10	Brain_Cortex, Skin_Sun_Exposed_Lower_leg, Vagina, Muscle_Skeletal, Lung, Uterus, Liver, Esophagus_Mucosa, Brain_Caudate_basal_ganglia, Brain_Spinal_cord_cervical_c.1, Brain_Cerebellum, Whole_Blood, Breast_Mammary_Tissue	13	0.005	NA	0.00265
DYNC1I2	Pituitary, Cells_EBV.transformed_lymphocytes, Whole_Blood, Brain_Nucleus_accumbens_basal_ganglia, Brain_Cerebellar_Hemisphere, Brain_Spinal_cord_cervical_c.1, Brain_Cortex, Minor_Salivary_Gland, Muscle_Skeletal, Adipose_Subcutaneous, Artery_Tibial, Colon_Transverse, Skin_Not_Sun_Exposed_Suprapubic, Small_Intestine_Terminal_Ileum, Stomach, Testis, Skin_Sun_Exposed_Lower_leg, Thyroid, Adrenal_Gland, Cells_Transformed_fibroblasts, Artery_Aorta, Vagina	22	0.322	0.836	0.00634
MAP2	Vagina, Cells_Transformed_fibroblasts, Lung, Brain_Cerebellum, Nerve_Tibial, Esophagus_Gastroesophageal_Junction, Esophagus_Muscularis, Thyroid, Testis, Adrenal_Gland, Adipose_Subcutaneous, Brain_Hypothalamus, Brain_Frontal_Cortex_BA9, Brain_Anterior_cingulate_cortex_BA24	14	1.44e-05	NA	1.34e-05
FAP	Brain_Amygdala, Heart_Atrial_Appendage, Colon_Sigmoid, Lung, Stomach, Muscle_Skeletal, Brain_Hippocampus, Uterus	8	0.523	NA	0.0079
FKBP7	Brain_Putamen_basal_ganglia, Prostate, Ovary	3	0.831	NA	0.0928
OSBPL6	Thyroid, Brain_Amygdala, Brain_Cerebellum, Cells_Transformed_fibroblasts, Brain_Hippocampus, Muscle_Skeletal	6	0.785	NA	0.0622
XRCC5	Vagina, Minor_Salivary_Gland, Esophagus_Mucosa, Brain_Amygdala, Lung, Liver, Brain_Frontal_Cortex_BA9, Colon_Transverse, Thyroid, Skin_Not_Sun_Exposed_Suprapubic, Muscle_Skeletal, Brain_Nucleus_accumbens_basal_ganglia, Nerve_Tibial, Brain_Spinal_cord_cervical_c.1, Cells_EBV.transformed_lymphocytes, Brain_Substantia_nigra, Skin_Sun_Exposed_Lower_leg, Pancreas	18	0.068	NA	0.00184
SP140	Heart_Left_Ventricle, Brain_Nucleus_accumbens_basal_ganglia, Colon_Transverse, Adipose_Subcutaneous	4	0.592	NA	0.0466
DDX1	Ovary, Heart_Atrial_Appendage, Skin_Not_Sun_Exposed_Suprapubic, Nerve_Tibial, Pituitary, Pancreas, Cells_Transformed_fibroblasts, Whole_Blood, Artery_Coronary, Heart_Left_Ventricle, Lung, Artery_Aorta, Thyroid, Esophagus_Gastroesophageal_Junction, Breast_Mammary_Tissue, Spleen, Uterus, Cells_EBV.transformed_lymphocytes, Liver, Adipose_Visceral_Omentum, Colon_Sigmoid, Stomach, Artery_Tibial	23	0.158	0.286	0.0179
SCTR	Esophagus_Gastroesophageal_Junction, Minor_Salivary_Gland, Brain_Nucleus_accumbens_basal_ganglia, Muscle_Skeletal, Heart_Left_Ventricle, Testis, Adrenal_Gland, Spleen, Cells_EBV.transformed_lymphocytes, Brain_Spinal_cord_cervical_c.1	10	0.291	NA	0.0508
RIF1	Brain_Cerebellar_Hemisphere, Brain_Amygdala, Brain_Cortex, Brain_Substantia_nigra, Brain_Putamen_basal_ganglia, Brain_Cerebellum, Brain_Hippocampus, Cells_Transformed_fibroblasts, Whole_Blood, Artery_Aorta, Brain_Caudate_basal_ganglia, Colon_Sigmoid, Esophagus_Mucosa, Heart_Atrial_Appendage, Heart_Left_Ventricle, Spleen, Testis, Brain_Nucleus_accumbens_basal_ganglia, Brain_Anterior_cingulate_cortex_BA24, Brain_Hypothalamus, Cells_EBV.transformed_lymphocytes, Nerve_Tibial, Colon_Transverse, Pancreas, Artery_Tibial	25	0.189	NA	0.00481
COL4A4	Vagina, Small_Intestine_Terminal_Ileum, Colon_Sigmoid, Muscle_Skeletal, Heart_Left_Ventricle, Cells_Transformed_fibroblasts, Brain_Substantia_nigra	7	0.211	NA	0.0174
STK17B	Brain_Cerebellum, Brain_Frontal_Cortex_BA9, Colon_Sigmoid, Stomach, Artery_Aorta, Heart_Left_Ventricle, Brain_Caudate_basal_ganglia, Esophagus_Muscularis, Esophagus_Gastroesophageal_Junction, Adipose_Visceral_Omentum, Muscle_Skeletal, Brain_Hypothalamus, Nerve_Tibial, Artery_Tibial, Adrenal_Gland	15	0.01	6.15e-08	0.000209
STRADB	Cells_Transformed_fibroblasts, Muscle_Skeletal, Brain_Caudate_basal_ganglia, Prostate, Spleen, Esophagus_Gastroesophageal_Junction, Esophagus_Muscularis, Brain_Putamen_basal_ganglia, Skin_Not_Sun_Exposed_Suprapubic	9	0.148	NA	0.00529
CCNT2	Brain_Frontal_Cortex_BA9, Brain_Cerebellum, Pituitary, Skin_Not_Sun_Exposed_Suprapubic, Brain_Putamen_basal_ganglia, Pancreas, Stomach, Thyroid, Nerve_Tibial, Colon_Transverse, Skin_Sun_Exposed_Lower_leg, Esophagus_Gastroesophageal_Junction, Heart_Atrial_Appendage, Whole_Blood, Testis, Adipose_Visceral_Omentum, Brain_Cerebellar_Hemisphere, Colon_Sigmoid, Adipose_Subcutaneous, Artery_Aorta, Brain_Anterior_cingulate_cortex_BA24, Brain_Caudate_basal_ganglia, Brain_Nucleus_accumbens_basal_ganglia, Lung, Spleen, Breast_Mammary_Tissue, Cells_Transformed_fibroblasts, Muscle_Skeletal, Ovary, Small_Intestine_Terminal_Ileum, Liver, Esophagus_Muscularis, Esophagus_Mucosa, Artery_Tibial, Brain_Hippocampus, Heart_Left_Ventricle, Prostate, Artery_Coronary, Brain_Cortex, Minor_Salivary_Gland, Brain_Amygdala	41	0.0073	6.88e-06	0.000175
COBLL1	Artery_Tibial, Pancreas, Esophagus_Mucosa, Adipose_Visceral_Omentum, Pituitary, Brain_Cerebellum, Brain_Caudate_basal_ganglia, Nerve_Tibial, Heart_Left_Ventricle, Brain_Nucleus_accumbens_basal_ganglia, Small_Intestine_Terminal_Ileum, Artery_Aorta, Brain_Anterior_cingulate_cortex_BA24, Skin_Not_Sun_Exposed_Suprapubic, Brain_Hippocampus, Brain_Cerebellar_Hemisphere, Brain_Cortex	17	0.0035	0.000818	5.86e-06
XPO1	Cells_Transformed_fibroblasts, Stomach, Pancreas, Skin_Sun_Exposed_Lower_leg, Nerve_Tibial, Brain_Anterior_cingulate_cortex_BA24, Brain_Cerebellum	7	0.512	NA	0.125
STARD7	Esophagus_Mucosa, Prostate, Colon_Sigmoid, Brain_Cerebellar_Hemisphere, Nerve_Tibial, Testis, Heart_Atrial_Appendage, Brain_Cerebellum, Whole_Blood, Uterus, Brain_Substantia_nigra, Adipose_Visceral_Omentum, Muscle_Skeletal, Artery_Aorta, Brain_Caudate_basal_ganglia, Brain_Frontal_Cortex_BA9, Stomach	17	3.47e-05	1.87e-115	6.04e-10
APOB	Uterus, Liver, Artery_Tibial, Brain_Hypothalamus, Muscle_Skeletal, Brain_Cortex, Brain_Spinal_cord_cervical_c.1, Colon_Sigmoid, Esophagus_Muscularis, Artery_Aorta, Brain_Substantia_nigra, Esophagus_Gastroesophageal_Junction, Nerve_Tibial, Adipose_Subcutaneous, Heart_Left_Ventricle	15	0.000497689	1.11e-05	0.000232
NCOA1	Artery_Coronary, Pituitary, Cells_Transformed_fibroblasts, Small_Intestine_Terminal_Ileum, Whole_Blood, Adipose_Visceral_Omentum, Brain_Frontal_Cortex_BA9, Brain_Caudate_basal_ganglia	8	0.391	0.135	0.0248
EFR3B	Brain_Spinal_cord_cervical_c.1, Esophagus_Gastroesophageal_Junction, Adrenal_Gland, Pancreas, Heart_Left_Ventricle, Adipose_Visceral_Omentum, Brain_Cortex, Heart_Atrial_Appendage	8	0.814	NA	0.159
KIF3C	Cells_Transformed_fibroblasts, Stomach, Adrenal_Gland, Brain_Hippocampus, Skin_Sun_Exposed_Lower_leg, Heart_Left_Ventricle, Adipose_Subcutaneous, Adipose_Visceral_Omentum, Skin_Not_Sun_Exposed_Suprapubic	9	0.263	0.343	0.0527
RAB10	Thyroid, Testis, Prostate, Vagina	4	0.835	NA	0.0778
HADHA	Adrenal_Gland, Brain_Hypothalamus, Artery_Aorta, Whole_Blood, Brain_Nucleus_accumbens_basal_ganglia, Cells_EBV.transformed_lymphocytes, Cells_Transformed_fibroblasts, Heart_Atrial_Appendage, Pituitary, Brain_Cerebellar_Hemisphere, Ovary, Stomach, Esophagus_Mucosa	13	0.173	NA	0.0473
MAPRE3	Skin_Not_Sun_Exposed_Suprapubic, Colon_Transverse, Brain_Cerebellar_Hemisphere, Artery_Aorta, Adrenal_Gland, Muscle_Skeletal, Brain_Cortex, Artery_Tibial, Esophagus_Mucosa, Heart_Left_Ventricle, Nerve_Tibial, Adipose_Subcutaneous, Skin_Sun_Exposed_Lower_leg, Heart_Atrial_Appendage, Whole_Blood, Esophagus_Gastroesophageal_Junction, Lung, Small_Intestine_Terminal_Ileum, Uterus, Ovary	20	0.035	NA	0.000548
CAD	Brain_Cerebellar_Hemisphere, Ovary, Muscle_Skeletal, Lung, Esophagus_Muscularis, Whole_Blood, Colon_Transverse, Minor_Salivary_Gland, Heart_Atrial_Appendage, Thyroid, Artery_Coronary, Adrenal_Gland, Brain_Nucleus_accumbens_basal_ganglia, Pituitary, Spleen, Brain_Hypothalamus, Esophagus_Gastroesophageal_Junction, Small_Intestine_Terminal_Ileum, Brain_Caudate_basal_ganglia, Artery_Tibial, Nerve_Tibial, Prostate, Breast_Mammary_Tissue, Brain_Putamen_basal_ganglia, Pancreas, Skin_Sun_Exposed_Lower_leg	26	0.098	0	0.00228
WDFY1	Brain_Cortex, Thyroid, Ovary, Artery_Coronary, Brain_Caudate_basal_ganglia, Testis, Brain_Cerebellar_Hemisphere	7	0.077	NA	0.000438
MTIF2	Skin_Not_Sun_Exposed_Suprapubic, Ovary, Liver, Breast_Mammary_Tissue, Colon_Transverse, Heart_Left_Ventricle, Nerve_Tibial, Thyroid, Skin_Sun_Exposed_Lower_leg, Lung, Spleen, Esophagus_Mucosa, Muscle_Skeletal, Stomach, Testis	15	0.038	NA	0.0104
ATG16L1	Uterus, Esophagus_Muscularis, Cells_EBV.transformed_lymphocytes, Brain_Caudate_basal_ganglia	4	0.079	NA	0.000173
USP40	Pancreas, Stomach, Adrenal_Gland, Prostate, Thyroid, Heart_Atrial_Appendage, Artery_Tibial, Lung, Brain_Nucleus_accumbens_basal_ganglia, Pituitary, Brain_Hippocampus, Brain_Spinal_cord_cervical_c.1, Skin_Sun_Exposed_Lower_leg, Cells_Transformed_fibroblasts, Esophagus_Muscularis, Brain_Putamen_basal_ganglia, Heart_Left_Ventricle, Brain_Cerebellum, Brain_Anterior_cingulate_cortex_BA24, Brain_Cerebellar_Hemisphere, Esophagus_Gastroesophageal_Junction, Colon_Transverse, Adipose_Subcutaneous, Adipose_Visceral_Omentum, Artery_Aorta, Artery_Coronary, Breast_Mammary_Tissue, Colon_Sigmoid, Esophagus_Mucosa, Liver, Skin_Not_Sun_Exposed_Suprapubic	31	0.041	0.0812	0.00746
GMCL1	Artery_Tibial, Adipose_Visceral_Omentum, Esophagus_Mucosa, Whole_Blood, Cells_Transformed_fibroblasts, Brain_Hippocampus, Brain_Cortex, Brain_Cerebellum, Pancreas, Brain_Hypothalamus, Heart_Atrial_Appendage, Brain_Cerebellar_Hemisphere, Skin_Sun_Exposed_Lower_leg, Testis, Brain_Frontal_Cortex_BA9, Uterus, Adrenal_Gland, Cells_EBV.transformed_lymphocytes, Liver, Brain_Amygdala	20	0.217	NA	0.0366
PTPN4	Brain_Amygdala, Whole_Blood, Stomach, Ovary, Spleen, Adipose_Visceral_Omentum, Brain_Substantia_nigra	7	0.304	NA	0.024
DDX18	Spleen, Adipose_Subcutaneous, Lung, Adipose_Visceral_Omentum, Cells_EBV.transformed_lymphocytes, Brain_Putamen_basal_ganglia, Skin_Sun_Exposed_Lower_leg, Whole_Blood, Brain_Hippocampus, Brain_Anterior_cingulate_cortex_BA24, Skin_Not_Sun_Exposed_Suprapubic, Muscle_Skeletal, Uterus, Brain_Frontal_Cortex_BA9, Testis	15	0.106	NA	0.0099
NLRC4	Artery_Aorta, Lung, Stomach, Adipose_Visceral_Omentum, Skin_Sun_Exposed_Lower_leg, Heart_Left_Ventricle, Whole_Blood, Muscle_Skeletal, Colon_Sigmoid, Brain_Cortex, Spleen, Esophagus_Gastroesophageal_Junction, Brain_Hippocampus, Esophagus_Muscularis, Breast_Mammary_Tissue, Colon_Transverse, Esophagus_Mucosa, Skin_Not_Sun_Exposed_Suprapubic, Nerve_Tibial, Artery_Tibial, Brain_Putamen_basal_ganglia, Brain_Hypothalamus, Cells_Transformed_fibroblasts, Heart_Atrial_Appendage, Cells_EBV.transformed_lymphocytes	25	0.193	0.533	0.0494
ITGA6	Brain_Caudate_basal_ganglia, Brain_Anterior_cingulate_cortex_BA24, Artery_Aorta, Breast_Mammary_Tissue, Brain_Hippocampus, Esophagus_Muscularis, Brain_Putamen_basal_ganglia, Adipose_Subcutaneous, Brain_Cerebellar_Hemisphere, Brain_Frontal_Cortex_BA9, Prostate, Colon_Sigmoid, Testis	13	6.87e-05	NA	3.14e-06
RAPGEF4	Cells_EBV.transformed_lymphocytes, Artery_Tibial, Ovary, Pituitary, Lung, Adipose_Visceral_Omentum, Vagina, Liver, Colon_Sigmoid, Brain_Cerebellum, Skin_Sun_Exposed_Lower_leg	11	0.113	NA	0.00151
MLTK	Stomach, Skin_Not_Sun_Exposed_Suprapubic, Artery_Aorta, Whole_Blood, Adrenal_Gland, Artery_Tibial, Adipose_Subcutaneous, Nerve_Tibial, Muscle_Skeletal, Skin_Sun_Exposed_Lower_leg	10	0.417	0.00219	0.04
MSH2	Breast_Mammary_Tissue, Cells_EBV.transformed_lymphocytes, Artery_Aorta, Esophagus_Muscularis, Adipose_Visceral_Omentum, Brain_Hippocampus, Colon_Transverse, Nerve_Tibial, Vagina, Lung, Adipose_Subcutaneous, Esophagus_Gastroesophageal_Junction, Heart_Atrial_Appendage, Cells_Transformed_fibroblasts, Prostate, Whole_Blood, Colon_Sigmoid, Muscle_Skeletal, Pancreas, Pituitary, Stomach, Brain_Spinal_cord_cervical_c.1, Esophagus_Mucosa, Uterus, Brain_Nucleus_accumbens_basal_ganglia, Skin_Sun_Exposed_Lower_leg, Artery_Coronary, Artery_Tibial, Heart_Left_Ventricle, Minor_Salivary_Gland, Ovary, Small_Intestine_Terminal_Ileum, Spleen, Thyroid	34	0.112	NA	0.0288
INO80D	Brain_Amygdala, Heart_Left_Ventricle, Adipose_Subcutaneous, Artery_Aorta, Brain_Hypothalamus, Brain_Anterior_cingulate_cortex_BA24, Artery_Tibial, Muscle_Skeletal, Brain_Caudate_basal_ganglia, Brain_Cortex	10	0.023	NA	0.000588
EEF1B2	Brain_Frontal_Cortex_BA9, Colon_Transverse, Cells_EBV.transformed_lymphocytes, Esophagus_Muscularis, Skin_Sun_Exposed_Lower_leg	5	0.0052	NA	0.00018
ADAM23	Adipose_Subcutaneous, Heart_Atrial_Appendage, Brain_Hippocampus, Brain_Frontal_Cortex_BA9, Brain_Cerebellum, Breast_Mammary_Tissue, Colon_Transverse, Whole_Blood, Adipose_Visceral_Omentum, Brain_Caudate_basal_ganglia, Esophagus_Mucosa, Heart_Left_Ventricle, Testis	13	0.198	NA	0.0315
DGUOK	Adipose_Visceral_Omentum, Thyroid, Spleen, Pancreas, Brain_Substantia_nigra	5	0.000449468	NA	6.29e-06
MOB1A	Cells_EBV.transformed_lymphocytes, Brain_Amygdala, Brain_Anterior_cingulate_cortex_BA24, Breast_Mammary_Tissue, Brain_Spinal_cord_cervical_c.1, Brain_Caudate_basal_ganglia, Adipose_Subcutaneous, Spleen, Lung, Artery_Tibial	10	0.036	0.000209	0.000172
LMAN2L	Thyroid, Brain_Caudate_basal_ganglia, Cells_EBV.transformed_lymphocytes, Muscle_Skeletal, Adipose_Visceral_Omentum, Esophagus_Mucosa, Skin_Not_Sun_Exposed_Suprapubic, Skin_Sun_Exposed_Lower_leg, Cells_Transformed_fibroblasts, Artery_Aorta, Brain_Anterior_cingulate_cortex_BA24, Adipose_Subcutaneous, Brain_Cerebellum, Artery_Tibial, Artery_Coronary, Colon_Sigmoid, Lung, Breast_Mammary_Tissue, Stomach, Brain_Putamen_basal_ganglia, Nerve_Tibial, Heart_Atrial_Appendage, Heart_Left_Ventricle, Brain_Hypothalamus, Colon_Transverse, Brain_Nucleus_accumbens_basal_ganglia, Liver	27	2.23e-05	3.95252516672997e-322	1.12e-10
PIKFYVE	Brain_Anterior_cingulate_cortex_BA24, Brain_Spinal_cord_cervical_c.1, Uterus, Liver, Adipose_Subcutaneous, Pituitary, Lung, Brain_Substantia_nigra, Brain_Nucleus_accumbens_basal_ganglia, Breast_Mammary_Tissue, Skin_Not_Sun_Exposed_Suprapubic, Skin_Sun_Exposed_Lower_leg	12	0.569	NA	0.0472
KCNIP3	Spleen, Pancreas, Stomach, Brain_Anterior_cingulate_cortex_BA24, Cells_Transformed_fibroblasts, Pituitary, Brain_Cortex, Colon_Sigmoid, Thyroid, Brain_Spinal_cord_cervical_c.1, Brain_Caudate_basal_ganglia, Minor_Salivary_Gland, Brain_Amygdala, Brain_Hippocampus, Esophagus_Mucosa, Small_Intestine_Terminal_Ileum, Colon_Transverse, Artery_Tibial	18	0.082	NA	9.5e-05
FAHD2A	Testis, Vagina, Artery_Tibial, Colon_Transverse, Skin_Not_Sun_Exposed_Suprapubic, Artery_Aorta, Adipose_Subcutaneous, Esophagus_Muscularis, Prostate	9	0.007	NA	8.95e-05
NCL	Prostate, Colon_Transverse, Brain_Spinal_cord_cervical_c.1	3	0.8	NA	0.0562
ACTR1B	Artery_Aorta, Cells_Transformed_fibroblasts, Adipose_Visceral_Omentum, Artery_Coronary, Brain_Anterior_cingulate_cortex_BA24, Brain_Cerebellar_Hemisphere, Brain_Cerebellum, Breast_Mammary_Tissue, Colon_Transverse, Liver, Lung, Pancreas, Pituitary, Prostate, Small_Intestine_Terminal_Ileum, Spleen, Stomach, Whole_Blood, Testis, Colon_Sigmoid, Thyroid, Esophagus_Mucosa, Skin_Not_Sun_Exposed_Suprapubic, Adipose_Subcutaneous, Brain_Hypothalamus, Brain_Caudate_basal_ganglia, Artery_Tibial, Esophagus_Muscularis, Skin_Sun_Exposed_Lower_leg, Ovary, Nerve_Tibial, Brain_Nucleus_accumbens_basal_ganglia, Esophagus_Gastroesophageal_Junction, Uterus, Minor_Salivary_Gland, Heart_Left_Ventricle, Adrenal_Gland	37	0.0015	0.00341	0.00223
SLC35F5	Brain_Cerebellum, Muscle_Skeletal, Testis, Adrenal_Gland, Lung, Pancreas, Vagina, Brain_Cortex, Ovary, Brain_Putamen_basal_ganglia, Stomach, Spleen, Artery_Tibial, Brain_Spinal_cord_cervical_c.1, Esophagus_Gastroesophageal_Junction, Esophagus_Muscularis, Adipose_Subcutaneous, Adipose_Visceral_Omentum, Colon_Sigmoid, Brain_Hippocampus, Brain_Cerebellar_Hemisphere, Artery_Aorta, Brain_Anterior_cingulate_cortex_BA24, Breast_Mammary_Tissue, Cells_Transformed_fibroblasts, Colon_Transverse, Nerve_Tibial, Pituitary, Uterus, Thyroid, Liver, Artery_Coronary	32	0.182	0.938	0.0466
ZAP70	Uterus, Brain_Substantia_nigra, Colon_Transverse, Brain_Nucleus_accumbens_basal_ganglia, Adrenal_Gland, Artery_Tibial, Brain_Hypothalamus, Pituitary, Muscle_Skeletal	9	0.073	NA	0.000267
ACTR3	Testis, Pancreas, Esophagus_Muscularis, Colon_Sigmoid, Lung, Pituitary, Whole_Blood, Thyroid, Cells_EBV.transformed_lymphocytes, Esophagus_Mucosa, Skin_Sun_Exposed_Lower_leg, Skin_Not_Sun_Exposed_Suprapubic, Brain_Cortex, Breast_Mammary_Tissue	14	0.043	NA	0.00409
STEAP3	Brain_Anterior_cingulate_cortex_BA24, Ovary, Liver	3	0.664	NA	0.00565
TFCP2L1	Liver, Lung	2	0.461	NA	0.00547
TP53I3	Skin_Sun_Exposed_Lower_leg, Colon_Sigmoid, Esophagus_Mucosa, Esophagus_Muscularis, Pituitary, Esophagus_Gastroesophageal_Junction, Muscle_Skeletal, Heart_Atrial_Appendage, Small_Intestine_Terminal_Ileum, Nerve_Tibial, Lung, Ovary, Spleen, Breast_Mammary_Tissue	14	0.053	NA	0.00227
DNAJC27	Minor_Salivary_Gland, Cells_Transformed_fibroblasts, Spleen, Brain_Cerebellar_Hemisphere, Skin_Sun_Exposed_Lower_leg, Colon_Sigmoid, Artery_Tibial, Pancreas, Adrenal_Gland, Muscle_Skeletal	10	0.435	0.00393	0.00176
POMC	Pancreas, Lung, Heart_Left_Ventricle, Pituitary, Thyroid	5	0.516	NA	0.0147
STAM2	Cells_Transformed_fibroblasts, Minor_Salivary_Gland, Artery_Coronary, Esophagus_Mucosa, Prostate, Nerve_Tibial, Heart_Left_Ventricle, Skin_Not_Sun_Exposed_Suprapubic, Muscle_Skeletal, Adipose_Visceral_Omentum, Breast_Mammary_Tissue, Brain_Caudate_basal_ganglia, Adipose_Subcutaneous, Stomach, Esophagus_Muscularis, Pancreas, Spleen, Brain_Cerebellum, Thyroid, Skin_Sun_Exposed_Lower_leg, Artery_Aorta, Brain_Cerebellar_Hemisphere, Brain_Spinal_cord_cervical_c.1, Cells_EBV.transformed_lymphocytes	24	0.00011314	7.98e-116	2.18e-06
OTOF	Minor_Salivary_Gland, Stomach, Brain_Caudate_basal_ganglia, Brain_Cerebellar_Hemisphere, Testis, Brain_Substantia_nigra, Esophagus_Mucosa, Brain_Hypothalamus, Heart_Atrial_Appendage	9	0.311	NA	0.00221
GPD2	Lung, Small_Intestine_Terminal_Ileum, Artery_Aorta, Brain_Hypothalamus, Brain_Cerebellar_Hemisphere, Breast_Mammary_Tissue, Adrenal_Gland, Skin_Sun_Exposed_Lower_leg, Adipose_Visceral_Omentum, Esophagus_Muscularis, Brain_Cerebellum, Cells_EBV.transformed_lymphocytes, Brain_Cortex, Whole_Blood	14	0.087	NA	0.0029
CENPA	Esophagus_Muscularis, Whole_Blood, Adipose_Subcutaneous, Heart_Left_Ventricle, Nerve_Tibial, Breast_Mammary_Tissue, Adipose_Visceral_Omentum, Brain_Substantia_nigra, Brain_Frontal_Cortex_BA9, Cells_EBV.transformed_lymphocytes, Artery_Tibial, Prostate, Testis	13	0.000106061	NA	1.23e-06
TANC1	Brain_Cortex, Brain_Hippocampus, Esophagus_Muscularis, Spleen, Nerve_Tibial, Esophagus_Gastroesophageal_Junction, Colon_Transverse, Artery_Aorta, Vagina, Cells_Transformed_fibroblasts	10	0.0033	NA	0.00134
GTF3C2	Adipose_Subcutaneous, Artery_Aorta, Brain_Hypothalamus, Cells_Transformed_fibroblasts, Uterus	5	0.000561772	NA	9.83e-05
EIF2B4	Brain_Cerebellum, Colon_Sigmoid, Brain_Putamen_basal_ganglia, Thyroid, Stomach, Brain_Frontal_Cortex_BA9, Pituitary	7	1.84e-07	NA	6.33e-05
NRBP1	Brain_Spinal_cord_cervical_c.1, Brain_Cerebellar_Hemisphere, Esophagus_Gastroesophageal_Junction, Minor_Salivary_Gland, Brain_Frontal_Cortex_BA9, Small_Intestine_Terminal_Ileum, Heart_Left_Ventricle, Brain_Hypothalamus, Breast_Mammary_Tissue, Testis, Skin_Sun_Exposed_Lower_leg, Skin_Not_Sun_Exposed_Suprapubic, Cells_Transformed_fibroblasts, Spleen, Artery_Aorta, Artery_Tibial, Cells_EBV.transformed_lymphocytes, Esophagus_Mucosa, Heart_Atrial_Appendage, Pancreas, Stomach, Thyroid, Whole_Blood, Nerve_Tibial, Brain_Cortex, Colon_Transverse	26	0.09	2.43e-35	0.000346
ITGB6	Ovary, Liver, Minor_Salivary_Gland, Artery_Aorta, Esophagus_Gastroesophageal_Junction, Skin_Not_Sun_Exposed_Suprapubic, Artery_Tibial, Adrenal_Gland, Brain_Hypothalamus, Breast_Mammary_Tissue, Nerve_Tibial, Adipose_Subcutaneous, Artery_Coronary, Adipose_Visceral_Omentum, Pancreas, Testis, Esophagus_Muscularis, Brain_Substantia_nigra, Brain_Spinal_cord_cervical_c.1, Colon_Sigmoid, Heart_Atrial_Appendage, Heart_Left_Ventricle	22	0.024	NA	0.0111
FNDC4	Artery_Aorta, Esophagus_Gastroesophageal_Junction, Thyroid, Heart_Atrial_Appendage, Artery_Tibial	5	8.3e-05	5.94e-14	2.18e-07
ITGA4	Pituitary, Testis, Thyroid, Prostate, Brain_Hypothalamus, Muscle_Skeletal, Heart_Left_Ventricle, Whole_Blood, Brain_Cortex, Esophagus_Mucosa, Adrenal_Gland, Nerve_Tibial, Lung, Colon_Transverse, Breast_Mammary_Tissue, Esophagus_Gastroesophageal_Junction, Adipose_Subcutaneous, Skin_Not_Sun_Exposed_Suprapubic, Brain_Spinal_cord_cervical_c.1, Adipose_Visceral_Omentum, Spleen	21	3.5e-05	NA	1.37e-07
SNX17	Stomach, Pituitary, Skin_Sun_Exposed_Lower_leg, Brain_Cerebellar_Hemisphere, Ovary, Cells_Transformed_fibroblasts, Brain_Spinal_cord_cervical_c.1	7	0.0065	NA	1.54e-05
PPM1G	Brain_Amygdala, Brain_Hypothalamus, Minor_Salivary_Gland, Ovary, Stomach, Brain_Frontal_Cortex_BA9, Pancreas, Esophagus_Gastroesophageal_Junction, Heart_Atrial_Appendage	9	0.027	NA	1.81e-05
GCA	Brain_Nucleus_accumbens_basal_ganglia, Artery_Coronary, Skin_Not_Sun_Exposed_Suprapubic, Spleen, Lung	5	0.028	NA	0.00056
INO80B	Artery_Aorta, Testis, Minor_Salivary_Gland, Brain_Hypothalamus, Thyroid, Uterus, Stomach, Liver, Brain_Nucleus_accumbens_basal_ganglia, Pituitary, Brain_Cerebellar_Hemisphere, Muscle_Skeletal, Esophagus_Muscularis, Adipose_Subcutaneous, Adipose_Visceral_Omentum, Brain_Amygdala, Brain_Cerebellum, Spleen, Heart_Left_Ventricle, Artery_Tibial, Brain_Cortex, Prostate, Small_Intestine_Terminal_Ileum, Brain_Hippocampus, Breast_Mammary_Tissue, Whole_Blood, Skin_Sun_Exposed_Lower_leg, Brain_Anterior_cingulate_cortex_BA24, Nerve_Tibial, Heart_Atrial_Appendage, Lung, Esophagus_Mucosa	32	0.037	NA	0.00288
MOGS	Brain_Hypothalamus, Ovary, Small_Intestine_Terminal_Ileum, Liver, Prostate, Brain_Nucleus_accumbens_basal_ganglia, Brain_Cerebellar_Hemisphere, Minor_Salivary_Gland, Artery_Coronary, Artery_Aorta, Esophagus_Gastroesophageal_Junction	11	0.183	0.018	0.00973
GRB14	Brain_Nucleus_accumbens_basal_ganglia, Small_Intestine_Terminal_Ileum, Esophagus_Gastroesophageal_Junction, Pancreas, Artery_Aorta, Vagina, Adipose_Subcutaneous, Minor_Salivary_Gland, Thyroid, Cells_Transformed_fibroblasts, Brain_Hippocampus, Ovary	12	0.064	NA	0.00261
CLIP4	Brain_Amygdala, Stomach, Brain_Cerebellum, Brain_Hippocampus, Colon_Transverse, Brain_Anterior_cingulate_cortex_BA24, Heart_Atrial_Appendage, Brain_Spinal_cord_cervical_c.1, Esophagus_Muscularis, Artery_Coronary, Thyroid, Vagina	12	0.021	NA	0.0109
SPTBN1	Ovary, Brain_Nucleus_accumbens_basal_ganglia, Brain_Cortex, Adipose_Subcutaneous, Muscle_Skeletal, Artery_Aorta, Brain_Caudate_basal_ganglia, Adipose_Visceral_Omentum, Esophagus_Gastroesophageal_Junction, Brain_Substantia_nigra, Colon_Transverse, Esophagus_Muscularis, Spleen	13	0.504	0.000184	0.0251
AUP1	Heart_Left_Ventricle, Colon_Sigmoid, Lung, Whole_Blood, Adipose_Visceral_Omentum, Brain_Caudate_basal_ganglia, Cells_EBV.transformed_lymphocytes, Brain_Cerebellum, Brain_Frontal_Cortex_BA9, Small_Intestine_Terminal_Ileum	10	0.102	NA	0.00163
RTN4	Whole_Blood, Breast_Mammary_Tissue, Esophagus_Gastroesophageal_Junction, Esophagus_Muscularis, Colon_Transverse, Nerve_Tibial, Brain_Hypothalamus, Esophagus_Mucosa, Small_Intestine_Terminal_Ileum, Colon_Sigmoid, Pancreas, Skin_Sun_Exposed_Lower_leg, Artery_Aorta, Stomach, Artery_Tibial, Cells_Transformed_fibroblasts, Ovary, Brain_Cerebellum, Adipose_Subcutaneous, Thyroid, Spleen	21	0.0029	5.38e-08	0.000151
HTRA2	Adipose_Subcutaneous, Thyroid, Liver, Brain_Spinal_cord_cervical_c.1, Pancreas	5	0.662	NA	0.122
DOK1	Spleen, Brain_Cerebellar_Hemisphere, Cells_Transformed_fibroblasts, Pituitary, Small_Intestine_Terminal_Ileum, Brain_Frontal_Cortex_BA9, Brain_Amygdala, Vagina, Testis, Esophagus_Mucosa	10	0.019	NA	0.00388
GALNT3	Esophagus_Mucosa, Artery_Coronary, Brain_Substantia_nigra, Cells_EBV.transformed_lymphocytes, Brain_Anterior_cingulate_cortex_BA24, Spleen, Vagina	7	0.42	NA	0.00834
POLE4	Testis, Cells_Transformed_fibroblasts, Skin_Sun_Exposed_Lower_leg, Thyroid, Pancreas, Brain_Spinal_cord_cervical_c.1, Vagina, Small_Intestine_Terminal_Ileum	8	0.693	NA	0.0287
TACR1	Brain_Substantia_nigra, Vagina, Colon_Transverse, Testis, Spleen	5	0.373	NA	0.00835
CCDC88A	Thyroid, Esophagus_Gastroesophageal_Junction, Esophagus_Mucosa, Brain_Spinal_cord_cervical_c.1, Liver, Ovary, Uterus, Whole_Blood, Brain_Cerebellar_Hemisphere, Skin_Not_Sun_Exposed_Suprapubic, Brain_Cortex, Skin_Sun_Exposed_Lower_leg, Adipose_Subcutaneous, Brain_Frontal_Cortex_BA9, Lung, Esophagus_Muscularis, Brain_Hypothalamus	17	0.0065	3.49e-10	0.00131
EVA1A	Esophagus_Muscularis, Brain_Nucleus_accumbens_basal_ganglia, Pancreas, Vagina, Brain_Cerebellum, Testis, Thyroid, Cells_Transformed_fibroblasts, Muscle_Skeletal, Spleen	10	0.206	NA	0.0287
MRPL19	Ovary, Thyroid, Brain_Cerebellum, Cells_Transformed_fibroblasts, Cells_EBV.transformed_lymphocytes	5	0.639	NA	0.167
LANCL1	Minor_Salivary_Gland, Breast_Mammary_Tissue, Cells_EBV.transformed_lymphocytes, Artery_Aorta, Esophagus_Gastroesophageal_Junction, Esophagus_Muscularis, Prostate, Spleen, Whole_Blood, Brain_Cerebellar_Hemisphere, Pituitary, Artery_Tibial, Uterus, Adipose_Subcutaneous, Brain_Hypothalamus, Brain_Anterior_cingulate_cortex_BA24, Brain_Cortex	17	0.0014	1.66e-45	6.21e-06
WDR75	Brain_Hypothalamus, Pancreas, Pituitary, Brain_Anterior_cingulate_cortex_BA24, Esophagus_Mucosa, Nerve_Tibial, Brain_Cerebellum, Brain_Cortex, Heart_Left_Ventricle, Colon_Sigmoid, Prostate, Whole_Blood, Adipose_Subcutaneous, Adipose_Visceral_Omentum, Brain_Amygdala, Colon_Transverse, Esophagus_Gastroesophageal_Junction, Esophagus_Muscularis, Ovary, Stomach, Brain_Nucleus_accumbens_basal_ganglia, Testis, Lung, Skin_Sun_Exposed_Lower_leg	24	0.476	NA	0.0513
EFEMP1	Ovary, Skin_Not_Sun_Exposed_Suprapubic, Thyroid, Skin_Sun_Exposed_Lower_leg, Brain_Substantia_nigra, Uterus, Spleen, Colon_Sigmoid, Brain_Spinal_cord_cervical_c.1, Brain_Frontal_Cortex_BA9, Cells_Transformed_fibroblasts, Heart_Atrial_Appendage	12	0.234	NA	0.00854
REG1A	Heart_Left_Ventricle, Brain_Substantia_nigra, Adipose_Subcutaneous, Brain_Caudate_basal_ganglia, Cells_EBV.transformed_lymphocytes, Thyroid, Heart_Atrial_Appendage, Lung	8	0.11	NA	0.0165
STAT1	Artery_Aorta, Brain_Amygdala, Breast_Mammary_Tissue, Cells_Transformed_fibroblasts, Artery_Tibial, Brain_Putamen_basal_ganglia, Cells_EBV.transformed_lymphocytes, Adipose_Subcutaneous, Brain_Hypothalamus, Uterus	10	0.017	NA	0.0075
GLS	Stomach, Artery_Aorta, Esophagus_Mucosa, Colon_Transverse, Nerve_Tibial, Skin_Sun_Exposed_Lower_leg, Pancreas, Muscle_Skeletal, Adipose_Subcutaneous, Breast_Mammary_Tissue, Colon_Sigmoid, Esophagus_Muscularis, Heart_Left_Ventricle, Skin_Not_Sun_Exposed_Suprapubic, Spleen, Testis, Whole_Blood, Vagina, Brain_Amygdala, Thyroid, Adipose_Visceral_Omentum, Cells_Transformed_fibroblasts, Heart_Atrial_Appendage, Esophagus_Gastroesophageal_Junction, Minor_Salivary_Gland, Artery_Tibial	26	0.0011	4.81e-16	0.000941
PAPOLG	Pituitary, Spleen, Skin_Sun_Exposed_Lower_leg, Artery_Tibial, Stomach, Artery_Aorta, Cells_EBV.transformed_lymphocytes	7	0.118	NA	0.000166
DNAH6	Pituitary, Artery_Tibial, Artery_Coronary, Brain_Hippocampus	4	0.544	NA	0.0583
PECR	Minor_Salivary_Gland, Esophagus_Mucosa, Brain_Cerebellar_Hemisphere, Skin_Not_Sun_Exposed_Suprapubic, Artery_Coronary, Small_Intestine_Terminal_Ileum, Brain_Hippocampus, Pituitary	8	0.27	NA	0.0078
UNC50	Colon_Sigmoid, Esophagus_Gastroesophageal_Junction, Adrenal_Gland, Prostate, Brain_Caudate_basal_ganglia, Brain_Amygdala, Brain_Spinal_cord_cervical_c.1, Whole_Blood, Skin_Not_Sun_Exposed_Suprapubic, Heart_Atrial_Appendage, Pituitary, Muscle_Skeletal, Esophagus_Mucosa, Heart_Left_Ventricle, Liver, Stomach, Thyroid, Esophagus_Muscularis, Small_Intestine_Terminal_Ileum, Skin_Sun_Exposed_Lower_leg, Spleen, Testis, Cells_Transformed_fibroblasts, Nerve_Tibial, Artery_Aorta, Colon_Transverse, Pancreas, Ovary	28	8.83e-05	NA	6.73e-06
IGFBP2	Brain_Caudate_basal_ganglia, Nerve_Tibial, Cells_Transformed_fibroblasts, Esophagus_Gastroesophageal_Junction, Esophagus_Muscularis, Adrenal_Gland, Thyroid, Brain_Anterior_cingulate_cortex_BA24, Spleen, Heart_Left_Ventricle, Muscle_Skeletal, Heart_Atrial_Appendage, Brain_Cortex, Artery_Coronary, Adipose_Subcutaneous	15	2.71e-07	9.64e-18	3.31e-06
USP34	Cells_Transformed_fibroblasts, Thyroid, Liver, Esophagus_Gastroesophageal_Junction, Muscle_Skeletal, Whole_Blood, Artery_Coronary	7	0.348	NA	0.0207
EFHD1	Lung, Heart_Atrial_Appendage, Adipose_Subcutaneous, Thyroid, Muscle_Skeletal, Whole_Blood	6	0.019	0.00146	0.000567
CCT4	Brain_Cerebellum, Brain_Cerebellar_Hemisphere, Skin_Not_Sun_Exposed_Suprapubic, Skin_Sun_Exposed_Lower_leg, Ovary	5	0.192	NA	0.0124
GGCX	Brain_Putamen_basal_ganglia, Pancreas, Esophagus_Muscularis, Breast_Mammary_Tissue, Colon_Transverse, Skin_Sun_Exposed_Lower_leg, Artery_Coronary, Brain_Cerebellum, Brain_Nucleus_accumbens_basal_ganglia, Brain_Anterior_cingulate_cortex_BA24, Brain_Frontal_Cortex_BA9, Cells_EBV.transformed_lymphocytes, Heart_Left_Ventricle, Brain_Hippocampus	14	0.387	NA	0.0308
EHBP1	Brain_Nucleus_accumbens_basal_ganglia, Heart_Left_Ventricle, Breast_Mammary_Tissue, Brain_Amygdala, Skin_Not_Sun_Exposed_Suprapubic, Brain_Hypothalamus, Pituitary, Cells_Transformed_fibroblasts, Stomach, Esophagus_Muscularis, Thyroid, Muscle_Skeletal, Adipose_Subcutaneous, Artery_Tibial, Brain_Putamen_basal_ganglia	15	0.034	0.0747	0.00262
TXNDC9	Adrenal_Gland, Stomach, Brain_Anterior_cingulate_cortex_BA24, Esophagus_Gastroesophageal_Junction, Artery_Aorta, Esophagus_Muscularis, Heart_Left_Ventricle, Adipose_Visceral_Omentum, Brain_Amygdala, Brain_Cerebellar_Hemisphere, Colon_Transverse, Artery_Tibial, Esophagus_Mucosa, Minor_Salivary_Gland, Colon_Sigmoid, Thyroid, Brain_Cortex	17	0.01	NA	0.000946
COQ10B	Brain_Substantia_nigra, Cells_Transformed_fibroblasts, Liver, Pancreas, Artery_Coronary, Thyroid, Adipose_Subcutaneous, Brain_Hippocampus, Nerve_Tibial, Lung, Minor_Salivary_Gland	11	4.88e-06	NA	4.67e-06
GNLY	Stomach	1	0.814	NA	0.095
SF3B1	Colon_Sigmoid, Nerve_Tibial, Thyroid, Vagina, Breast_Mammary_Tissue, Brain_Putamen_basal_ganglia, Artery_Tibial, Esophagus_Muscularis, Brain_Cortex, Pancreas, Brain_Cerebellar_Hemisphere, Stomach, Skin_Sun_Exposed_Lower_leg, Brain_Caudate_basal_ganglia, Brain_Cerebellum, Muscle_Skeletal, Skin_Not_Sun_Exposed_Suprapubic, Artery_Aorta, Ovary, Brain_Anterior_cingulate_cortex_BA24, Small_Intestine_Terminal_Ileum, Brain_Hypothalamus, Colon_Transverse, Adipose_Subcutaneous, Heart_Left_Ventricle, Testis, Esophagus_Gastroesophageal_Junction, Whole_Blood, Brain_Spinal_cord_cervical_c.1, Liver, Esophagus_Mucosa, Brain_Nucleus_accumbens_basal_ganglia	32	3.76e-05	4.58e-18	1.38e-09
ST3GAL5	Brain_Substantia_nigra, Adrenal_Gland, Brain_Cerebellum, Esophagus_Mucosa, Ovary, Esophagus_Gastroesophageal_Junction, Brain_Putamen_basal_ganglia, Heart_Atrial_Appendage	8	0.163	NA	0.00064
CHST10	Artery_Tibial, Ovary, Brain_Nucleus_accumbens_basal_ganglia, Spleen, Stomach, Muscle_Skeletal, Minor_Salivary_Gland, Liver, Uterus, Brain_Substantia_nigra, Pituitary, Breast_Mammary_Tissue	12	0.209	NA	0.000586
PDCL3	Brain_Frontal_Cortex_BA9, Brain_Spinal_cord_cervical_c.1, Colon_Sigmoid, Artery_Tibial, Ovary, Brain_Cerebellar_Hemisphere, Artery_Aorta, Heart_Atrial_Appendage, Heart_Left_Ventricle, Lung, Esophagus_Mucosa, Muscle_Skeletal, Cells_EBV.transformed_lymphocytes, Skin_Not_Sun_Exposed_Suprapubic, Brain_Cerebellum	15	0.169	0.583	0.0444
MOB4	Adrenal_Gland, Skin_Sun_Exposed_Lower_leg, Brain_Cortex, Brain_Hypothalamus	4	0.000149645	NA	7e-06
KDM3A	Brain_Spinal_cord_cervical_c.1, Spleen, Artery_Tibial, Esophagus_Muscularis, Ovary, Brain_Nucleus_accumbens_basal_ganglia, Brain_Amygdala, Testis, Minor_Salivary_Gland, Brain_Cerebellar_Hemisphere, Esophagus_Mucosa, Esophagus_Gastroesophageal_Junction, Skin_Not_Sun_Exposed_Suprapubic, Lung, Adipose_Visceral_Omentum, Breast_Mammary_Tissue, Artery_Coronary	17	0.014	0.049	0.00196
PLCD4	Pituitary	1	0.813	NA	0.0733
CHMP3	Cells_EBV.transformed_lymphocytes, Testis, Minor_Salivary_Gland, Adrenal_Gland, Brain_Substantia_nigra, Small_Intestine_Terminal_Ileum, Brain_Nucleus_accumbens_basal_ganglia, Brain_Spinal_cord_cervical_c.1, Breast_Mammary_Tissue, Muscle_Skeletal, Spleen, Thyroid, Prostate, Brain_Anterior_cingulate_cortex_BA24, Brain_Frontal_Cortex_BA9, Heart_Left_Ventricle, Whole_Blood, Esophagus_Gastroesophageal_Junction, Pancreas, Brain_Hypothalamus	20	0.213	NA	0.0214
ZNF142	Adipose_Visceral_Omentum, Adipose_Subcutaneous, Skin_Not_Sun_Exposed_Suprapubic, Brain_Hippocampus, Brain_Cerebellar_Hemisphere, Brain_Spinal_cord_cervical_c.1, Small_Intestine_Terminal_Ileum, Breast_Mammary_Tissue, Thyroid, Brain_Cerebellum, Lung, Brain_Cortex, Spleen, Uterus, Brain_Nucleus_accumbens_basal_ganglia, Nerve_Tibial, Skin_Sun_Exposed_Lower_leg, Artery_Tibial, Artery_Aorta	19	0.362	NA	0.0777
SMYD1	Skin_Sun_Exposed_Lower_leg, Brain_Anterior_cingulate_cortex_BA24, Whole_Blood, Small_Intestine_Terminal_Ileum, Adipose_Subcutaneous	5	0.305	NA	0.0631
IL1R1	Brain_Putamen_basal_ganglia, Breast_Mammary_Tissue, Liver, Lung, Adrenal_Gland	5	0.992	NA	0.14
WNT6	Uterus, Brain_Spinal_cord_cervical_c.1	2	0.982	NA	0.272
IL18R1	Thyroid, Minor_Salivary_Gland, Adipose_Visceral_Omentum	3	0.808	NA	0.016
IL18RAP	Brain_Amygdala, Brain_Hippocampus, Stomach, Brain_Putamen_basal_ganglia, Brain_Substantia_nigra	5	0.882	NA	0.0872
MLPH	Brain_Hypothalamus, Minor_Salivary_Gland, Esophagus_Muscularis, Uterus, Thyroid, Prostate, Lung	7	0.648	NA	0.0273
CNPPD1	Brain_Caudate_basal_ganglia, Colon_Sigmoid, Esophagus_Gastroesophageal_Junction, Heart_Atrial_Appendage	4	0.861	NA	0.0317
UXS1	Adipose_Visceral_Omentum, Brain_Putamen_basal_ganglia, Esophagus_Mucosa, Liver, Brain_Caudate_basal_ganglia, Heart_Atrial_Appendage, Skin_Not_Sun_Exposed_Suprapubic, Stomach, Prostate, Cells_EBV.transformed_lymphocytes, Brain_Amygdala, Ovary	12	0.196	NA	0.0069
ABCB6	Esophagus_Muscularis, Skin_Not_Sun_Exposed_Suprapubic, Liver, Adipose_Subcutaneous, Vagina, Lung, Testis	7	0.198	NA	0.00784
STK16	Minor_Salivary_Gland, Esophagus_Gastroesophageal_Junction, Cells_EBV.transformed_lymphocytes, Testis, Prostate, Stomach, Brain_Hypothalamus	7	0.672	NA	0.0636
SLC5A7	Heart_Atrial_Appendage, Vagina, Brain_Anterior_cingulate_cortex_BA24, Brain_Hypothalamus, Adipose_Visceral_Omentum, Colon_Sigmoid	6	0.692	NA	0.0512
HDLBP	Minor_Salivary_Gland, Testis	2	0.615	NA	0.0375
PASK	Skin_Not_Sun_Exposed_Suprapubic, Thyroid, Esophagus_Mucosa, Stomach, Skin_Sun_Exposed_Lower_leg, Breast_Mammary_Tissue, Ovary, Brain_Nucleus_accumbens_basal_ganglia, Artery_Tibial, Esophagus_Gastroesophageal_Junction, Adipose_Subcutaneous, Colon_Transverse, Lung, Muscle_Skeletal, Nerve_Tibial, Vagina, Pituitary, Adipose_Visceral_Omentum, Artery_Aorta, Brain_Substantia_nigra, Brain_Cerebellar_Hemisphere	21	0.043	NA	0.0158
STK25	Artery_Aorta, Breast_Mammary_Tissue, Brain_Spinal_cord_cervical_c.1, Cells_Transformed_fibroblasts, Heart_Left_Ventricle, Adipose_Visceral_Omentum, Brain_Cortex, Brain_Frontal_Cortex_BA9	8	0.538	NA	0.0635
TPO	Spleen, Brain_Cortex, Vagina, Skin_Not_Sun_Exposed_Suprapubic, Skin_Sun_Exposed_Lower_leg, Adipose_Visceral_Omentum, Ovary	7	0.742	NA	0.0142
PROC	Brain_Substantia_nigra, Adipose_Subcutaneous, Esophagus_Muscularis, Artery_Aorta	4	0.7	0.171	0.0296
ID2	Spleen, Brain_Amygdala, Minor_Salivary_Gland, Adipose_Visceral_Omentum, Prostate, Cells_EBV.transformed_lymphocytes	6	0.104	NA	0.0101
TAF1B	Muscle_Skeletal, Artery_Tibial, Adipose_Subcutaneous, Artery_Aorta, Breast_Mammary_Tissue, Cells_Transformed_fibroblasts, Lung, Colon_Sigmoid, Colon_Transverse, Esophagus_Muscularis, Nerve_Tibial, Skin_Sun_Exposed_Lower_leg, Esophagus_Mucosa, Artery_Coronary, Esophagus_Gastroesophageal_Junction, Heart_Atrial_Appendage, Heart_Left_Ventricle, Liver, Skin_Not_Sun_Exposed_Suprapubic, Small_Intestine_Terminal_Ileum, Whole_Blood, Adipose_Visceral_Omentum, Adrenal_Gland, Cells_EBV.transformed_lymphocytes, Minor_Salivary_Gland, Ovary, Pancreas, Pituitary, Stomach, Uterus, Thyroid, Prostate, Vagina, Brain_Cerebellar_Hemisphere, Spleen, Brain_Putamen_basal_ganglia	36	0.0041	NA	0.00127
NOL10	Brain_Frontal_Cortex_BA9, Small_Intestine_Terminal_Ileum, Adipose_Subcutaneous, Esophagus_Mucosa, Skin_Sun_Exposed_Lower_leg, Vagina, Artery_Tibial, Cells_Transformed_fibroblasts, Prostate, Brain_Hypothalamus, Brain_Anterior_cingulate_cortex_BA24, Artery_Coronary, Adipose_Visceral_Omentum, Brain_Cortex, Esophagus_Gastroesophageal_Junction, Testis, Brain_Putamen_basal_ganglia, Whole_Blood, Brain_Cerebellum, Brain_Amygdala, Thyroid, Lung, Brain_Caudate_basal_ganglia	23	0.023	NA	0.00239
STRN	Pituitary, Skin_Not_Sun_Exposed_Suprapubic, Breast_Mammary_Tissue, Brain_Anterior_cingulate_cortex_BA24, Artery_Tibial, Artery_Coronary, Colon_Transverse, Whole_Blood, Esophagus_Muscularis, Brain_Hippocampus, Colon_Sigmoid, Spleen, Cells_Transformed_fibroblasts, Nerve_Tibial, Lung, Heart_Atrial_Appendage, Brain_Amygdala, Heart_Left_Ventricle, Adrenal_Gland	19	0.001	NA	1.99e-05
CEBPZ	Skin_Sun_Exposed_Lower_leg, Colon_Sigmoid, Brain_Cerebellar_Hemisphere, Skin_Not_Sun_Exposed_Suprapubic, Adipose_Subcutaneous, Nerve_Tibial, Pancreas, Lung, Breast_Mammary_Tissue, Stomach, Esophagus_Mucosa, Thyroid, Testis, Prostate, Brain_Frontal_Cortex_BA9, Artery_Tibial, Cells_Transformed_fibroblasts, Uterus, Brain_Caudate_basal_ganglia, Cells_EBV.transformed_lymphocytes, Pituitary, Brain_Substantia_nigra, Brain_Amygdala, Muscle_Skeletal, Brain_Putamen_basal_ganglia, Artery_Aorta, Brain_Nucleus_accumbens_basal_ganglia, Vagina, Artery_Coronary, Brain_Cortex, Brain_Hippocampus, Brain_Spinal_cord_cervical_c.1, Brain_Anterior_cingulate_cortex_BA24, Adipose_Visceral_Omentum, Brain_Hypothalamus, Esophagus_Gastroesophageal_Junction, Ovary, Spleen, Esophagus_Muscularis, Liver, Small_Intestine_Terminal_Ileum, Heart_Left_Ventricle, Colon_Transverse, Brain_Cerebellum	44	1.66e-07	5.56e-32	2.42e-07
PRKD3	Esophagus_Muscularis, Thyroid, Stomach, Heart_Atrial_Appendage, Artery_Tibial, Lung, Muscle_Skeletal, Adipose_Visceral_Omentum, Colon_Transverse, Vagina, Heart_Left_Ventricle, Ovary, Uterus, Brain_Hypothalamus, Spleen, Artery_Aorta, Cells_Transformed_fibroblasts, Esophagus_Mucosa, Skin_Sun_Exposed_Lower_leg, Adrenal_Gland, Brain_Putamen_basal_ganglia, Adipose_Subcutaneous, Colon_Sigmoid, Nerve_Tibial, Breast_Mammary_Tissue, Esophagus_Gastroesophageal_Junction, Small_Intestine_Terminal_Ileum, Minor_Salivary_Gland, Brain_Anterior_cingulate_cortex_BA24, Whole_Blood, Brain_Substantia_nigra, Artery_Coronary, Brain_Spinal_cord_cervical_c.1, Brain_Cortex, Brain_Nucleus_accumbens_basal_ganglia, Brain_Cerebellum, Liver, Brain_Caudate_basal_ganglia, Skin_Not_Sun_Exposed_Suprapubic, Brain_Hippocampus	40	6.6e-05	7.52e-08	3.5e-06
DCAF17	Ovary, Breast_Mammary_Tissue, Brain_Hippocampus, Adipose_Visceral_Omentum, Adipose_Subcutaneous, Spleen, Lung, Muscle_Skeletal, Nerve_Tibial, Esophagus_Mucosa	10	0.642	NA	0.0721
QPCT	Brain_Anterior_cingulate_cortex_BA24, Lung, Cells_Transformed_fibroblasts, Stomach, Skin_Sun_Exposed_Lower_leg, Adipose_Subcutaneous, Thyroid, Muscle_Skeletal, Brain_Substantia_nigra, Brain_Caudate_basal_ganglia, Brain_Hippocampus, Brain_Cortex, Brain_Frontal_Cortex_BA9, Artery_Tibial, Colon_Transverse, Esophagus_Muscularis, Artery_Aorta, Adrenal_Gland, Nerve_Tibial, Brain_Hypothalamus, Heart_Atrial_Appendage, Whole_Blood	22	0.000275507	0.00864	0.000857
RAB3GAP1	Adipose_Subcutaneous, Pancreas, Esophagus_Gastroesophageal_Junction, Colon_Transverse, Skin_Sun_Exposed_Lower_leg, Pituitary, Small_Intestine_Terminal_Ileum, Stomach, Prostate, Ovary	10	0.000315221	NA	0.000261
SLC25A12	Brain_Substantia_nigra, Brain_Hippocampus, Liver, Muscle_Skeletal, Brain_Hypothalamus, Heart_Atrial_Appendage, Adrenal_Gland, Lung, Skin_Not_Sun_Exposed_Suprapubic, Ovary, Brain_Caudate_basal_ganglia, Whole_Blood, Vagina, Brain_Cortex, Brain_Frontal_Cortex_BA9, Artery_Tibial, Brain_Anterior_cingulate_cortex_BA24, Testis, Brain_Nucleus_accumbens_basal_ganglia, Cells_Transformed_fibroblasts	20	0.099	2.52e-14	0.00706
RMDN2	Brain_Cerebellar_Hemisphere, Vagina, Cells_EBV.transformed_lymphocytes, Whole_Blood, Brain_Hypothalamus, Adipose_Subcutaneous, Breast_Mammary_Tissue, Artery_Tibial, Lung, Esophagus_Mucosa, Brain_Caudate_basal_ganglia, Brain_Spinal_cord_cervical_c.1, Thyroid, Skin_Not_Sun_Exposed_Suprapubic	14	0.05	NA	0.0011
DARS	Whole_Blood, Ovary, Brain_Caudate_basal_ganglia, Colon_Transverse, Brain_Cerebellar_Hemisphere, Colon_Sigmoid, Brain_Cortex, Cells_Transformed_fibroblasts, Skin_Not_Sun_Exposed_Suprapubic, Pancreas	10	0.132	NA	0.00954
SRSF7	Thyroid, Adipose_Visceral_Omentum, Brain_Cerebellar_Hemisphere, Minor_Salivary_Gland, Cells_EBV.transformed_lymphocytes, Vagina, Colon_Sigmoid, Skin_Not_Sun_Exposed_Suprapubic, Brain_Cortex	9	0.023	NA	0.00557
SDC1	Testis, Esophagus_Gastroesophageal_Junction, Skin_Sun_Exposed_Lower_leg, Skin_Not_Sun_Exposed_Suprapubic, Artery_Aorta, Cells_Transformed_fibroblasts, Brain_Cerebellar_Hemisphere, Colon_Transverse, Artery_Tibial, Liver, Vagina, Small_Intestine_Terminal_Ileum	12	0.069	NA	0.00623
SLC1A4	Spleen, Testis, Breast_Mammary_Tissue, Prostate, Artery_Coronary, Muscle_Skeletal, Colon_Sigmoid, Heart_Atrial_Appendage, Esophagus_Muscularis, Pituitary	10	0.323	NA	0.0208
SOS1	Adrenal_Gland, Skin_Sun_Exposed_Lower_leg, Testis, Colon_Sigmoid, Pancreas, Minor_Salivary_Gland, Uterus, Colon_Transverse, Nerve_Tibial, Small_Intestine_Terminal_Ileum, Adipose_Subcutaneous, Brain_Putamen_basal_ganglia	12	0.038	1.79e-34	0.0206
KYNU	Esophagus_Muscularis, Spleen, Brain_Amygdala, Small_Intestine_Terminal_Ileum, Cells_EBV.transformed_lymphocytes, Thyroid, Brain_Caudate_basal_ganglia, Esophagus_Mucosa, Uterus, Skin_Not_Sun_Exposed_Suprapubic, Adipose_Visceral_Omentum, Minor_Salivary_Gland, Brain_Substantia_nigra, Brain_Frontal_Cortex_BA9, Muscle_Skeletal, Whole_Blood, Ovary, Artery_Tibial, Vagina	19	0.0026	NA	2.81e-05
WIPF1	Uterus, Brain_Anterior_cingulate_cortex_BA24, Small_Intestine_Terminal_Ileum, Minor_Salivary_Gland, Artery_Aorta, Artery_Tibial, Ovary, Testis, Stomach, Brain_Cortex, Esophagus_Muscularis, Heart_Left_Ventricle	12	0.166	NA	8.04e-07
ORC2	Breast_Mammary_Tissue, Colon_Sigmoid, Nerve_Tibial, Cells_Transformed_fibroblasts, Minor_Salivary_Gland, Testis, Adipose_Subcutaneous, Esophagus_Mucosa, Colon_Transverse, Esophagus_Muscularis, Pancreas	11	0.09	NA	0.000662
COX7A2L	Skin_Not_Sun_Exposed_Suprapubic, Colon_Transverse, Testis, Thyroid, Minor_Salivary_Gland, Adipose_Subcutaneous, Brain_Frontal_Cortex_BA9, Esophagus_Mucosa, Liver, Pancreas, Small_Intestine_Terminal_Ileum, Spleen, Stomach, Muscle_Skeletal, Breast_Mammary_Tissue, Cells_EBV.transformed_lymphocytes, Skin_Sun_Exposed_Lower_leg, Brain_Cerebellum, Heart_Left_Ventricle, Prostate, Adipose_Visceral_Omentum, Brain_Caudate_basal_ganglia, Artery_Aorta, Brain_Spinal_cord_cervical_c.1, Brain_Anterior_cingulate_cortex_BA24, Brain_Cerebellar_Hemisphere, Artery_Tibial	27	0.066	0.905	0.0482
PNO1	Brain_Hypothalamus, Esophagus_Muscularis, Brain_Nucleus_accumbens_basal_ganglia, Adipose_Visceral_Omentum, Brain_Frontal_Cortex_BA9, Lung, Cells_EBV.transformed_lymphocytes, Heart_Atrial_Appendage, Brain_Caudate_basal_ganglia, Artery_Coronary, Brain_Cerebellum, Heart_Left_Ventricle, Brain_Putamen_basal_ganglia, Skin_Sun_Exposed_Lower_leg, Adrenal_Gland, Pancreas, Thyroid, Brain_Cerebellar_Hemisphere, Brain_Amygdala, Whole_Blood, Brain_Spinal_cord_cervical_c.1, Adipose_Subcutaneous, Cells_Transformed_fibroblasts, Esophagus_Gastroesophageal_Junction, Muscle_Skeletal	25	0.014	1.7e-23	0.0017
ORC4	Minor_Salivary_Gland, Cells_EBV.transformed_lymphocytes, Liver, Artery_Coronary	4	0.718	NA	0.0106
PLEK	Brain_Cerebellum, Brain_Cerebellar_Hemisphere, Cells_Transformed_fibroblasts, Muscle_Skeletal, Colon_Transverse, Pancreas, Brain_Nucleus_accumbens_basal_ganglia, Breast_Mammary_Tissue, Skin_Sun_Exposed_Lower_leg, Brain_Caudate_basal_ganglia, Minor_Salivary_Gland, Whole_Blood, Adipose_Subcutaneous	13	0.033	NA	0.011
RND3	Brain_Hypothalamus, Adipose_Subcutaneous, Brain_Nucleus_accumbens_basal_ganglia, Artery_Aorta, Brain_Cortex, Brain_Anterior_cingulate_cortex_BA24	6	0.304	NA	0.0168
ATF2	Artery_Tibial, Small_Intestine_Terminal_Ileum, Nerve_Tibial, Skin_Sun_Exposed_Lower_leg, Stomach, Colon_Sigmoid	6	0.022	NA	0.00696
THADA	Esophagus_Gastroesophageal_Junction, Brain_Putamen_basal_ganglia, Artery_Aorta, Adrenal_Gland, Brain_Hippocampus, Stomach, Testis, Brain_Spinal_cord_cervical_c.1, Brain_Cortex, Esophagus_Muscularis, Brain_Caudate_basal_ganglia, Adipose_Subcutaneous, Cells_Transformed_fibroblasts, Vagina, Lung, Uterus, Minor_Salivary_Gland, Nerve_Tibial, Brain_Cerebellar_Hemisphere, Brain_Frontal_Cortex_BA9, Artery_Coronary	21	0.033	0.0464	0.0014
AAK1	Muscle_Skeletal, Pituitary, Brain_Frontal_Cortex_BA9, Adipose_Visceral_Omentum, Brain_Anterior_cingulate_cortex_BA24, Cells_EBV.transformed_lymphocytes, Skin_Sun_Exposed_Lower_leg, Artery_Aorta, Cells_Transformed_fibroblasts, Adipose_Subcutaneous, Liver, Small_Intestine_Terminal_Ileum, Breast_Mammary_Tissue, Brain_Spinal_cord_cervical_c.1, Brain_Amygdala, Brain_Cortex, Esophagus_Mucosa, Pancreas, Skin_Not_Sun_Exposed_Suprapubic, Prostate, Esophagus_Gastroesophageal_Junction, Colon_Transverse, Vagina, Brain_Putamen_basal_ganglia, Ovary	25	0.173	0.0485	0.0206
TRAK2	Brain_Anterior_cingulate_cortex_BA24, Esophagus_Gastroesophageal_Junction, Brain_Cerebellar_Hemisphere, Brain_Putamen_basal_ganglia, Colon_Sigmoid, Heart_Left_Ventricle, Nerve_Tibial, Testis, Ovary, Brain_Cortex	10	0.311	NA	0.0789
C2orf42	Nerve_Tibial, Artery_Tibial, Whole_Blood, Thyroid, Liver, Testis, Brain_Hippocampus, Brain_Nucleus_accumbens_basal_ganglia, Skin_Not_Sun_Exposed_Suprapubic, Spleen, Cells_Transformed_fibroblasts, Adrenal_Gland, Brain_Substantia_nigra, Heart_Atrial_Appendage, Pituitary, Brain_Cortex, Pancreas, Esophagus_Gastroesophageal_Junction, Brain_Caudate_basal_ganglia, Brain_Cerebellar_Hemisphere, Brain_Putamen_basal_ganglia, Colon_Transverse, Lung, Small_Intestine_Terminal_Ileum, Breast_Mammary_Tissue, Colon_Sigmoid, Brain_Frontal_Cortex_BA9, Esophagus_Muscularis, Adipose_Subcutaneous, Skin_Sun_Exposed_Lower_leg	30	0.103	NA	0.045
TIA1	Brain_Cerebellum, Cells_EBV.transformed_lymphocytes, Small_Intestine_Terminal_Ileum, Brain_Frontal_Cortex_BA9, Heart_Left_Ventricle, Skin_Sun_Exposed_Lower_leg, Artery_Tibial	7	0.012	0.0474	0.00517
PCYOX1	Brain_Frontal_Cortex_BA9, Cells_Transformed_fibroblasts, Vagina, Skin_Sun_Exposed_Lower_leg, Breast_Mammary_Tissue, Esophagus_Gastroesophageal_Junction, Cells_EBV.transformed_lymphocytes, Prostate, Brain_Anterior_cingulate_cortex_BA24, Thyroid, Esophagus_Mucosa	11	0.506	NA	0.0254
EPAS1	Testis, Liver, Brain_Nucleus_accumbens_basal_ganglia, Cells_Transformed_fibroblasts, Esophagus_Gastroesophageal_Junction, Pancreas, Skin_Not_Sun_Exposed_Suprapubic	7	0.097	NA	0.00348
SUMO1	Prostate, Artery_Tibial, Esophagus_Muscularis, Liver, Pituitary	5	0.64	NA	0.0745
CD207	Small_Intestine_Terminal_Ileum, Esophagus_Mucosa, Skin_Sun_Exposed_Lower_leg, Skin_Not_Sun_Exposed_Suprapubic	4	0.891	NA	0.132
VAX2	Prostate, Esophagus_Gastroesophageal_Junction, Brain_Hypothalamus, Lung, Stomach, Ovary, Brain_Substantia_nigra	7	0.791	NA	0.124
NFE2L2	Skin_Not_Sun_Exposed_Suprapubic, Pancreas, Heart_Left_Ventricle, Nerve_Tibial, Brain_Amygdala, Skin_Sun_Exposed_Lower_leg, Breast_Mammary_Tissue, Whole_Blood	8	0.025	NA	0.00338
MSH6	Brain_Anterior_cingulate_cortex_BA24, Brain_Caudate_basal_ganglia, Brain_Nucleus_accumbens_basal_ganglia, Cells_EBV.transformed_lymphocytes, Pituitary, Brain_Frontal_Cortex_BA9, Brain_Substantia_nigra, Muscle_Skeletal, Whole_Blood, Brain_Cortex, Artery_Tibial, Stomach, Colon_Transverse, Spleen, Adipose_Visceral_Omentum, Brain_Hypothalamus, Minor_Salivary_Gland, Testis, Ovary	19	0.0042	NA	1.34e-07
PLEKHA3	Brain_Hypothalamus, Brain_Amygdala, Prostate	3	0.882	NA	0.0403
SPR	Uterus, Nerve_Tibial, Brain_Cortex, Ovary, Artery_Tibial, Cells_Transformed_fibroblasts, Brain_Anterior_cingulate_cortex_BA24, Brain_Substantia_nigra, Brain_Frontal_Cortex_BA9, Heart_Atrial_Appendage, Adipose_Subcutaneous, Breast_Mammary_Tissue, Artery_Coronary, Brain_Caudate_basal_ganglia, Muscle_Skeletal, Brain_Cerebellum	16	0.000156735	NA	0.000388
FARSB	Heart_Atrial_Appendage, Brain_Hypothalamus, Muscle_Skeletal, Heart_Left_Ventricle, Artery_Aorta, Thyroid, Liver, Pancreas, Skin_Sun_Exposed_Lower_leg, Brain_Hippocampus, Esophagus_Muscularis, Artery_Tibial, Colon_Transverse	13	0.185	NA	0.0097
ALMS1	Cells_EBV.transformed_lymphocytes, Brain_Nucleus_accumbens_basal_ganglia, Whole_Blood, Esophagus_Mucosa, Skin_Sun_Exposed_Lower_leg, Pancreas, Minor_Salivary_Gland, Adipose_Subcutaneous, Cells_Transformed_fibroblasts, Esophagus_Muscularis, Heart_Left_Ventricle, Liver, Muscle_Skeletal, Spleen, Stomach, Thyroid, Heart_Atrial_Appendage, Adipose_Visceral_Omentum, Lung, Brain_Caudate_basal_ganglia, Brain_Cortex, Skin_Not_Sun_Exposed_Suprapubic, Nerve_Tibial, Brain_Hippocampus, Testis, Brain_Putamen_basal_ganglia, Colon_Transverse, Artery_Tibial, Brain_Spinal_cord_cervical_c.1, Colon_Sigmoid, Brain_Amygdala	31	4.09e-07	NA	2.47e-09
COLEC11	Brain_Putamen_basal_ganglia	1	1	NA	0.422
MREG	Skin_Not_Sun_Exposed_Suprapubic, Breast_Mammary_Tissue, Brain_Cerebellar_Hemisphere, Adipose_Visceral_Omentum, Brain_Amygdala	5	0.402	NA	0.0274
TNP1	Skin_Not_Sun_Exposed_Suprapubic, Adipose_Subcutaneous, Skin_Sun_Exposed_Lower_leg, Spleen, Muscle_Skeletal, Esophagus_Mucosa, Thyroid	7	0.00050849	NA	0.000628
FASTKD2	Esophagus_Mucosa, Uterus, Adipose_Subcutaneous, Artery_Aorta, Brain_Putamen_basal_ganglia, Pituitary, Brain_Spinal_cord_cervical_c.1, Colon_Sigmoid, Esophagus_Gastroesophageal_Junction, Esophagus_Muscularis, Muscle_Skeletal, Nerve_Tibial, Skin_Not_Sun_Exposed_Suprapubic, Adipose_Visceral_Omentum, Brain_Hippocampus, Cells_EBV.transformed_lymphocytes	16	0.042	NA	0.0181
NRP2	Adipose_Visceral_Omentum, Heart_Left_Ventricle, Adipose_Subcutaneous, Breast_Mammary_Tissue, Skin_Sun_Exposed_Lower_leg, Cells_Transformed_fibroblasts, Colon_Sigmoid, Brain_Anterior_cingulate_cortex_BA24, Brain_Cerebellum, Esophagus_Mucosa, Skin_Not_Sun_Exposed_Suprapubic	11	0.000207485	NA	1.72e-07
KLF7	Pituitary, Nerve_Tibial, Brain_Anterior_cingulate_cortex_BA24, Skin_Sun_Exposed_Lower_leg, Muscle_Skeletal, Prostate, Small_Intestine_Terminal_Ileum, Adipose_Visceral_Omentum, Esophagus_Gastroesophageal_Junction, Brain_Putamen_basal_ganglia, Heart_Atrial_Appendage, Testis	12	0.012	NA	0.00319
VAMP8	Pancreas, Whole_Blood, Artery_Aorta, Adipose_Visceral_Omentum, Esophagus_Muscularis, Vagina, Nerve_Tibial, Thyroid, Brain_Cortex, Brain_Caudate_basal_ganglia, Adipose_Subcutaneous, Testis, Prostate	13	0.0037	NA	0.000858
HS1BP3	Pancreas, Testis, Lung	3	0.312	NA	0.00115
C2orf43	Brain_Amygdala	1	0.94	NA	0.508
WDR35	Stomach, Cells_Transformed_fibroblasts, Esophagus_Gastroesophageal_Junction, Brain_Amygdala, Artery_Aorta, Colon_Transverse, Brain_Spinal_cord_cervical_c.1, Small_Intestine_Terminal_Ileum, Esophagus_Muscularis, Esophagus_Mucosa	10	0.224	NA	0.00678
DNAH7	Esophagus_Muscularis, Skin_Not_Sun_Exposed_Suprapubic, Pancreas, Brain_Cerebellum, Stomach, Brain_Amygdala, Brain_Caudate_basal_ganglia, Brain_Hypothalamus, Adipose_Visceral_Omentum, Skin_Sun_Exposed_Lower_leg, Brain_Putamen_basal_ganglia, Ovary, Brain_Cortex, Brain_Nucleus_accumbens_basal_ganglia, Thyroid, Breast_Mammary_Tissue, Brain_Hippocampus, Brain_Substantia_nigra, Adipose_Subcutaneous, Pituitary, Artery_Tibial, Nerve_Tibial, Cells_Transformed_fibroblasts, Esophagus_Gastroesophageal_Junction, Adrenal_Gland, Minor_Salivary_Gland, Vagina	27	2.89e-05	1.02e-23	2.25e-05
CYP20A1	Brain_Putamen_basal_ganglia, Brain_Substantia_nigra, Esophagus_Mucosa, Heart_Atrial_Appendage, Skin_Not_Sun_Exposed_Suprapubic, Brain_Cerebellum, Esophagus_Muscularis, Ovary, Adrenal_Gland, Whole_Blood	10	0.025	NA	0.00458
NDUFB3	Brain_Putamen_basal_ganglia, Testis, Brain_Cortex, Spleen, Lung, Adipose_Visceral_Omentum, Brain_Spinal_cord_cervical_c.1, Breast_Mammary_Tissue, Esophagus_Gastroesophageal_Junction, Brain_Substantia_nigra, Esophagus_Mucosa, Brain_Cerebellum, Cells_Transformed_fibroblasts, Esophagus_Muscularis	14	0.023	NA	0.00207
GTF3C3	Artery_Aorta, Testis, Cells_Transformed_fibroblasts, Thyroid, Brain_Amygdala, Esophagus_Mucosa	6	0.011	NA	0.00472
C2orf40	Artery_Coronary, Colon_Sigmoid, Vagina, Whole_Blood, Skin_Sun_Exposed_Lower_leg, Prostate, Adipose_Visceral_Omentum, Minor_Salivary_Gland, Colon_Transverse, Brain_Hippocampus	10	0.338	0.121	0.00159
ITGB1BP1	Colon_Sigmoid, Nerve_Tibial, Brain_Hypothalamus, Heart_Left_Ventricle, Adipose_Visceral_Omentum, Adipose_Subcutaneous, Brain_Substantia_nigra, Minor_Salivary_Gland, Artery_Coronary, Muscle_Skeletal, Esophagus_Muscularis, Pancreas, Skin_Sun_Exposed_Lower_leg, Vagina, Colon_Transverse	15	0.128	NA	0.00967
CPSF3	Brain_Anterior_cingulate_cortex_BA24, Esophagus_Gastroesophageal_Junction, Testis, Brain_Spinal_cord_cervical_c.1, Nerve_Tibial, Esophagus_Muscularis, Adipose_Visceral_Omentum	7	0.719	NA	0.0592
RHOQ	Brain_Caudate_basal_ganglia, Heart_Atrial_Appendage, Lung, Stomach, Uterus, Brain_Substantia_nigra, Brain_Amygdala, Brain_Spinal_cord_cervical_c.1, Spleen, Adrenal_Gland, Nerve_Tibial, Esophagus_Mucosa, Cells_Transformed_fibroblasts	13	0.495	NA	0.031
GPR75	Esophagus_Muscularis, Minor_Salivary_Gland, Brain_Hypothalamus, Brain_Frontal_Cortex_BA9, Prostate, Brain_Nucleus_accumbens_basal_ganglia, Muscle_Skeletal, Whole_Blood, Adipose_Subcutaneous, Cells_Transformed_fibroblasts, Heart_Atrial_Appendage, Small_Intestine_Terminal_Ileum, Uterus	13	0.179	NA	0.0165
SUPT7L	Cells_EBV.transformed_lymphocytes, Thyroid, Artery_Tibial, Brain_Spinal_cord_cervical_c.1, Esophagus_Gastroesophageal_Junction, Skin_Sun_Exposed_Lower_leg, Esophagus_Muscularis, Small_Intestine_Terminal_Ileum, Adipose_Subcutaneous, Pancreas, Prostate	11	3.74e-05	NA	4e-08
KLHL29	Brain_Putamen_basal_ganglia, Cells_EBV.transformed_lymphocytes, Nerve_Tibial, Esophagus_Mucosa, Muscle_Skeletal, Esophagus_Muscularis, Testis, Brain_Frontal_Cortex_BA9, Liver, Uterus	10	0.012	NA	0.00328
DNMT3A	Heart_Atrial_Appendage, Esophagus_Mucosa, Skin_Sun_Exposed_Lower_leg, Brain_Caudate_basal_ganglia, Cells_Transformed_fibroblasts, Lung, Thyroid, Small_Intestine_Terminal_Ileum	8	0.093	NA	0.00982
ATAD2B	Lung, Small_Intestine_Terminal_Ileum, Artery_Aorta, Pituitary, Vagina, Brain_Cerebellum, Breast_Mammary_Tissue, Whole_Blood, Skin_Not_Sun_Exposed_Suprapubic, Liver, Skin_Sun_Exposed_Lower_leg, Esophagus_Mucosa	12	0.062	8.65e-06	0.0124
FKBP1B	Testis, Breast_Mammary_Tissue, Muscle_Skeletal, Adipose_Visceral_Omentum, Brain_Cortex, Small_Intestine_Terminal_Ileum, Prostate, Skin_Sun_Exposed_Lower_leg, Pancreas, Esophagus_Mucosa	10	0.322	NA	0.0156
ATL2	Adipose_Visceral_Omentum, Muscle_Skeletal, Lung, Nerve_Tibial, Brain_Spinal_cord_cervical_c.1, Adipose_Subcutaneous, Artery_Coronary, Artery_Aorta, Pituitary, Colon_Sigmoid, Heart_Left_Ventricle, Artery_Tibial, Colon_Transverse, Testis, Skin_Sun_Exposed_Lower_leg, Ovary, Uterus, Thyroid, Skin_Not_Sun_Exposed_Suprapubic, Esophagus_Mucosa, Heart_Atrial_Appendage, Brain_Hippocampus, Small_Intestine_Terminal_Ileum	23	0.000100207	NA	4.42e-07
YPEL5	Adrenal_Gland, Brain_Putamen_basal_ganglia, Adipose_Subcutaneous, Cells_EBV.transformed_lymphocytes	4	0.401	NA	0.0182
FAM98A	Thyroid, Esophagus_Gastroesophageal_Junction, Artery_Tibial, Artery_Coronary, Artery_Aorta, Ovary, Testis, Prostate	8	0.395	0.423	0.0476
YIPF4	Artery_Aorta, Muscle_Skeletal, Minor_Salivary_Gland, Stomach, Adipose_Subcutaneous, Spleen, Brain_Nucleus_accumbens_basal_ganglia, Esophagus_Mucosa, Testis, Colon_Transverse, Colon_Sigmoid, Breast_Mammary_Tissue, Artery_Tibial	13	0.09	0.194	0.0165
AFTPH	Brain_Cerebellum, Esophagus_Gastroesophageal_Junction, Cells_EBV.transformed_lymphocytes, Brain_Putamen_basal_ganglia, Colon_Transverse, Brain_Cortex, Testis, Thyroid, Skin_Not_Sun_Exposed_Suprapubic, Colon_Sigmoid, Pancreas, Spleen, Brain_Spinal_cord_cervical_c.1, Cells_Transformed_fibroblasts, Adipose_Subcutaneous, Brain_Amygdala, Skin_Sun_Exposed_Lower_leg	17	0.0023	4.76e-05	0.00742
LGALSL	Colon_Sigmoid, Testis, Lung	3	0.037	0.000196	0.000874
CNRIP1	Skin_Not_Sun_Exposed_Suprapubic, Brain_Cerebellum, Brain_Cortex, Breast_Mammary_Tissue, Adipose_Subcutaneous, Artery_Tibial, Stomach, Brain_Cerebellar_Hemisphere, Minor_Salivary_Gland, Brain_Spinal_cord_cervical_c.1, Esophagus_Mucosa	11	0.027	NA	0.0147
CRIPT	Cells_Transformed_fibroblasts, Pituitary, Brain_Amygdala, Brain_Putamen_basal_ganglia, Brain_Caudate_basal_ganglia, Cells_EBV.transformed_lymphocytes	6	0.591	NA	0.093
EPCAM	Colon_Sigmoid, Testis, Breast_Mammary_Tissue, Artery_Tibial, Pancreas, Pituitary	6	0.37	NA	0.00849
NCAPH	Whole_Blood, Artery_Coronary, Esophagus_Muscularis, Brain_Nucleus_accumbens_basal_ganglia, Brain_Cerebellar_Hemisphere, Thyroid, Brain_Cerebellum	7	6.45e-05	NA	1.22e-08
CXCR4	Esophagus_Mucosa, Heart_Atrial_Appendage, Adipose_Subcutaneous, Esophagus_Muscularis, Breast_Mammary_Tissue, Muscle_Skeletal, Pancreas, Adrenal_Gland, Adipose_Visceral_Omentum	9	0.209	0.0746	0.00235
ZRANB3	Prostate, Breast_Mammary_Tissue, Brain_Caudate_basal_ganglia, Cells_EBV.transformed_lymphocytes, Esophagus_Mucosa, Artery_Tibial, Lung, Testis, Minor_Salivary_Gland, Whole_Blood, Cells_Transformed_fibroblasts, Colon_Transverse, Small_Intestine_Terminal_Ileum, Colon_Sigmoid, Heart_Atrial_Appendage, Brain_Anterior_cingulate_cortex_BA24, Skin_Not_Sun_Exposed_Suprapubic, Adipose_Subcutaneous, Brain_Cerebellar_Hemisphere, Brain_Cerebellum	20	0.026	0.134	0.00478
ACVR2A	Brain_Anterior_cingulate_cortex_BA24	1	0.938	NA	0.223
MTERFD2	Minor_Salivary_Gland, Cells_Transformed_fibroblasts, Brain_Cerebellar_Hemisphere, Ovary, Brain_Amygdala, Brain_Putamen_basal_ganglia, Brain_Caudate_basal_ganglia, Brain_Cortex, Brain_Frontal_Cortex_BA9, Prostate, Artery_Aorta, Pituitary, Colon_Transverse, Whole_Blood, Brain_Cerebellum, Vagina, Skin_Not_Sun_Exposed_Suprapubic, Artery_Tibial, Colon_Sigmoid, Brain_Nucleus_accumbens_basal_ganglia, Brain_Hippocampus, Adipose_Visceral_Omentum, Esophagus_Gastroesophageal_Junction, Thyroid, Skin_Sun_Exposed_Lower_leg, Small_Intestine_Terminal_Ileum, Uterus, Artery_Coronary, Esophagus_Muscularis, Brain_Hypothalamus, Lung, Nerve_Tibial	32	0.174	0.00926	0.00256
TTC21B	Brain_Substantia_nigra, Liver, Breast_Mammary_Tissue, Adipose_Subcutaneous, Adrenal_Gland, Cells_EBV.transformed_lymphocytes, Brain_Putamen_basal_ganglia, Colon_Sigmoid, Nerve_Tibial, Artery_Coronary, Prostate, Heart_Atrial_Appendage, Testis	13	0.177	NA	0.00677
NMI	Thyroid, Brain_Spinal_cord_cervical_c.1, Colon_Transverse, Nerve_Tibial, Brain_Frontal_Cortex_BA9, Brain_Anterior_cingulate_cortex_BA24	6	0.564	NA	0.0588
TNFAIP6	Brain_Hippocampus, Small_Intestine_Terminal_Ileum, Colon_Sigmoid, Liver, Stomach, Brain_Spinal_cord_cervical_c.1, Skin_Sun_Exposed_Lower_leg, Brain_Nucleus_accumbens_basal_ganglia, Skin_Not_Sun_Exposed_Suprapubic, Brain_Cortex	10	0.305	NA	0.0501
ACVR1C	Whole_Blood, Muscle_Skeletal, Brain_Putamen_basal_ganglia, Esophagus_Gastroesophageal_Junction, Brain_Nucleus_accumbens_basal_ganglia, Adrenal_Gland, Colon_Transverse, Cells_EBV.transformed_lymphocytes, Stomach, Brain_Hypothalamus	10	0.287	NA	0.0112
ACSL3	Pituitary, Cells_Transformed_fibroblasts, Brain_Cerebellar_Hemisphere, Nerve_Tibial, Muscle_Skeletal, Adipose_Subcutaneous	6	0.226	NA	0.011
CHPF	Colon_Sigmoid, Artery_Aorta, Lung, Brain_Anterior_cingulate_cortex_BA24, Cells_EBV.transformed_lymphocytes, Esophagus_Mucosa, Colon_Transverse, Skin_Sun_Exposed_Lower_leg, Brain_Putamen_basal_ganglia	9	0.262	NA	0.00836
DNPEP	Brain_Nucleus_accumbens_basal_ganglia, Cells_EBV.transformed_lymphocytes, Adrenal_Gland	3	0.798	NA	0.0326
OBSL1	Testis, Nerve_Tibial, Thyroid, Brain_Hypothalamus, Breast_Mammary_Tissue, Brain_Amygdala, Artery_Aorta, Heart_Left_Ventricle, Skin_Sun_Exposed_Lower_leg	9	0.262	NA	0.0243
FAM124B	Skin_Not_Sun_Exposed_Suprapubic, Esophagus_Gastroesophageal_Junction, Adipose_Subcutaneous, Vagina, Skin_Sun_Exposed_Lower_leg, Pituitary, Minor_Salivary_Gland, Esophagus_Muscularis, Brain_Frontal_Cortex_BA9, Adipose_Visceral_Omentum, Brain_Spinal_cord_cervical_c.1, Nerve_Tibial, Breast_Mammary_Tissue, Cells_EBV.transformed_lymphocytes, Adrenal_Gland, Artery_Aorta, Esophagus_Mucosa, Brain_Cerebellar_Hemisphere	18	0.000262326	NA	3.43e-06
STAMBP	Brain_Spinal_cord_cervical_c.1, Brain_Cerebellar_Hemisphere, Esophagus_Muscularis, Brain_Hippocampus, Heart_Atrial_Appendage, Artery_Tibial, Muscle_Skeletal, Minor_Salivary_Gland, Esophagus_Gastroesophageal_Junction, Adipose_Subcutaneous, Artery_Coronary, Nerve_Tibial, Skin_Sun_Exposed_Lower_leg, Brain_Cortex, Brain_Frontal_Cortex_BA9, Prostate, Breast_Mammary_Tissue, Esophagus_Mucosa, Ovary, Whole_Blood, Cells_Transformed_fibroblasts	21	0.001	NA	8.38e-05
NAGK	Vagina, Brain_Cortex, Brain_Caudate_basal_ganglia, Esophagus_Muscularis, Muscle_Skeletal, Cells_Transformed_fibroblasts, Artery_Tibial, Heart_Atrial_Appendage, Small_Intestine_Terminal_Ileum, Thyroid, Heart_Left_Ventricle, Artery_Coronary, Brain_Nucleus_accumbens_basal_ganglia	13	0.638	NA	0.0523
MCEE	Liver, Colon_Transverse, Thyroid, Brain_Cerebellar_Hemisphere, Prostate	5	0.775	NA	0.0905
PAIP2B	Breast_Mammary_Tissue, Pancreas, Cells_Transformed_fibroblasts	3	0.961	NA	0.114
MPHOSPH10	Small_Intestine_Terminal_Ileum, Vagina, Brain_Hypothalamus, Nerve_Tibial, Colon_Transverse, Artery_Tibial, Adipose_Subcutaneous, Brain_Substantia_nigra, Ovary, Brain_Frontal_Cortex_BA9	10	0.308	0.475	0.0383
LRRFIP1	Skin_Sun_Exposed_Lower_leg, Skin_Not_Sun_Exposed_Suprapubic, Lung, Adipose_Subcutaneous, Artery_Coronary, Testis, Brain_Anterior_cingulate_cortex_BA24, Brain_Putamen_basal_ganglia, Pancreas, Cells_EBV.transformed_lymphocytes, Whole_Blood	11	0.26	NA	0.0175
RAB17	Esophagus_Mucosa, Brain_Frontal_Cortex_BA9, Brain_Spinal_cord_cervical_c.1, Muscle_Skeletal, Nerve_Tibial, Colon_Sigmoid, Brain_Caudate_basal_ganglia	7	0.547	NA	0.049
CHCHD5	Artery_Coronary, Artery_Tibial, Muscle_Skeletal, Brain_Cerebellum, Brain_Anterior_cingulate_cortex_BA24, Heart_Left_Ventricle, Small_Intestine_Terminal_Ileum, Adipose_Visceral_Omentum, Brain_Frontal_Cortex_BA9, Breast_Mammary_Tissue, Esophagus_Mucosa, Lung, Thyroid, Vagina, Ovary, Pancreas, Skin_Sun_Exposed_Lower_leg, Artery_Aorta, Brain_Hippocampus, Brain_Nucleus_accumbens_basal_ganglia, Brain_Putamen_basal_ganglia, Colon_Sigmoid, Colon_Transverse, Esophagus_Gastroesophageal_Junction, Heart_Atrial_Appendage, Nerve_Tibial, Skin_Not_Sun_Exposed_Suprapubic, Brain_Caudate_basal_ganglia, Brain_Hypothalamus, Prostate, Liver	31	0.091	1.14e-20	0.02
PAX8	Brain_Hypothalamus, Artery_Coronary, Artery_Tibial, Brain_Cortex, Brain_Frontal_Cortex_BA9, Brain_Hippocampus, Brain_Putamen_basal_ganglia, Colon_Transverse, Esophagus_Mucosa, Esophagus_Muscularis, Heart_Atrial_Appendage, Liver, Ovary, Pancreas, Spleen, Stomach, Uterus, Vagina, Brain_Amygdala, Brain_Nucleus_accumbens_basal_ganglia, Testis, Artery_Aorta, Adipose_Subcutaneous, Skin_Not_Sun_Exposed_Suprapubic, Colon_Sigmoid, Lung, Adipose_Visceral_Omentum, Breast_Mammary_Tissue	28	0.424	0.112	0.218
INSIG2	Nerve_Tibial, Prostate, Adipose_Subcutaneous, Thyroid, Lung, Muscle_Skeletal, Esophagus_Gastroesophageal_Junction, Cells_EBV.transformed_lymphocytes, Whole_Blood, Esophagus_Mucosa, Small_Intestine_Terminal_Ileum, Esophagus_Muscularis, Pituitary, Adipose_Visceral_Omentum, Stomach, Uterus, Heart_Left_Ventricle, Colon_Sigmoid, Vagina, Liver, Testis, Adrenal_Gland, Brain_Caudate_basal_ganglia	23	0.023	0.199	0.00894
POLR1B	Brain_Substantia_nigra, Cells_EBV.transformed_lymphocytes, Skin_Sun_Exposed_Lower_leg, Brain_Anterior_cingulate_cortex_BA24, Colon_Transverse, Small_Intestine_Terminal_Ileum, Spleen, Stomach, Esophagus_Gastroesophageal_Junction, Whole_Blood, Vagina, Esophagus_Mucosa, Esophagus_Muscularis, Adrenal_Gland, Brain_Caudate_basal_ganglia, Brain_Nucleus_accumbens_basal_ganglia, Liver, Adipose_Visceral_Omentum, Heart_Left_Ventricle, Skin_Not_Sun_Exposed_Suprapubic, Brain_Hypothalamus, Adipose_Subcutaneous, Nerve_Tibial, Pancreas, Artery_Tibial, Heart_Atrial_Appendage, Prostate, Brain_Amygdala, Brain_Cerebellum, Brain_Cortex, Brain_Frontal_Cortex_BA9, Brain_Hippocampus, Brain_Spinal_cord_cervical_c.1, Breast_Mammary_Tissue, Colon_Sigmoid, Thyroid, Artery_Coronary, Minor_Salivary_Gland, Pituitary, Testis, Lung, Artery_Aorta, Cells_Transformed_fibroblasts, Uterus, Brain_Putamen_basal_ganglia, Ovary	46	0.03	NA	0.00998
CCDC93	Brain_Putamen_basal_ganglia, Brain_Cortex, Brain_Cerebellum, Brain_Frontal_Cortex_BA9, Brain_Caudate_basal_ganglia, Colon_Transverse, Brain_Nucleus_accumbens_basal_ganglia, Brain_Spinal_cord_cervical_c.1, Adipose_Subcutaneous, Pancreas, Esophagus_Gastroesophageal_Junction, Brain_Cerebellar_Hemisphere, Heart_Atrial_Appendage, Colon_Sigmoid, Nerve_Tibial, Whole_Blood, Skin_Sun_Exposed_Lower_leg, Heart_Left_Ventricle, Spleen, Adipose_Visceral_Omentum, Liver, Brain_Hypothalamus	22	0.062	0.015	0.00591
PSD4	Brain_Cortex, Brain_Hypothalamus, Thyroid, Muscle_Skeletal, Pituitary, Brain_Spinal_cord_cervical_c.1, Prostate, Colon_Transverse, Esophagus_Muscularis, Stomach, Lung, Cells_EBV.transformed_lymphocytes, Pancreas, Colon_Sigmoid, Heart_Left_Ventricle, Nerve_Tibial, Whole_Blood, Artery_Aorta, Liver, Spleen	20	0.135	NA	0.0163
AAMP	Skin_Not_Sun_Exposed_Suprapubic, Heart_Atrial_Appendage, Colon_Sigmoid, Artery_Tibial, Breast_Mammary_Tissue, Colon_Transverse	6	0.828	NA	0.225
PNKD	Heart_Atrial_Appendage, Spleen, Whole_Blood, Brain_Amygdala, Thyroid, Skin_Sun_Exposed_Lower_leg, Brain_Cerebellar_Hemisphere, Artery_Aorta, Cells_Transformed_fibroblasts, Adipose_Subcutaneous, Pituitary, Skin_Not_Sun_Exposed_Suprapubic, Adrenal_Gland, Brain_Nucleus_accumbens_basal_ganglia, Esophagus_Mucosa	15	0.779	NA	0.225
MYO1B	Esophagus_Muscularis, Pancreas, Spleen, Thyroid, Artery_Aorta, Brain_Frontal_Cortex_BA9, Cells_Transformed_fibroblasts, Prostate, Testis, Cells_EBV.transformed_lymphocytes, Small_Intestine_Terminal_Ileum	11	0.032	NA	2.26e-05
HOXD1	Vagina, Colon_Sigmoid, Breast_Mammary_Tissue, Esophagus_Mucosa, Brain_Hypothalamus, Lung, Brain_Spinal_cord_cervical_c.1, Skin_Sun_Exposed_Lower_leg, Testis, Adipose_Subcutaneous, Spleen, Brain_Hippocampus, Artery_Tibial, Esophagus_Muscularis, Skin_Not_Sun_Exposed_Suprapubic	15	0.148	0.109	0.0117
HOXD3	Thyroid, Cells_Transformed_fibroblasts, Skin_Not_Sun_Exposed_Suprapubic, Vagina, Breast_Mammary_Tissue, Adipose_Subcutaneous, Nerve_Tibial, Esophagus_Mucosa, Testis, Prostate, Muscle_Skeletal	11	0.057	NA	0.0127
MTX2	Artery_Aorta, Whole_Blood, Spleen	3	0.815	NA	0.0114
PDE11A	Brain_Nucleus_accumbens_basal_ganglia, Adrenal_Gland, Vagina, Brain_Putamen_basal_ganglia	4	0.919	NA	0.0836
CHN1	Brain_Hypothalamus, Brain_Frontal_Cortex_BA9, Esophagus_Muscularis, Testis, Whole_Blood, Adipose_Subcutaneous, Liver	7	0.652	NA	0.0521
GAD1	Artery_Aorta, Brain_Caudate_basal_ganglia, Artery_Tibial, Brain_Cerebellar_Hemisphere, Breast_Mammary_Tissue	5	0.824	0.253	0.13
OSGEPL1	Testis, Brain_Amygdala, Muscle_Skeletal, Colon_Sigmoid, Brain_Cortex, Esophagus_Gastroesophageal_Junction, Brain_Anterior_cingulate_cortex_BA24, Adipose_Visceral_Omentum, Esophagus_Muscularis, Whole_Blood	10	0.238	NA	0.0917
ORMDL1	Ovary, Prostate, Brain_Spinal_cord_cervical_c.1, Colon_Sigmoid, Testis, Brain_Amygdala, Brain_Hypothalamus, Brain_Substantia_nigra, Artery_Tibial, Brain_Cortex, Heart_Left_Ventricle, Esophagus_Gastroesophageal_Junction	12	0.688	NA	0.243
HAT1	Skin_Sun_Exposed_Lower_leg, Artery_Aorta, Muscle_Skeletal, Esophagus_Mucosa, Brain_Putamen_basal_ganglia, Brain_Spinal_cord_cervical_c.1, Brain_Cortex, Artery_Tibial, Artery_Coronary, Brain_Nucleus_accumbens_basal_ganglia, Adipose_Subcutaneous	11	0.021	0.0199	0.0123
HOXD9	Ovary, Prostate	2	0.947	NA	0.103
SH3BP4	Artery_Coronary, Brain_Cortex, Pancreas, Cells_Transformed_fibroblasts, Adipose_Visceral_Omentum, Minor_Salivary_Gland, Esophagus_Muscularis, Esophagus_Mucosa	8	0.227	0.111	0.0224
NDUFA10	Artery_Tibial, Artery_Aorta, Adipose_Visceral_Omentum, Adipose_Subcutaneous, Pancreas, Brain_Cerebellum, Ovary, Lung, Colon_Sigmoid, Nerve_Tibial, Skin_Sun_Exposed_Lower_leg, Whole_Blood, Skin_Not_Sun_Exposed_Suprapubic, Brain_Anterior_cingulate_cortex_BA24, Thyroid, Brain_Cerebellar_Hemisphere, Esophagus_Muscularis, Esophagus_Gastroesophageal_Junction, Cells_Transformed_fibroblasts, Vagina, Brain_Nucleus_accumbens_basal_ganglia, Pituitary, Testis, Brain_Caudate_basal_ganglia, Spleen, Brain_Spinal_cord_cervical_c.1, Brain_Putamen_basal_ganglia, Brain_Cortex, Artery_Coronary, Esophagus_Mucosa, Colon_Transverse, Muscle_Skeletal, Breast_Mammary_Tissue, Uterus, Stomach, Cells_EBV.transformed_lymphocytes	36	0.002	1.99e-05	0.000179
PXDN	Liver, Artery_Tibial, Cells_Transformed_fibroblasts, Colon_Sigmoid, Skin_Sun_Exposed_Lower_leg, Esophagus_Muscularis, Adipose_Subcutaneous, Nerve_Tibial, Breast_Mammary_Tissue, Skin_Not_Sun_Exposed_Suprapubic, Stomach	11	0.342	NA	0.0584
MATN3	Lung, Ovary, Nerve_Tibial, Brain_Nucleus_accumbens_basal_ganglia, Skin_Not_Sun_Exposed_Suprapubic, Stomach, Esophagus_Mucosa, Brain_Putamen_basal_ganglia	8	0.526	NA	0.0367
IMMT	Brain_Hypothalamus, Thyroid, Testis, Brain_Cerebellar_Hemisphere, Minor_Salivary_Gland, Brain_Spinal_cord_cervical_c.1, Brain_Caudate_basal_ganglia, Lung, Whole_Blood, Brain_Cortex, Ovary, Spleen, Cells_EBV.transformed_lymphocytes, Colon_Sigmoid, Brain_Nucleus_accumbens_basal_ganglia, Nerve_Tibial, Artery_Coronary, Uterus, Brain_Anterior_cingulate_cortex_BA24	19	0.194	NA	0.0181
MRPL35	Adrenal_Gland, Brain_Putamen_basal_ganglia, Stomach, Heart_Left_Ventricle, Minor_Salivary_Gland, Heart_Atrial_Appendage, Prostate, Muscle_Skeletal	8	0.427	NA	0.0192
IQCA1	Cells_EBV.transformed_lymphocytes, Heart_Left_Ventricle, Uterus, Minor_Salivary_Gland, Prostate, Thyroid, Brain_Amygdala, Artery_Coronary, Nerve_Tibial, Brain_Putamen_basal_ganglia, Artery_Aorta	11	0.162	0.01	0.00172
ILKAP	Whole_Blood, Brain_Anterior_cingulate_cortex_BA24, Brain_Substantia_nigra, Brain_Frontal_Cortex_BA9, Brain_Cerebellum, Esophagus_Muscularis, Muscle_Skeletal, Thyroid, Skin_Not_Sun_Exposed_Suprapubic	9	0.175	NA	0.0193
RAMP1	Brain_Cerebellar_Hemisphere, Brain_Substantia_nigra, Adrenal_Gland	3	0.138	NA	0.00174
YWHAQ	Brain_Caudate_basal_ganglia, Lung, Esophagus_Mucosa, Vagina, Liver	5	0.028	NA	0.00187
GRHL1	Nerve_Tibial, Adipose_Subcutaneous, Ovary, Colon_Sigmoid, Cells_EBV.transformed_lymphocytes, Brain_Putamen_basal_ganglia, Lung, Testis, Spleen	9	0.305	NA	0.0144
ROCK2	Artery_Coronary, Heart_Atrial_Appendage, Brain_Amygdala, Pituitary, Esophagus_Gastroesophageal_Junction, Liver	6	0.456	NA	0.0065
MYCN	Breast_Mammary_Tissue, Brain_Substantia_nigra, Nerve_Tibial, Adipose_Subcutaneous	4	0.285	NA	0.029
LPIN1	Cells_EBV.transformed_lymphocytes	1	0.537	NA	0.00958
PRADC1	Colon_Transverse, Lung, Esophagus_Mucosa, Brain_Amygdala, Artery_Coronary, Brain_Caudate_basal_ganglia, Adrenal_Gland, Spleen	8	0.062	NA	0.000417
SEMA4F	Muscle_Skeletal, Brain_Spinal_cord_cervical_c.1, Whole_Blood, Spleen, Lung, Brain_Anterior_cingulate_cortex_BA24	6	0.12	NA	0.0325
RAB11FIP5	Adrenal_Gland, Artery_Coronary, Adipose_Subcutaneous, Brain_Frontal_Cortex_BA9, Whole_Blood, Testis, Muscle_Skeletal, Brain_Putamen_basal_ganglia, Skin_Not_Sun_Exposed_Suprapubic, Skin_Sun_Exposed_Lower_leg, Vagina, Brain_Cerebellar_Hemisphere, Esophagus_Muscularis, Brain_Nucleus_accumbens_basal_ganglia, Cells_EBV.transformed_lymphocytes, Brain_Cortex	16	8.83e-05	NA	4.36e-06
SMYD5	Muscle_Skeletal, Artery_Aorta, Brain_Hippocampus, Esophagus_Mucosa, Brain_Cortex, Cells_Transformed_fibroblasts, Nerve_Tibial, Heart_Left_Ventricle, Small_Intestine_Terminal_Ileum, Brain_Spinal_cord_cervical_c.1, Skin_Not_Sun_Exposed_Suprapubic, Brain_Anterior_cingulate_cortex_BA24, Adipose_Subcutaneous, Brain_Frontal_Cortex_BA9, Breast_Mammary_Tissue, Colon_Sigmoid, Colon_Transverse, Thyroid	18	0.0059	NA	4.23e-06
DYSF	Stomach, Adipose_Subcutaneous, Esophagus_Mucosa, Brain_Hippocampus	4	0.141	NA	0.00237
CCDC142	Cells_EBV.transformed_lymphocytes, Colon_Transverse, Heart_Atrial_Appendage, Whole_Blood, Adrenal_Gland, Brain_Nucleus_accumbens_basal_ganglia, Esophagus_Muscularis	7	0.084	NA	0.00411
SP110	Heart_Left_Ventricle, Prostate, Adipose_Visceral_Omentum, Nerve_Tibial, Pancreas, Brain_Anterior_cingulate_cortex_BA24, Esophagus_Gastroesophageal_Junction, Artery_Aorta, Artery_Coronary	9	0.868	NA	0.15
MRPL44	Adrenal_Gland, Muscle_Skeletal, Thyroid	3	0.642	NA	0.046
DOCK10	Brain_Cerebellum, Colon_Sigmoid, Spleen, Colon_Transverse, Whole_Blood, Ovary, Cells_EBV.transformed_lymphocytes, Adipose_Visceral_Omentum, Stomach	9	0.0062	NA	0.00669
TTLL4	Brain_Cerebellar_Hemisphere, Brain_Substantia_nigra, Pituitary, Brain_Nucleus_accumbens_basal_ganglia, Heart_Atrial_Appendage, Prostate	6	0.698	NA	0.0732
USP37	Uterus, Testis, Prostate, Heart_Atrial_Appendage, Nerve_Tibial, Artery_Tibial, Brain_Anterior_cingulate_cortex_BA24	7	0.76	NA	0.229
HTR2B	Brain_Putamen_basal_ganglia, Skin_Not_Sun_Exposed_Suprapubic, Artery_Coronary, Testis, Lung	5	0.779	NA	0.0484
ITM2C	Brain_Putamen_basal_ganglia, Artery_Tibial, Brain_Caudate_basal_ganglia, Esophagus_Mucosa, Liver, Muscle_Skeletal	6	0.72	NA	0.0266
SLC19A3	Brain_Amygdala, Esophagus_Muscularis, Esophagus_Gastroesophageal_Junction, Brain_Hippocampus, Artery_Tibial, Esophagus_Mucosa, Skin_Sun_Exposed_Lower_leg, Liver, Brain_Substantia_nigra, Cells_Transformed_fibroblasts, Brain_Cortex	11	0.035	NA	0.0205
SERPINE2	Colon_Transverse, Thyroid, Heart_Atrial_Appendage, Brain_Nucleus_accumbens_basal_ganglia	4	0.021	NA	0.000876
WNT10A	Esophagus_Gastroesophageal_Junction, Artery_Coronary, Adipose_Subcutaneous, Brain_Cerebellar_Hemisphere	4	0.655	0.212	0.0732
TMBIM1	Brain_Hippocampus, Spleen, Brain_Hypothalamus, Adipose_Visceral_Omentum, Minor_Salivary_Gland, Skin_Sun_Exposed_Lower_leg, Lung, Breast_Mammary_Tissue, Esophagus_Muscularis, Colon_Transverse, Adrenal_Gland	11	0.495	NA	0.0604
CYP27A1	Brain_Nucleus_accumbens_basal_ganglia, Skin_Sun_Exposed_Lower_leg	2	0.819	NA	0.121
EIF4E2	Brain_Anterior_cingulate_cortex_BA24, Brain_Spinal_cord_cervical_c.1, Adipose_Subcutaneous, Breast_Mammary_Tissue, Brain_Putamen_basal_ganglia, Brain_Caudate_basal_ganglia, Skin_Sun_Exposed_Lower_leg, Esophagus_Muscularis, Lung	9	0.0059	NA	3.15e-05
ARMC9	Artery_Tibial, Whole_Blood, Esophagus_Gastroesophageal_Junction, Uterus, Colon_Sigmoid	5	0.54	NA	0.0574
CAB39	Heart_Atrial_Appendage, Thyroid, Uterus, Muscle_Skeletal, Brain_Cortex, Adipose_Subcutaneous	6	0.97	NA	0.122
COX5B	Small_Intestine_Terminal_Ileum, Brain_Substantia_nigra, Brain_Frontal_Cortex_BA9, Adrenal_Gland, Brain_Putamen_basal_ganglia, Adipose_Subcutaneous, Artery_Tibial, Brain_Cortex, Stomach, Uterus, Colon_Transverse, Brain_Nucleus_accumbens_basal_ganglia, Testis, Brain_Caudate_basal_ganglia, Nerve_Tibial	15	0.000345512	NA	6.52e-08
REV1	Brain_Putamen_basal_ganglia, Stomach, Esophagus_Muscularis, Cells_Transformed_fibroblasts, Whole_Blood, Esophagus_Mucosa, Spleen, Lung, Thyroid, Adipose_Subcutaneous, Brain_Hypothalamus, Testis, Breast_Mammary_Tissue, Pituitary, Cells_EBV.transformed_lymphocytes, Adipose_Visceral_Omentum, Heart_Left_Ventricle	17	0.000643703	NA	5.59e-06
TSGA10	Testis, Brain_Caudate_basal_ganglia, Brain_Nucleus_accumbens_basal_ganglia, Brain_Amygdala, Brain_Substantia_nigra, Brain_Spinal_cord_cervical_c.1, Brain_Frontal_Cortex_BA9, Artery_Coronary, Esophagus_Gastroesophageal_Junction, Heart_Atrial_Appendage, Ovary, Minor_Salivary_Gland, Brain_Hippocampus, Adipose_Visceral_Omentum, Adipose_Subcutaneous, Prostate, Brain_Hypothalamus, Pituitary, Skin_Not_Sun_Exposed_Suprapubic, Skin_Sun_Exposed_Lower_leg, Brain_Cerebellar_Hemisphere, Thyroid, Spleen, Artery_Aorta, Artery_Tibial, Breast_Mammary_Tissue, Esophagus_Muscularis, Pancreas, Adrenal_Gland, Whole_Blood, Brain_Cerebellum, Liver, Small_Intestine_Terminal_Ileum, Vagina, Cells_EBV.transformed_lymphocytes, Lung	36	0.07	2.02e-28	0.000103
MFSD9	Liver, Brain_Cerebellar_Hemisphere, Cells_Transformed_fibroblasts, Lung, Adipose_Visceral_Omentum, Breast_Mammary_Tissue, Esophagus_Mucosa, Adipose_Subcutaneous, Heart_Atrial_Appendage, Artery_Tibial, Heart_Left_Ventricle	11	0.182	0.352	0.037
TMEM127	Brain_Anterior_cingulate_cortex_BA24, Esophagus_Muscularis, Brain_Spinal_cord_cervical_c.1, Artery_Aorta, Vagina, Heart_Atrial_Appendage, Colon_Sigmoid, Skin_Sun_Exposed_Lower_leg, Thyroid, Brain_Nucleus_accumbens_basal_ganglia, Artery_Tibial, Pancreas, Adipose_Visceral_Omentum, Lung, Skin_Not_Sun_Exposed_Suprapubic, Testis, Nerve_Tibial, Ovary, Breast_Mammary_Tissue, Cells_EBV.transformed_lymphocytes, Cells_Transformed_fibroblasts, Whole_Blood, Esophagus_Gastroesophageal_Junction, Esophagus_Mucosa, Adipose_Subcutaneous, Spleen, Brain_Frontal_Cortex_BA9, Brain_Cortex	28	3.74e-05	1.82e-34	3.38e-09
GCC2	Prostate, Brain_Anterior_cingulate_cortex_BA24, Brain_Hypothalamus	3	0.812	NA	0.0987
MRPS9	Vagina, Brain_Anterior_cingulate_cortex_BA24, Brain_Hypothalamus, Brain_Putamen_basal_ganglia	4	0.561	NA	0.018
C2orf49	Brain_Spinal_cord_cervical_c.1, Nerve_Tibial, Brain_Anterior_cingulate_cortex_BA24, Esophagus_Gastroesophageal_Junction, Minor_Salivary_Gland, Liver, Ovary, Spleen, Lung, Adrenal_Gland, Esophagus_Mucosa, Heart_Atrial_Appendage	12	0.13	NA	0.00472
ANKRD36	Brain_Amygdala, Ovary, Spleen, Brain_Hippocampus, Adrenal_Gland, Adipose_Visceral_Omentum, Pituitary, Artery_Aorta, Minor_Salivary_Gland, Testis, Colon_Transverse, Nerve_Tibial, Whole_Blood, Brain_Cortex, Esophagus_Mucosa, Heart_Left_Ventricle, Colon_Sigmoid, Cells_Transformed_fibroblasts, Esophagus_Muscularis, Liver, Heart_Atrial_Appendage, Breast_Mammary_Tissue, Brain_Hypothalamus, Brain_Putamen_basal_ganglia, Pancreas, Lung, Cells_EBV.transformed_lymphocytes	27	0.022	7.85e-09	0.000679
SCN2A	Artery_Coronary, Brain_Hippocampus, Artery_Aorta, Esophagus_Gastroesophageal_Junction, Brain_Cerebellar_Hemisphere, Ovary, Esophagus_Muscularis, Nerve_Tibial, Artery_Tibial, Brain_Cortex, Cells_Transformed_fibroblasts, Testis, Breast_Mammary_Tissue, Skin_Sun_Exposed_Lower_leg, Uterus, Adrenal_Gland, Vagina	17	0.0032	3.72e-10	0.00254
2023-03-07	Pituitary, Small_Intestine_Terminal_Ileum, Skin_Not_Sun_Exposed_Suprapubic, Brain_Putamen_basal_ganglia	4	0.509	NA	0.0296
GALNT5	Thyroid	1	0.831	NA	0.0332
SCN7A	Liver, Ovary, Spleen, Muscle_Skeletal, Prostate	5	0.067	NA	0.00178
CBWD2	Esophagus_Mucosa, Colon_Transverse, Esophagus_Gastroesophageal_Junction, Colon_Sigmoid, Adipose_Subcutaneous, Brain_Putamen_basal_ganglia, Adipose_Visceral_Omentum, Brain_Caudate_basal_ganglia, Brain_Cerebellum, Cells_EBV.transformed_lymphocytes, Cells_Transformed_fibroblasts, Nerve_Tibial, Pancreas	13	0.307	0.000329	0.0269
IL1RN	Brain_Cerebellum, Skin_Sun_Exposed_Lower_leg, Breast_Mammary_Tissue, Skin_Not_Sun_Exposed_Suprapubic, Lung, Adrenal_Gland	6	0.642	NA	0.0871
SMPD4	Brain_Anterior_cingulate_cortex_BA24, Small_Intestine_Terminal_Ileum, Brain_Hippocampus, Esophagus_Gastroesophageal_Junction, Spleen	5	0.481	NA	0.0636
WDR33	Brain_Cortex, Thyroid, Lung, Nerve_Tibial, Muscle_Skeletal, Whole_Blood	6	0.454	NA	0.0271
CCDC115	Pituitary, Whole_Blood, Liver, Heart_Left_Ventricle, Muscle_Skeletal, Brain_Frontal_Cortex_BA9	6	0.609	NA	0.109
SAP130	Heart_Atrial_Appendage, Adrenal_Gland, Nerve_Tibial, Colon_Transverse, Whole_Blood, Brain_Cerebellum, Thyroid, Muscle_Skeletal, Adipose_Subcutaneous, Skin_Not_Sun_Exposed_Suprapubic	10	0.059	NA	0.0241
IMP4	Adipose_Subcutaneous, Brain_Putamen_basal_ganglia, Vagina, Skin_Not_Sun_Exposed_Suprapubic, Thyroid	5	0.525	NA	0.0163
HS6ST1	Brain_Spinal_cord_cervical_c.1, Adipose_Subcutaneous, Stomach, Adipose_Visceral_Omentum, Esophagus_Mucosa, Heart_Atrial_Appendage, Artery_Aorta, Small_Intestine_Terminal_Ileum, Breast_Mammary_Tissue, Esophagus_Muscularis	10	0.269	NA	0.00656
UGGT1	Vagina, Heart_Left_Ventricle, Artery_Aorta, Esophagus_Mucosa, Nerve_Tibial, Esophagus_Gastroesophageal_Junction	6	0.72	NA	0.0478
GYPC	Brain_Nucleus_accumbens_basal_ganglia, Heart_Left_Ventricle, Esophagus_Gastroesophageal_Junction, Spleen, Uterus, Stomach, Thyroid, Pancreas, Muscle_Skeletal, Skin_Not_Sun_Exposed_Suprapubic	10	0.139	NA	0.02
IFT172	Skin_Not_Sun_Exposed_Suprapubic, Brain_Cerebellar_Hemisphere, Thyroid, Pituitary, Spleen	5	0.0017	NA	2.42e-06
EPT1	Small_Intestine_Terminal_Ileum, Whole_Blood, Skin_Not_Sun_Exposed_Suprapubic, Nerve_Tibial	4	0.046	NA	0.00018
CGREF1	Pituitary, Brain_Spinal_cord_cervical_c.1, Brain_Caudate_basal_ganglia, Whole_Blood, Heart_Left_Ventricle, Brain_Cerebellum, Thyroid, Liver, Muscle_Skeletal, Colon_Sigmoid, Cells_EBV.transformed_lymphocytes, Esophagus_Mucosa, Cells_Transformed_fibroblasts, Nerve_Tibial, Skin_Not_Sun_Exposed_Suprapubic, Adipose_Subcutaneous, Spleen, Small_Intestine_Terminal_Ileum	18	0.01	NA	4.2e-05
HADHB	Muscle_Skeletal, Colon_Sigmoid, Brain_Amygdala, Skin_Sun_Exposed_Lower_leg, Artery_Tibial, Brain_Cortex, Brain_Caudate_basal_ganglia, Lung, Brain_Spinal_cord_cervical_c.1, Pituitary, Brain_Hippocampus, Thyroid, Cells_Transformed_fibroblasts, Esophagus_Muscularis, Brain_Nucleus_accumbens_basal_ganglia, Testis, Heart_Atrial_Appendage, Spleen, Artery_Aorta, Colon_Transverse, Nerve_Tibial, Brain_Hypothalamus	22	0.034	0.000632	0.000449
KHK	Adrenal_Gland, Artery_Coronary, Brain_Spinal_cord_cervical_c.1, Cells_EBV.transformed_lymphocytes, Cells_Transformed_fibroblasts, Brain_Cerebellum, Skin_Sun_Exposed_Lower_leg, Muscle_Skeletal, Esophagus_Muscularis, Whole_Blood, Brain_Putamen_basal_ganglia, Ovary, Lung, Testis, Thyroid, Skin_Not_Sun_Exposed_Suprapubic, Small_Intestine_Terminal_Ileum, Adipose_Subcutaneous, Colon_Transverse, Artery_Aorta, Breast_Mammary_Tissue, Heart_Left_Ventricle, Nerve_Tibial, Heart_Atrial_Appendage, Prostate, Esophagus_Mucosa, Colon_Sigmoid, Esophagus_Gastroesophageal_Junction, Minor_Salivary_Gland, Artery_Tibial, Spleen, Brain_Hippocampus	32	0.073	0.434	0.00393
ADCY3	Small_Intestine_Terminal_Ileum, Ovary, Nerve_Tibial, Whole_Blood, Esophagus_Gastroesophageal_Junction, Esophagus_Mucosa, Heart_Atrial_Appendage, Brain_Hippocampus, Lung, Brain_Frontal_Cortex_BA9	10	0.793	NA	0.059
PPM1B	Vagina, Nerve_Tibial, Heart_Atrial_Appendage, Skin_Sun_Exposed_Lower_leg, Lung, Brain_Cerebellum, Thyroid, Esophagus_Mucosa, Muscle_Skeletal	9	0.0071	NA	0.00177
PNPT1	Heart_Atrial_Appendage, Brain_Cerebellum, Cells_EBV.transformed_lymphocytes, Heart_Left_Ventricle, Brain_Putamen_basal_ganglia, Ovary, Cells_Transformed_fibroblasts	7	0.833	NA	0.0329
DYNC2LI1	Brain_Frontal_Cortex_BA9, Artery_Aorta, Stomach, Pancreas, Nerve_Tibial, Adipose_Visceral_Omentum, Esophagus_Gastroesophageal_Junction, Cells_Transformed_fibroblasts, Colon_Transverse, Thyroid, Artery_Tibial, Esophagus_Mucosa, Adrenal_Gland, Cells_EBV.transformed_lymphocytes, Colon_Sigmoid, Heart_Atrial_Appendage, Heart_Left_Ventricle, Brain_Nucleus_accumbens_basal_ganglia, Brain_Hypothalamus	19	0.113	NA	0.02
LHCGR	Brain_Hypothalamus, Pituitary, Testis, Vagina, Breast_Mammary_Tissue, Prostate, Esophagus_Muscularis	7	0.123	NA	0.00261
SMEK2	Prostate, Cells_Transformed_fibroblasts, Brain_Anterior_cingulate_cortex_BA24	3	0.919	NA	0.0489
THUMPD2	Artery_Coronary, Brain_Spinal_cord_cervical_c.1, Esophagus_Gastroesophageal_Junction, Brain_Caudate_basal_ganglia, Cells_Transformed_fibroblasts, Brain_Cortex, Brain_Hippocampus	7	0.437	NA	0.0153
CYP1B1	Breast_Mammary_Tissue, Adipose_Visceral_Omentum, Nerve_Tibial, Artery_Tibial, Muscle_Skeletal, Skin_Not_Sun_Exposed_Suprapubic, Adipose_Subcutaneous, Artery_Aorta, Artery_Coronary, Spleen, Esophagus_Muscularis, Pituitary, Uterus, Brain_Cerebellum, Pancreas	15	0.000142173	0.0136	0.00116
RAB1A	Esophagus_Mucosa, Adipose_Visceral_Omentum, Muscle_Skeletal, Brain_Cortex, Brain_Anterior_cingulate_cortex_BA24, Adrenal_Gland	6	0.0038	0.348	4.88e-05
ACTR2	Ovary, Testis, Brain_Caudate_basal_ganglia, Esophagus_Gastroesophageal_Junction, Adrenal_Gland, Brain_Nucleus_accumbens_basal_ganglia, Lung, Esophagus_Muscularis, Heart_Atrial_Appendage, Esophagus_Mucosa, Skin_Sun_Exposed_Lower_leg, Adipose_Subcutaneous, Skin_Not_Sun_Exposed_Suprapubic, Thyroid, Nerve_Tibial, Vagina, Stomach, Brain_Putamen_basal_ganglia, Muscle_Skeletal	19	0.022	NA	0.0106
PREB	Esophagus_Mucosa, Brain_Substantia_nigra, Pancreas, Testis, Colon_Sigmoid, Adipose_Visceral_Omentum, Brain_Putamen_basal_ganglia, Whole_Blood	8	0.104	NA	0.00493
SLC5A6	Minor_Salivary_Gland, Brain_Cortex, Muscle_Skeletal, Thyroid, Cells_EBV.transformed_lymphocytes, Small_Intestine_Terminal_Ileum, Artery_Tibial, Pituitary, Brain_Cerebellar_Hemisphere, Pancreas, Ovary, Adrenal_Gland, Colon_Sigmoid, Testis, Breast_Mammary_Tissue, Whole_Blood, Adipose_Subcutaneous	17	0.252	0.00296	0.0545
ABCG5	Small_Intestine_Terminal_Ileum, Liver, Colon_Transverse, Brain_Caudate_basal_ganglia, Vagina, Ovary	6	0.181	NA	0.0167
PREPL	Breast_Mammary_Tissue, Artery_Tibial, Whole_Blood, Heart_Left_Ventricle, Brain_Cerebellum, Esophagus_Muscularis, Adrenal_Gland, Colon_Sigmoid, Adipose_Visceral_Omentum, Artery_Coronary, Nerve_Tibial, Liver, Esophagus_Gastroesophageal_Junction, Testis, Brain_Caudate_basal_ganglia, Adipose_Subcutaneous, Artery_Aorta, Pituitary, Uterus, Ovary, Thyroid, Brain_Cerebellar_Hemisphere	22	0.005	6.91e-06	0.00148
EMILIN1	Spleen, Skin_Sun_Exposed_Lower_leg, Lung, Brain_Cortex, Brain_Frontal_Cortex_BA9, Artery_Coronary, Whole_Blood	7	0.012	NA	0.000831
ATRAID	Artery_Tibial, Muscle_Skeletal, Skin_Not_Sun_Exposed_Suprapubic, Pituitary, Testis, Esophagus_Muscularis, Brain_Hypothalamus, Small_Intestine_Terminal_Ileum, Brain_Cortex, Esophagus_Gastroesophageal_Junction, Adipose_Subcutaneous, Brain_Putamen_basal_ganglia, Colon_Transverse, Liver, Lung, Ovary, Whole_Blood, Spleen, Brain_Anterior_cingulate_cortex_BA24, Brain_Cerebellar_Hemisphere, Colon_Sigmoid, Brain_Frontal_Cortex_BA9, Brain_Spinal_cord_cervical_c.1, Esophagus_Mucosa, Heart_Left_Ventricle, Pancreas, Brain_Caudate_basal_ganglia, Prostate, Skin_Sun_Exposed_Lower_leg, Breast_Mammary_Tissue, Adipose_Visceral_Omentum, Brain_Hippocampus	32	0.163	3.45e-62	0.0219
CENPO	Adrenal_Gland, Heart_Left_Ventricle, Spleen, Colon_Transverse, Esophagus_Muscularis, Cells_Transformed_fibroblasts, Skin_Sun_Exposed_Lower_leg, Heart_Atrial_Appendage, Muscle_Skeletal, Skin_Not_Sun_Exposed_Suprapubic, Artery_Tibial, Brain_Cerebellum, Esophagus_Gastroesophageal_Junction, Whole_Blood	14	0.649	NA	0.0709
LRPPRC	Esophagus_Gastroesophageal_Junction, Brain_Frontal_Cortex_BA9, Minor_Salivary_Gland	3	0.925	NA	0.303
DTNB	Artery_Coronary, Esophagus_Gastroesophageal_Junction	2	0.522	NA	0.00638
ATIC	Whole_Blood, Cells_Transformed_fibroblasts, Adipose_Subcutaneous, Ovary, Artery_Tibial, Liver, Brain_Spinal_cord_cervical_c.1, Cells_EBV.transformed_lymphocytes, Muscle_Skeletal, Artery_Aorta, Minor_Salivary_Gland, Prostate, Brain_Amygdala, Colon_Transverse, Esophagus_Gastroesophageal_Junction	15	0.292	0.0633	0.00308
SMARCAL1	Brain_Spinal_cord_cervical_c.1, Esophagus_Muscularis, Lung, Cells_Transformed_fibroblasts, Adipose_Visceral_Omentum, Cells_EBV.transformed_lymphocytes, Nerve_Tibial, Spleen, Colon_Transverse, Skin_Not_Sun_Exposed_Suprapubic, Adipose_Subcutaneous, Artery_Coronary, Breast_Mammary_Tissue, Stomach, Heart_Left_Ventricle, Skin_Sun_Exposed_Lower_leg, Brain_Cortex, Colon_Sigmoid, Liver, Prostate, Adrenal_Gland, Esophagus_Gastroesophageal_Junction, Heart_Atrial_Appendage, Small_Intestine_Terminal_Ileum, Thyroid, Artery_Aorta, Pituitary, Esophagus_Mucosa, Pancreas, Brain_Anterior_cingulate_cortex_BA24, Artery_Tibial, Whole_Blood	32	0.00021539	1.34e-12	3.93e-06
BARD1	Pancreas, Brain_Spinal_cord_cervical_c.1, Brain_Anterior_cingulate_cortex_BA24, Brain_Substantia_nigra, Adrenal_Gland, Vagina, Ovary, Adipose_Subcutaneous, Whole_Blood, Brain_Nucleus_accumbens_basal_ganglia, Thyroid, Testis, Brain_Cerebellar_Hemisphere	13	0.807	NA	0.21
STAT4	Testis, Heart_Atrial_Appendage, Skin_Sun_Exposed_Lower_leg, Artery_Aorta, Brain_Anterior_cingulate_cortex_BA24, Adipose_Visceral_Omentum, Esophagus_Mucosa, Adrenal_Gland, Artery_Tibial, Nerve_Tibial, Esophagus_Gastroesophageal_Junction, Breast_Mammary_Tissue, Colon_Transverse, Colon_Sigmoid, Pancreas, Brain_Cerebellar_Hemisphere, Adipose_Subcutaneous, Uterus, Heart_Left_Ventricle, Lung, Muscle_Skeletal, Thyroid, Skin_Not_Sun_Exposed_Suprapubic	23	0.071	8.52e-06	0.00463
MSTN	Heart_Atrial_Appendage, Pancreas, Spleen, Stomach, Liver	5	0.701	NA	0.0443
CARF	Whole_Blood, Pancreas, Testis, Cells_EBV.transformed_lymphocytes, Brain_Nucleus_accumbens_basal_ganglia, Adipose_Visceral_Omentum, Stomach, Pituitary, Esophagus_Mucosa, Cells_Transformed_fibroblasts, Heart_Left_Ventricle, Uterus, Heart_Atrial_Appendage, Esophagus_Gastroesophageal_Junction, Artery_Tibial, Brain_Putamen_basal_ganglia, Adipose_Subcutaneous, Breast_Mammary_Tissue, Brain_Cortex, Vagina, Colon_Sigmoid, Brain_Cerebellum	22	0.102	2.61e-153	0.00793
ASNSD1	Whole_Blood, Brain_Cerebellum, Small_Intestine_Terminal_Ileum, Heart_Left_Ventricle, Brain_Caudate_basal_ganglia, Brain_Cerebellar_Hemisphere, Artery_Coronary, Brain_Anterior_cingulate_cortex_BA24, Brain_Hippocampus, Artery_Tibial, Pituitary, Skin_Sun_Exposed_Lower_leg, Thyroid, Artery_Aorta, Brain_Cortex, Breast_Mammary_Tissue, Colon_Transverse, Nerve_Tibial, Skin_Not_Sun_Exposed_Suprapubic, Brain_Hypothalamus, Esophagus_Muscularis, Esophagus_Gastroesophageal_Junction, Lung, Cells_Transformed_fibroblasts	24	0.741	NA	0.199
METTL5	Colon_Transverse, Brain_Cerebellum, Brain_Cerebellar_Hemisphere, Ovary, Brain_Hypothalamus, Adrenal_Gland, Brain_Hippocampus, Brain_Anterior_cingulate_cortex_BA24	8	0.084	NA	0.000286
SSB	Cells_Transformed_fibroblasts, Artery_Aorta, Pancreas, Liver, Brain_Cortex, Adipose_Visceral_Omentum, Artery_Tibial, Breast_Mammary_Tissue, Adipose_Subcutaneous, Cells_EBV.transformed_lymphocytes, Brain_Cerebellar_Hemisphere, Esophagus_Muscularis, Vagina	13	0.000179519	0.0606	0.000572
NAB1	Artery_Tibial, Thyroid, Heart_Atrial_Appendage, Testis, Artery_Aorta, Colon_Sigmoid, Lung, Brain_Cerebellum, Pancreas, Brain_Spinal_cord_cervical_c.1, Brain_Hypothalamus, Brain_Substantia_nigra, Cells_Transformed_fibroblasts, Brain_Anterior_cingulate_cortex_BA24, Heart_Left_Ventricle, Nerve_Tibial, Esophagus_Muscularis, Brain_Hippocampus	18	0.035	1.43e-34	0.00211
FASTKD1	Minor_Salivary_Gland, Ovary, Uterus, Brain_Caudate_basal_ganglia, Skin_Not_Sun_Exposed_Suprapubic, Pancreas, Spleen, Adipose_Subcutaneous, Adipose_Visceral_Omentum, Artery_Coronary, Artery_Tibial, Brain_Hippocampus, Colon_Sigmoid, Colon_Transverse, Esophagus_Muscularis, Heart_Left_Ventricle, Muscle_Skeletal, Nerve_Tibial, Whole_Blood, Lung, Prostate, Breast_Mammary_Tissue, Liver, Brain_Amygdala, Brain_Nucleus_accumbens_basal_ganglia, Brain_Cerebellum, Brain_Cerebellar_Hemisphere, Skin_Sun_Exposed_Lower_leg	28	0.054	NA	0.00251
MDH1B	Skin_Not_Sun_Exposed_Suprapubic, Thyroid, Cells_Transformed_fibroblasts	3	0.923	NA	0.0715
OLA1	Artery_Coronary, Brain_Cortex, Breast_Mammary_Tissue, Brain_Substantia_nigra, Spleen, Brain_Anterior_cingulate_cortex_BA24, Brain_Caudate_basal_ganglia, Skin_Not_Sun_Exposed_Suprapubic, Brain_Hippocampus, Whole_Blood	10	0.000142874	NA	5.3e-06
CIR1	Prostate, Stomach, Skin_Not_Sun_Exposed_Suprapubic, Brain_Amygdala, Adipose_Subcutaneous, Liver, Whole_Blood, Brain_Putamen_basal_ganglia, Thyroid, Pancreas, Skin_Sun_Exposed_Lower_leg, Colon_Sigmoid, Esophagus_Muscularis, Nerve_Tibial, Brain_Nucleus_accumbens_basal_ganglia, Brain_Caudate_basal_ganglia, Colon_Transverse, Testis	18	0.000528504	NA	9.62e-05
FAM117B	Artery_Aorta, Thyroid, Cells_Transformed_fibroblasts, Brain_Frontal_Cortex_BA9, Testis, Skin_Not_Sun_Exposed_Suprapubic, Adipose_Subcutaneous, Ovary, Pituitary, Colon_Transverse, Brain_Nucleus_accumbens_basal_ganglia	11	0.151	NA	0.0081
ITGAV	Liver, Adipose_Subcutaneous, Small_Intestine_Terminal_Ileum, Cells_Transformed_fibroblasts, Brain_Hippocampus, Spleen, Skin_Sun_Exposed_Lower_leg, Pituitary, Brain_Spinal_cord_cervical_c.1, Brain_Caudate_basal_ganglia, Whole_Blood, Muscle_Skeletal	12	0.376	NA	0.0377
RNPEPL1	Brain_Caudate_basal_ganglia, Breast_Mammary_Tissue, Prostate, Esophagus_Mucosa, Esophagus_Muscularis, Nerve_Tibial, Pituitary	7	0.000158767	0.000172	2.34e-05
CAPN10	Brain_Amygdala, Uterus, Colon_Sigmoid, Nerve_Tibial, Esophagus_Muscularis, Adipose_Subcutaneous, Lung, Skin_Sun_Exposed_Lower_leg, Brain_Putamen_basal_ganglia, Artery_Tibial, Breast_Mammary_Tissue, Brain_Cerebellum, Esophagus_Mucosa, Adipose_Visceral_Omentum, Esophagus_Gastroesophageal_Junction, Colon_Transverse, Heart_Atrial_Appendage, Thyroid	18	0.000484781	5.08e-22	1.93e-07
ACP1	Esophagus_Mucosa, Brain_Cerebellum, Brain_Anterior_cingulate_cortex_BA24, Esophagus_Muscularis, Cells_Transformed_fibroblasts, Testis, Pancreas, Brain_Spinal_cord_cervical_c.1, Cells_EBV.transformed_lymphocytes	9	0.238	NA	0.0217
OSR1	Spleen, Esophagus_Mucosa, Minor_Salivary_Gland, Uterus, Esophagus_Muscularis, Stomach	6	0.193	NA	0.00991
GDF7	Stomach, Lung, Brain_Cerebellum, Brain_Frontal_Cortex_BA9, Heart_Left_Ventricle, Adipose_Subcutaneous, Minor_Salivary_Gland, Brain_Cerebellar_Hemisphere, Brain_Putamen_basal_ganglia, Esophagus_Gastroesophageal_Junction, Esophagus_Muscularis	11	0.0032	NA	0.000793
ATP6V1C2	Artery_Aorta, Prostate, Skin_Sun_Exposed_Lower_leg, Brain_Anterior_cingulate_cortex_BA24, Brain_Frontal_Cortex_BA9, Spleen, Muscle_Skeletal, Brain_Putamen_basal_ganglia, Brain_Cortex, Esophagus_Gastroesophageal_Junction, Liver, Heart_Left_Ventricle	12	0.07	NA	0.00917
GALM	Heart_Atrial_Appendage, Skin_Sun_Exposed_Lower_leg, Esophagus_Mucosa, Skin_Not_Sun_Exposed_Suprapubic, Colon_Transverse, Brain_Substantia_nigra, Brain_Anterior_cingulate_cortex_BA24, Brain_Cortex, Brain_Hippocampus, Esophagus_Gastroesophageal_Junction, Cells_Transformed_fibroblasts, Colon_Sigmoid	12	0.054	NA	0.00573
CAMKMT	Testis, Whole_Blood, Adrenal_Gland, Thyroid, Cells_Transformed_fibroblasts, Minor_Salivary_Gland, Brain_Hypothalamus, Cells_EBV.transformed_lymphocytes, Breast_Mammary_Tissue, Pancreas, Prostate, Brain_Anterior_cingulate_cortex_BA24, Small_Intestine_Terminal_Ileum, Brain_Amygdala, Brain_Spinal_cord_cervical_c.1, Brain_Cortex, Esophagus_Mucosa, Muscle_Skeletal, Stomach, Artery_Coronary	20	0.0013	NA	0.000955
EML4	Esophagus_Gastroesophageal_Junction, Vagina, Thyroid, Heart_Atrial_Appendage, Esophagus_Muscularis, Adrenal_Gland, Nerve_Tibial, Brain_Cerebellar_Hemisphere, Adipose_Subcutaneous, Artery_Aorta, Colon_Sigmoid, Muscle_Skeletal, Brain_Hippocampus, Pituitary, Prostate, Skin_Not_Sun_Exposed_Suprapubic, Uterus, Esophagus_Mucosa, Small_Intestine_Terminal_Ileum, Artery_Coronary, Lung, Breast_Mammary_Tissue, Heart_Left_Ventricle, Brain_Frontal_Cortex_BA9	24	0.547	0.44	0.0225
CALM2	Brain_Amygdala, Nerve_Tibial, Uterus, Brain_Substantia_nigra, Spleen, Cells_Transformed_fibroblasts	6	0.209	NA	0.0348
CHAC2	Whole_Blood, Brain_Amygdala, Colon_Transverse, Pancreas, Muscle_Skeletal, Brain_Spinal_cord_cervical_c.1, Brain_Cerebellar_Hemisphere, Brain_Hypothalamus	8	0.624	NA	0.0981
RPS27A	Nerve_Tibial, Brain_Cortex, Cells_Transformed_fibroblasts, Adrenal_Gland, Thyroid, Muscle_Skeletal, Adipose_Subcutaneous, Brain_Frontal_Cortex_BA9, Brain_Substantia_nigra	9	0.021	NA	0.0021
WDPCP	Muscle_Skeletal, Esophagus_Mucosa, Heart_Atrial_Appendage, Cells_EBV.transformed_lymphocytes, Colon_Transverse, Lung, Adipose_Subcutaneous, Heart_Left_Ventricle, Uterus, Esophagus_Gastroesophageal_Junction, Nerve_Tibial, Spleen, Adipose_Visceral_Omentum, Adrenal_Gland, Artery_Coronary, Brain_Spinal_cord_cervical_c.1, Testis, Artery_Tibial, Esophagus_Muscularis, Liver, Breast_Mammary_Tissue, Brain_Nucleus_accumbens_basal_ganglia, Pituitary, Brain_Caudate_basal_ganglia, Brain_Anterior_cingulate_cortex_BA24, Stomach, Prostate, Colon_Sigmoid, Brain_Hypothalamus, Brain_Cerebellum, Whole_Blood, Pancreas, Small_Intestine_Terminal_Ileum, Brain_Frontal_Cortex_BA9, Thyroid, Cells_Transformed_fibroblasts	36	0.000390977	NA	6.65e-07
ASXL2	Skin_Not_Sun_Exposed_Suprapubic, Esophagus_Gastroesophageal_Junction, Prostate, Thyroid	4	0.29	NA	0.015
ETAA1	Brain_Spinal_cord_cervical_c.1, Brain_Substantia_nigra, Muscle_Skeletal, Esophagus_Mucosa, Brain_Hypothalamus, Prostate, Skin_Not_Sun_Exposed_Suprapubic, Liver, Brain_Nucleus_accumbens_basal_ganglia, Pancreas, Whole_Blood, Cells_EBV.transformed_lymphocytes, Nerve_Tibial	13	0.251	NA	0.0365
ABHD1	Breast_Mammary_Tissue, Brain_Hippocampus, Adipose_Subcutaneous, Brain_Hypothalamus, Thyroid, Skin_Sun_Exposed_Lower_leg, Uterus, Brain_Caudate_basal_ganglia, Artery_Coronary, Small_Intestine_Terminal_Ileum, Liver, Esophagus_Mucosa	12	0.0053	1.3e-12	0.00112
CIAO1	Testis, Muscle_Skeletal, Artery_Tibial, Thyroid, Brain_Caudate_basal_ganglia, Stomach, Lung, Cells_Transformed_fibroblasts, Brain_Hippocampus, Adrenal_Gland, Esophagus_Muscularis, Esophagus_Gastroesophageal_Junction, Liver, Minor_Salivary_Gland, Colon_Transverse, Breast_Mammary_Tissue, Pituitary, Brain_Frontal_Cortex_BA9, Skin_Not_Sun_Exposed_Suprapubic, Artery_Aorta, Heart_Atrial_Appendage, Small_Intestine_Terminal_Ileum, Whole_Blood, Adipose_Subcutaneous, Artery_Coronary, Brain_Anterior_cingulate_cortex_BA24, Cells_EBV.transformed_lymphocytes, Colon_Sigmoid, Esophagus_Mucosa, Heart_Left_Ventricle, Nerve_Tibial, Ovary, Pancreas, Prostate, Skin_Sun_Exposed_Lower_leg, Spleen, Brain_Cortex, Brain_Hypothalamus, Adipose_Visceral_Omentum, Brain_Putamen_basal_ganglia, Brain_Amygdala, Brain_Cerebellum, Vagina, Brain_Nucleus_accumbens_basal_ganglia	44	2.95e-05	NA	4.41e-06
ZNF514	Small_Intestine_Terminal_Ileum, Artery_Coronary	2	0.509	NA	0.02
SNRNP200	Artery_Coronary, Brain_Substantia_nigra, Skin_Not_Sun_Exposed_Suprapubic, Liver, Colon_Transverse, Cells_EBV.transformed_lymphocytes	6	0.025	NA	4.37e-05
MRPS5	Lung, Esophagus_Gastroesophageal_Junction, Stomach, Heart_Left_Ventricle, Heart_Atrial_Appendage, Spleen, Adrenal_Gland, Esophagus_Muscularis	8	0.11	NA	0.0235
TPRKB	Skin_Not_Sun_Exposed_Suprapubic, Brain_Frontal_Cortex_BA9, Brain_Spinal_cord_cervical_c.1, Brain_Cerebellar_Hemisphere, Brain_Amygdala, Esophagus_Gastroesophageal_Junction, Adrenal_Gland, Pituitary, Heart_Left_Ventricle, Artery_Tibial, Esophagus_Muscularis, Testis, Colon_Transverse, Muscle_Skeletal, Stomach, Pancreas, Prostate, Cells_Transformed_fibroblasts, Lung, Liver, Heart_Atrial_Appendage, Thyroid, Artery_Aorta, Cells_EBV.transformed_lymphocytes, Colon_Sigmoid, Spleen, Small_Intestine_Terminal_Ileum, Adipose_Subcutaneous, Brain_Putamen_basal_ganglia, Artery_Coronary, Esophagus_Mucosa	31	7.46e-05	NA	2.3e-06
NAT8	Brain_Caudate_basal_ganglia, Nerve_Tibial, Thyroid, Brain_Spinal_cord_cervical_c.1, Adipose_Subcutaneous, Brain_Cortex, Prostate, Brain_Amygdala, Colon_Sigmoid, Artery_Tibial, Esophagus_Gastroesophageal_Junction, Heart_Atrial_Appendage, Skin_Sun_Exposed_Lower_leg, Vagina, Artery_Coronary, Brain_Cerebellum, Breast_Mammary_Tissue, Pancreas, Skin_Not_Sun_Exposed_Suprapubic, Brain_Frontal_Cortex_BA9, Pituitary, Minor_Salivary_Gland, Brain_Cerebellar_Hemisphere, Artery_Aorta, Brain_Putamen_basal_ganglia, Esophagus_Muscularis, Spleen	27	4.74e-05	2.35e-08	1.87e-07
EXOC6B	Adipose_Visceral_Omentum, Thyroid, Skin_Sun_Exposed_Lower_leg, Brain_Spinal_cord_cervical_c.1, Adipose_Subcutaneous, Brain_Hippocampus, Artery_Tibial, Stomach, Whole_Blood, Esophagus_Muscularis, Lung, Colon_Sigmoid, Spleen, Nerve_Tibial, Prostate, Brain_Frontal_Cortex_BA9, Heart_Left_Ventricle, Pancreas, Brain_Cerebellar_Hemisphere, Pituitary, Colon_Transverse, Breast_Mammary_Tissue, Brain_Cerebellum, Small_Intestine_Terminal_Ileum, Muscle_Skeletal, Artery_Coronary	26	0.000480958	3.23e-05	1.76e-05
SFXN5	Muscle_Skeletal, Brain_Spinal_cord_cervical_c.1, Uterus, Colon_Transverse, Artery_Coronary, Skin_Sun_Exposed_Lower_leg, Brain_Hypothalamus, Nerve_Tibial, Artery_Tibial, Spleen, Prostate, Brain_Nucleus_accumbens_basal_ganglia, Stomach, Adrenal_Gland, Pancreas	15	0.000628989	NA	8.18e-06
TEX261	Testis, Vagina, Heart_Left_Ventricle, Skin_Not_Sun_Exposed_Suprapubic, Brain_Frontal_Cortex_BA9, Brain_Putamen_basal_ganglia	6	0.719	NA	0.111
ST6GAL2	Lung, Uterus, Artery_Tibial, Esophagus_Muscularis, Testis, Brain_Hypothalamus, Esophagus_Mucosa, Skin_Sun_Exposed_Lower_leg, Brain_Putamen_basal_ganglia, Thyroid, Brain_Anterior_cingulate_cortex_BA24, Brain_Frontal_Cortex_BA9, Adipose_Subcutaneous, Stomach	14	0.046	NA	0.0112
NPHP1	Artery_Tibial, Minor_Salivary_Gland, Brain_Nucleus_accumbens_basal_ganglia, Brain_Spinal_cord_cervical_c.1, Pituitary	5	0.311	NA	0.0384
MALL	Spleen, Brain_Caudate_basal_ganglia, Brain_Nucleus_accumbens_basal_ganglia, Brain_Hypothalamus, Liver, Cells_Transformed_fibroblasts	6	0.234	NA	0.00151
THNSL2	Brain_Cerebellum	1	0.886	NA	0.484
RALB	Brain_Cerebellum, Thyroid, Esophagus_Mucosa, Artery_Coronary, Brain_Anterior_cingulate_cortex_BA24, Testis, Adrenal_Gland, Lung, Brain_Spinal_cord_cervical_c.1	9	0.171	NA	0.0028
TMEM177	Muscle_Skeletal, Brain_Cerebellar_Hemisphere, Brain_Cerebellum, Cells_Transformed_fibroblasts, Liver, Brain_Nucleus_accumbens_basal_ganglia, Brain_Cortex, Brain_Hippocampus, Brain_Hypothalamus, Nerve_Tibial, Pituitary, Thyroid, Brain_Putamen_basal_ganglia, Esophagus_Mucosa, Testis, Cells_EBV.transformed_lymphocytes, Brain_Frontal_Cortex_BA9, Brain_Caudate_basal_ganglia, Minor_Salivary_Gland, Adipose_Subcutaneous, Colon_Transverse	21	0.0064	NA	0.00516
RABL2A	Ovary, Cells_EBV.transformed_lymphocytes, Skin_Not_Sun_Exposed_Suprapubic, Brain_Hypothalamus, Artery_Tibial, Muscle_Skeletal, Artery_Aorta, Uterus, Vagina, Brain_Hippocampus, Adipose_Visceral_Omentum, Colon_Sigmoid, Esophagus_Mucosa, Nerve_Tibial, Pancreas, Skin_Sun_Exposed_Lower_leg, Spleen, Brain_Putamen_basal_ganglia	18	0.74	0.744	0.0506
SLC20A1	Heart_Left_Ventricle, Vagina, Cells_Transformed_fibroblasts, Esophagus_Mucosa, Colon_Transverse, Brain_Hippocampus, Prostate, Brain_Cerebellar_Hemisphere, Skin_Not_Sun_Exposed_Suprapubic	9	0.358	NA	0.0285
FBLN7	Esophagus_Muscularis, Adipose_Visceral_Omentum, Muscle_Skeletal, Brain_Cortex, Breast_Mammary_Tissue, Spleen, Testis, Minor_Salivary_Gland, Artery_Coronary, Colon_Transverse, Brain_Substantia_nigra, Cells_Transformed_fibroblasts, Adrenal_Gland, Artery_Tibial, Heart_Left_Ventricle, Esophagus_Mucosa, Brain_Cerebellar_Hemisphere, Artery_Aorta, Heart_Atrial_Appendage, Brain_Cerebellum	20	0.123	0.189	0.0151
ZC3H8	Brain_Spinal_cord_cervical_c.1, Brain_Substantia_nigra, Brain_Hippocampus, Brain_Anterior_cingulate_cortex_BA24	4	0.366	NA	0.00983
LIPT1	Pancreas, Cells_Transformed_fibroblasts, Cells_EBV.transformed_lymphocytes, Muscle_Skeletal, Breast_Mammary_Tissue, Spleen, Ovary, Adipose_Subcutaneous, Heart_Atrial_Appendage, Vagina, Adipose_Visceral_Omentum, Thyroid	12	0.203	NA	0.00183
CNGA3	Thyroid, Testis, Lung, Brain_Cerebellar_Hemisphere, Colon_Sigmoid, Colon_Transverse, Pancreas, Stomach, Esophagus_Muscularis, Cells_Transformed_fibroblasts, Nerve_Tibial, Adipose_Visceral_Omentum, Vagina, Esophagus_Gastroesophageal_Junction	14	0.023	NA	0.000704
FAHD2B	Colon_Transverse, Brain_Putamen_basal_ganglia, Heart_Left_Ventricle, Small_Intestine_Terminal_Ileum, Brain_Cortex, Ovary, Brain_Substantia_nigra, Brain_Caudate_basal_ganglia, Prostate, Vagina, Artery_Aorta, Artery_Coronary, Minor_Salivary_Gland, Brain_Cerebellum, Brain_Cerebellar_Hemisphere, Colon_Sigmoid, Cells_Transformed_fibroblasts, Nerve_Tibial, Skin_Sun_Exposed_Lower_leg, Spleen, Esophagus_Muscularis, Skin_Not_Sun_Exposed_Suprapubic, Brain_Spinal_cord_cervical_c.1, Whole_Blood, Esophagus_Mucosa, Testis, Pituitary, Brain_Hypothalamus, Esophagus_Gastroesophageal_Junction, Heart_Atrial_Appendage, Pancreas, Adipose_Visceral_Omentum, Thyroid, Muscle_Skeletal, Lung, Brain_Frontal_Cortex_BA9, Brain_Nucleus_accumbens_basal_ganglia, Cells_EBV.transformed_lymphocytes, Artery_Tibial	39	0.000740958	2.86e-76	9.37e-07
LYG1	Muscle_Skeletal, Pituitary, Heart_Left_Ventricle, Lung, Artery_Coronary, Brain_Cerebellum, Esophagus_Gastroesophageal_Junction, Heart_Atrial_Appendage, Cells_Transformed_fibroblasts, Brain_Cortex, Thyroid, Cells_EBV.transformed_lymphocytes, Prostate, Colon_Transverse, Spleen, Adrenal_Gland, Skin_Not_Sun_Exposed_Suprapubic, Pancreas, Nerve_Tibial, Brain_Cerebellar_Hemisphere, Small_Intestine_Terminal_Ileum, Artery_Aorta, Adipose_Visceral_Omentum, Skin_Sun_Exposed_Lower_leg, Colon_Sigmoid, Breast_Mammary_Tissue, Stomach, Esophagus_Muscularis, Uterus, Brain_Nucleus_accumbens_basal_ganglia, Adipose_Subcutaneous, Brain_Hypothalamus, Artery_Tibial, Liver, Esophagus_Mucosa, Whole_Blood, Brain_Caudate_basal_ganglia, Brain_Putamen_basal_ganglia, Ovary, Brain_Hippocampus, Brain_Amygdala	41	4.5e-05	2.74e-09	8.38e-08
AFF3	Ovary, Colon_Sigmoid, Cells_EBV.transformed_lymphocytes, Esophagus_Muscularis, Brain_Amygdala, Artery_Coronary, Brain_Cerebellum, Colon_Transverse, Brain_Anterior_cingulate_cortex_BA24, Brain_Caudate_basal_ganglia, Brain_Cerebellar_Hemisphere, Brain_Cortex, Brain_Frontal_Cortex_BA9, Artery_Tibial	14	0.53	NA	0.0698
UBXN4	Brain_Hippocampus, Thyroid, Brain_Cerebellar_Hemisphere, Adrenal_Gland, Small_Intestine_Terminal_Ileum, Brain_Putamen_basal_ganglia, Cells_Transformed_fibroblasts, Adipose_Subcutaneous, Testis, Pancreas, Artery_Tibial, Brain_Frontal_Cortex_BA9, Cells_EBV.transformed_lymphocytes, Brain_Cerebellum, Brain_Hypothalamus	15	0.052	1.05e-60	0.00699
THSD7B	Thyroid, Artery_Aorta, Artery_Tibial, Lung, Brain_Caudate_basal_ganglia, Artery_Coronary, Ovary, Esophagus_Gastroesophageal_Junction, Brain_Frontal_Cortex_BA9, Heart_Atrial_Appendage, Brain_Cerebellum, Colon_Transverse, Esophagus_Mucosa, Pituitary	14	0.018	NA	0.00553
GPR17	Brain_Cerebellar_Hemisphere, Adipose_Subcutaneous, Testis, Spleen, Artery_Coronary, Prostate, Artery_Aorta, Ovary, Thyroid	9	0.617	NA	0.038
POLR2D	Skin_Not_Sun_Exposed_Suprapubic, Spleen, Esophagus_Mucosa, Testis, Brain_Cerebellar_Hemisphere, Skin_Sun_Exposed_Lower_leg, Nerve_Tibial, Cells_Transformed_fibroblasts, Pancreas, Minor_Salivary_Gland, Brain_Anterior_cingulate_cortex_BA24, Colon_Transverse, Thyroid, Brain_Amygdala	14	0.136	NA	0.00811
AMMECR1L	Thyroid, Adipose_Visceral_Omentum, Adipose_Subcutaneous, Esophagus_Mucosa, Nerve_Tibial, Spleen, Cells_Transformed_fibroblasts, Skin_Not_Sun_Exposed_Suprapubic, Ovary	9	0.07	NA	0.0237
GALNT13	Brain_Spinal_cord_cervical_c.1, Brain_Amygdala, Brain_Hypothalamus, Thyroid, Brain_Anterior_cingulate_cortex_BA24	5	0.074	NA	0.000186
KIAA1715	Spleen, Small_Intestine_Terminal_Ileum, Stomach, Brain_Substantia_nigra, Pancreas, Brain_Frontal_Cortex_BA9, Brain_Putamen_basal_ganglia, Whole_Blood, Adipose_Visceral_Omentum, Esophagus_Mucosa, Thyroid, Muscle_Skeletal, Cells_Transformed_fibroblasts, Adrenal_Gland, Adipose_Subcutaneous, Skin_Not_Sun_Exposed_Suprapubic, Heart_Left_Ventricle, Lung	18	0.296	0.00049	0.0176
ZNF385B	Brain_Frontal_Cortex_BA9, Prostate, Liver, Adipose_Visceral_Omentum, Colon_Transverse, Brain_Putamen_basal_ganglia, Skin_Not_Sun_Exposed_Suprapubic, Stomach, Skin_Sun_Exposed_Lower_leg	9	0.501	NA	0.0736
TMEFF2	Brain_Putamen_basal_ganglia, Minor_Salivary_Gland, Brain_Caudate_basal_ganglia, Brain_Substantia_nigra, Small_Intestine_Terminal_Ileum	5	0.163	NA	0.000519
DLX1	Brain_Spinal_cord_cervical_c.1, Brain_Nucleus_accumbens_basal_ganglia, Nerve_Tibial, Skin_Not_Sun_Exposed_Suprapubic, Adipose_Subcutaneous, Brain_Anterior_cingulate_cortex_BA24, Brain_Hypothalamus	7	0.000153977	NA	0.000807
PHOSPHO2	Testis, Adrenal_Gland, Brain_Caudate_basal_ganglia, Liver, Skin_Sun_Exposed_Lower_leg, Brain_Frontal_Cortex_BA9, Stomach, Nerve_Tibial, Heart_Atrial_Appendage, Adipose_Visceral_Omentum, Artery_Aorta, Artery_Tibial, Brain_Cerebellar_Hemisphere, Brain_Cerebellum, Brain_Nucleus_accumbens_basal_ganglia, Cells_Transformed_fibroblasts, Colon_Sigmoid, Colon_Transverse, Esophagus_Mucosa, Esophagus_Muscularis, Heart_Left_Ventricle, Lung, Pancreas, Prostate, Skin_Not_Sun_Exposed_Suprapubic, Small_Intestine_Terminal_Ileum, Spleen, Muscle_Skeletal, Pituitary, Adipose_Subcutaneous, Brain_Hypothalamus, Ovary, Breast_Mammary_Tissue	33	0.087	NA	0.000614
GULP1	Colon_Transverse, Pancreas, Stomach, Adipose_Visceral_Omentum, Testis, Brain_Nucleus_accumbens_basal_ganglia, Brain_Caudate_basal_ganglia, Esophagus_Muscularis, Heart_Atrial_Appendage, Esophagus_Gastroesophageal_Junction, Cells_Transformed_fibroblasts, Artery_Tibial, Brain_Putamen_basal_ganglia, Colon_Sigmoid, Nerve_Tibial, Adrenal_Gland	16	0.0048	NA	0.000172
FAM171B	Small_Intestine_Terminal_Ileum, Minor_Salivary_Gland, Spleen, Skin_Sun_Exposed_Lower_leg, Artery_Aorta, Vagina, Ovary, Cells_Transformed_fibroblasts, Skin_Not_Sun_Exposed_Suprapubic, Esophagus_Mucosa, Testis, Colon_Sigmoid, Brain_Amygdala, Colon_Transverse, Brain_Frontal_Cortex_BA9, Adrenal_Gland, Brain_Spinal_cord_cervical_c.1, Esophagus_Gastroesophageal_Junction, Stomach	19	0.303	0.000103	0.0111
HSPD1	Artery_Tibial, Colon_Transverse, Artery_Aorta, Nerve_Tibial, Adipose_Subcutaneous, Whole_Blood, Liver, Muscle_Skeletal, Adrenal_Gland	9	0.0011	1.76e-14	1.27e-05
CCDC150	Skin_Not_Sun_Exposed_Suprapubic, Skin_Sun_Exposed_Lower_leg, Small_Intestine_Terminal_Ileum, Esophagus_Mucosa, Cells_Transformed_fibroblasts, Adipose_Visceral_Omentum, Brain_Hippocampus, Thyroid, Pancreas, Pituitary, Brain_Amygdala, Nerve_Tibial, Testis, Colon_Transverse, Uterus, Adipose_Subcutaneous, Cells_EBV.transformed_lymphocytes, Stomach, Artery_Aorta, Liver, Muscle_Skeletal, Esophagus_Muscularis	22	0.0032	0.000644	0.000341
METTL21A	Artery_Tibial, Minor_Salivary_Gland, Cells_EBV.transformed_lymphocytes, Esophagus_Muscularis, Heart_Atrial_Appendage, Lung, Artery_Aorta, Brain_Cortex, Brain_Frontal_Cortex_BA9, Brain_Hypothalamus, Colon_Transverse, Pituitary, Whole_Blood, Testis, Vagina, Prostate, Adipose_Visceral_Omentum, Adipose_Subcutaneous, Adrenal_Gland, Thyroid, Esophagus_Mucosa, Cells_Transformed_fibroblasts, Liver, Skin_Sun_Exposed_Lower_leg, Skin_Not_Sun_Exposed_Suprapubic, Uterus, Nerve_Tibial, Pancreas, Artery_Coronary, Stomach, Muscle_Skeletal	31	0.000103165	NA	3.39e-05
PTH2R	Brain_Cortex, Small_Intestine_Terminal_Ileum, Adipose_Visceral_Omentum, Skin_Sun_Exposed_Lower_leg	4	0.642	NA	0.0739
CPO	Brain_Nucleus_accumbens_basal_ganglia, Skin_Not_Sun_Exposed_Suprapubic, Colon_Sigmoid, Small_Intestine_Terminal_Ileum, Stomach, Brain_Spinal_cord_cervical_c.1, Pancreas	7	0.074	NA	0.00757
NBEAL1	Lung, Skin_Not_Sun_Exposed_Suprapubic, Adipose_Subcutaneous, Vagina, Muscle_Skeletal, Adipose_Visceral_Omentum, Artery_Tibial, Esophagus_Mucosa, Heart_Atrial_Appendage, Artery_Coronary, Nerve_Tibial, Skin_Sun_Exposed_Lower_leg, Artery_Aorta, Adrenal_Gland	14	0.0018	NA	0.00064
SPAG16	Spleen, Skin_Not_Sun_Exposed_Suprapubic, Brain_Substantia_nigra, Breast_Mammary_Tissue, Liver, Muscle_Skeletal, Brain_Hippocampus	7	0.552	NA	0.0613
ACKR3	Colon_Transverse, Pituitary, Brain_Amygdala, Breast_Mammary_Tissue, Adipose_Subcutaneous, Lung, Artery_Tibial	7	0.092	NA	0.00694
HES6	Brain_Spinal_cord_cervical_c.1, Esophagus_Muscularis, Brain_Cerebellar_Hemisphere, Brain_Cerebellum, Pancreas, Esophagus_Gastroesophageal_Junction, Adrenal_Gland, Muscle_Skeletal, Nerve_Tibial, Brain_Putamen_basal_ganglia, Brain_Amygdala, Brain_Caudate_basal_ganglia, Brain_Frontal_Cortex_BA9, Brain_Nucleus_accumbens_basal_ganglia, Skin_Not_Sun_Exposed_Suprapubic, Testis, Brain_Anterior_cingulate_cortex_BA24, Brain_Cortex, Brain_Hippocampus, Brain_Hypothalamus, Artery_Tibial, Skin_Sun_Exposed_Lower_leg, Brain_Substantia_nigra	23	8.33e-05	NA	4.8e-05
ESPNL	Brain_Substantia_nigra, Skin_Not_Sun_Exposed_Suprapubic, Pituitary, Brain_Cerebellum, Colon_Sigmoid, Small_Intestine_Terminal_Ileum, Artery_Aorta, Thyroid, Adrenal_Gland, Breast_Mammary_Tissue, Heart_Atrial_Appendage, Nerve_Tibial, Heart_Left_Ventricle, Esophagus_Gastroesophageal_Junction, Brain_Anterior_cingulate_cortex_BA24, Spleen, Esophagus_Muscularis, Cells_Transformed_fibroblasts, Whole_Blood, Artery_Coronary, Brain_Hippocampus, Adipose_Subcutaneous, Esophagus_Mucosa, Adipose_Visceral_Omentum, Ovary, Artery_Tibial, Vagina, Prostate, Stomach, Testis, Brain_Nucleus_accumbens_basal_ganglia, Brain_Cerebellar_Hemisphere, Lung, Skin_Sun_Exposed_Lower_leg, Brain_Putamen_basal_ganglia, Brain_Spinal_cord_cervical_c.1, Brain_Cortex, Brain_Hypothalamus, Muscle_Skeletal	39	0.014	NA	0.00185
ANKMY1	Brain_Nucleus_accumbens_basal_ganglia, Whole_Blood, Artery_Coronary, Ovary, Lung, Brain_Hypothalamus, Pancreas, Brain_Hippocampus, Small_Intestine_Terminal_Ileum	9	0.301	NA	0.0325
COPS7B	Brain_Substantia_nigra, Spleen, Pituitary, Pancreas, Brain_Caudate_basal_ganglia, Uterus, Breast_Mammary_Tissue, Skin_Not_Sun_Exposed_Suprapubic, Nerve_Tibial, Brain_Putamen_basal_ganglia, Testis, Heart_Atrial_Appendage	12	0.0017	NA	0.00048
FAM134A	Testis, Liver, Artery_Tibial, Colon_Transverse, Whole_Blood, Cells_EBV.transformed_lymphocytes, Brain_Amygdala	7	0.893	NA	0.165
CTDSP1	Colon_Transverse, Pancreas, Brain_Cortex, Adipose_Visceral_Omentum, Cells_Transformed_fibroblasts, Esophagus_Muscularis, Brain_Nucleus_accumbens_basal_ganglia, Spleen, Adipose_Subcutaneous, Brain_Cerebellar_Hemisphere	10	0.827	NA	0.0956
GMPPA	Spleen, Brain_Cerebellum, Pancreas, Brain_Putamen_basal_ganglia, Brain_Caudate_basal_ganglia, Artery_Aorta, Artery_Coronary, Nerve_Tibial, Adipose_Visceral_Omentum, Esophagus_Mucosa	10	0.338	0.68	0.00685
ANO7	Brain_Substantia_nigra, Artery_Coronary, Cells_EBV.transformed_lymphocytes, Artery_Aorta, Adrenal_Gland	5	0.38	0.000316	0.00382
WASH2P	Artery_Coronary, Pancreas, Minor_Salivary_Gland, Vagina, Artery_Tibial, Brain_Anterior_cingulate_cortex_BA24, Adipose_Subcutaneous, Lung, Artery_Aorta, Cells_Transformed_fibroblasts, Esophagus_Mucosa, Testis, Whole_Blood, Adrenal_Gland, Heart_Left_Ventricle, Pituitary, Adipose_Visceral_Omentum, Esophagus_Gastroesophageal_Junction, Colon_Transverse, Esophagus_Muscularis, Thyroid, Brain_Caudate_basal_ganglia, Brain_Hippocampus, Brain_Nucleus_accumbens_basal_ganglia, Skin_Sun_Exposed_Lower_leg, Uterus, Brain_Cortex, Breast_Mammary_Tissue, Skin_Not_Sun_Exposed_Suprapubic, Nerve_Tibial, Spleen, Brain_Putamen_basal_ganglia, Heart_Atrial_Appendage, Ovary, Liver	35	0.164	0.654	0.0213
HNMT	Cells_EBV.transformed_lymphocytes, Esophagus_Muscularis, Spleen, Brain_Substantia_nigra, Artery_Coronary, Adipose_Subcutaneous, Lung, Brain_Cerebellar_Hemisphere	8	0.825	NA	0.179
LYPD1	Heart_Left_Ventricle, Uterus, Brain_Amygdala, Thyroid, Small_Intestine_Terminal_Ileum	5	0.213	NA	0.00671
LYPD6B	Adipose_Subcutaneous, Breast_Mammary_Tissue, Colon_Transverse, Skin_Sun_Exposed_Lower_leg, Adipose_Visceral_Omentum, Skin_Not_Sun_Exposed_Suprapubic, Artery_Aorta, Brain_Caudate_basal_ganglia, Brain_Cerebellar_Hemisphere, Cells_Transformed_fibroblasts, Esophagus_Mucosa, Lung, Spleen, Uterus	14	0.07	NA	0.0501
PPP1R1C	Stomach, Artery_Coronary, Brain_Cortex, Testis, Heart_Left_Ventricle, Nerve_Tibial, Muscle_Skeletal, Small_Intestine_Terminal_Ileum, Brain_Hypothalamus, Minor_Salivary_Gland, Skin_Not_Sun_Exposed_Suprapubic, Breast_Mammary_Tissue, Brain_Caudate_basal_ganglia	13	0.211	NA	0.00701
C2orf50	Lung, Brain_Frontal_Cortex_BA9, Minor_Salivary_Gland, Skin_Not_Sun_Exposed_Suprapubic, Adrenal_Gland, Brain_Caudate_basal_ganglia, Colon_Sigmoid, Thyroid, Esophagus_Gastroesophageal_Junction, Brain_Spinal_cord_cervical_c.1, Pituitary	11	0.01	NA	0.0151
CRIM1	Thyroid, Artery_Coronary, Artery_Tibial, Nerve_Tibial, Adipose_Subcutaneous, Breast_Mammary_Tissue, Heart_Atrial_Appendage, Artery_Aorta, Adrenal_Gland, Brain_Putamen_basal_ganglia, Vagina, Heart_Left_Ventricle, Muscle_Skeletal	13	0.045	0.000115	0.0295
TMEM18	Adrenal_Gland, Cells_Transformed_fibroblasts, Ovary, Lung, Uterus, Stomach, Testis, Colon_Sigmoid, Adipose_Visceral_Omentum, Breast_Mammary_Tissue, Colon_Transverse, Skin_Sun_Exposed_Lower_leg, Artery_Tibial	13	0.456	0.411	0.0216
PIGF	Vagina, Brain_Hypothalamus, Pituitary, Brain_Cortex, Liver, Adipose_Subcutaneous, Uterus, Adipose_Visceral_Omentum, Brain_Caudate_basal_ganglia, Thyroid, Cells_Transformed_fibroblasts, Lung, Nerve_Tibial, Colon_Transverse, Brain_Hippocampus, Spleen, Artery_Aorta, Esophagus_Mucosa, Artery_Tibial	19	0.149	0.354	0.0031
INPP1	Adrenal_Gland, Esophagus_Gastroesophageal_Junction, Small_Intestine_Terminal_Ileum, Vagina, Skin_Not_Sun_Exposed_Suprapubic	5	0.447	NA	0.0153
MFSD6	Brain_Cerebellar_Hemisphere, Brain_Amygdala, Adipose_Visceral_Omentum, Brain_Cerebellum, Adipose_Subcutaneous, Thyroid, Colon_Sigmoid, Brain_Hypothalamus, Spleen, Artery_Aorta, Skin_Not_Sun_Exposed_Suprapubic, Brain_Substantia_nigra, Adrenal_Gland, Brain_Putamen_basal_ganglia, Breast_Mammary_Tissue, Uterus, Testis, Nerve_Tibial	18	0.204	0.0413	0.0314
RNF144A	Artery_Tibial, Heart_Left_Ventricle, Breast_Mammary_Tissue, Thyroid, Testis, Cells_Transformed_fibroblasts, Adipose_Subcutaneous, Adrenal_Gland, Esophagus_Muscularis, Skin_Not_Sun_Exposed_Suprapubic, Adipose_Visceral_Omentum, Liver, Brain_Cerebellum, Pituitary, Nerve_Tibial	15	0.213	0.0392	0.00674
ASAP2	Brain_Amygdala, Brain_Frontal_Cortex_BA9, Brain_Cerebellum, Brain_Putamen_basal_ganglia, Brain_Hippocampus, Brain_Anterior_cingulate_cortex_BA24, Small_Intestine_Terminal_Ileum, Nerve_Tibial, Breast_Mammary_Tissue, Adipose_Subcutaneous, Muscle_Skeletal, Brain_Spinal_cord_cervical_c.1, Brain_Substantia_nigra, Esophagus_Gastroesophageal_Junction, Cells_Transformed_fibroblasts, Heart_Atrial_Appendage, Artery_Tibial, Esophagus_Muscularis, Pancreas	19	0.03	2.27e-07	3.12e-05
ADAM17	Stomach, Skin_Sun_Exposed_Lower_leg, Minor_Salivary_Gland, Vagina, Adipose_Visceral_Omentum, Brain_Cerebellar_Hemisphere, Breast_Mammary_Tissue, Small_Intestine_Terminal_Ileum, Muscle_Skeletal, Colon_Transverse, Brain_Caudate_basal_ganglia, Brain_Hypothalamus, Nerve_Tibial	13	0.234	NA	0.0169
NBAS	Adipose_Subcutaneous, Lung, Testis, Brain_Hypothalamus, Brain_Amygdala, Adipose_Visceral_Omentum	6	0.291	NA	0.00521
AP1S3	Esophagus_Mucosa, Breast_Mammary_Tissue, Colon_Sigmoid, Heart_Atrial_Appendage, Ovary, Brain_Hippocampus, Brain_Frontal_Cortex_BA9, Skin_Not_Sun_Exposed_Suprapubic	8	0.41	NA	0.0288
MZT2B	Uterus, Brain_Substantia_nigra, Brain_Putamen_basal_ganglia, Pancreas, Muscle_Skeletal	5	0.593	NA	0.0619
FAM168B	Artery_Tibial, Muscle_Skeletal, Stomach, Brain_Putamen_basal_ganglia	4	0.081	NA	0.00276
AC093838.4	Spleen, Brain_Cerebellar_Hemisphere, Heart_Atrial_Appendage, Brain_Frontal_Cortex_BA9, Brain_Anterior_cingulate_cortex_BA24, Brain_Cortex, Brain_Hippocampus, Brain_Hypothalamus, Brain_Spinal_cord_cervical_c.1, Brain_Substantia_nigra, Minor_Salivary_Gland, Pituitary, Liver, Brain_Caudate_basal_ganglia, Cells_Transformed_fibroblasts, Heart_Left_Ventricle, Lung, Prostate, Stomach, Esophagus_Gastroesophageal_Junction, Brain_Nucleus_accumbens_basal_ganglia, Skin_Not_Sun_Exposed_Suprapubic, Esophagus_Muscularis, Uterus, Artery_Coronary, Ovary, Small_Intestine_Terminal_Ileum, Colon_Sigmoid, Adrenal_Gland, Muscle_Skeletal, Testis, Adipose_Subcutaneous, Breast_Mammary_Tissue, Esophagus_Mucosa, Artery_Tibial	35	0.33	NA	0.149
GPATCH11	Heart_Atrial_Appendage, Skin_Not_Sun_Exposed_Suprapubic, Cells_Transformed_fibroblasts, Esophagus_Muscularis, Brain_Putamen_basal_ganglia, Stomach, Artery_Aorta, Colon_Transverse, Skin_Sun_Exposed_Lower_leg, Brain_Spinal_cord_cervical_c.1, Breast_Mammary_Tissue, Artery_Tibial, Small_Intestine_Terminal_Ileum, Thyroid, Liver	15	0.014	NA	5.5e-07
TMEM178A	Artery_Tibial, Skin_Not_Sun_Exposed_Suprapubic, Stomach, Nerve_Tibial, Esophagus_Muscularis, Esophagus_Gastroesophageal_Junction, Uterus, Artery_Aorta, Heart_Left_Ventricle	9	0.04	4.19e-07	1.18e-05
SPC25	Brain_Substantia_nigra, Muscle_Skeletal, Esophagus_Gastroesophageal_Junction, Brain_Anterior_cingulate_cortex_BA24, Breast_Mammary_Tissue, Brain_Cerebellum, Colon_Transverse, Lung, Adipose_Visceral_Omentum, Heart_Left_Ventricle, Adipose_Subcutaneous, Thyroid, Pancreas, Nerve_Tibial, Heart_Atrial_Appendage, Stomach, Pituitary, Artery_Tibial, Esophagus_Muscularis, Ovary, Uterus, Brain_Putamen_basal_ganglia, Colon_Sigmoid, Minor_Salivary_Gland, Skin_Not_Sun_Exposed_Suprapubic, Small_Intestine_Terminal_Ileum, Testis, Prostate, Adrenal_Gland, Artery_Aorta, Artery_Coronary, Brain_Caudate_basal_ganglia, Liver, Skin_Sun_Exposed_Lower_leg, Brain_Cortex, Brain_Hippocampus	36	0.0014	4.89e-07	1.07e-06
G6PC2	Pancreas	1	0.654	NA	0.0985
TCF7L1	Breast_Mammary_Tissue, Whole_Blood, Brain_Putamen_basal_ganglia, Brain_Cerebellar_Hemisphere, Adrenal_Gland, Brain_Cerebellum, Esophagus_Muscularis, Thyroid, Spleen, Brain_Substantia_nigra, Brain_Cortex, Esophagus_Gastroesophageal_Junction	12	0.0012	NA	0.00185
TGOLN2	Esophagus_Muscularis, Skin_Sun_Exposed_Lower_leg, Stomach, Minor_Salivary_Gland, Liver, Skin_Not_Sun_Exposed_Suprapubic, Muscle_Skeletal, Cells_Transformed_fibroblasts, Colon_Transverse, Esophagus_Mucosa, Adipose_Subcutaneous, Brain_Anterior_cingulate_cortex_BA24, Brain_Cerebellum, Breast_Mammary_Tissue, Colon_Sigmoid, Lung, Heart_Atrial_Appendage, Pancreas, Heart_Left_Ventricle, Brain_Cortex, Brain_Caudate_basal_ganglia, Small_Intestine_Terminal_Ileum, Artery_Tibial	23	0.0011	0.756	0.000553
ZFP36L2	Adipose_Subcutaneous, Artery_Tibial, Liver, Nerve_Tibial, Vagina, Muscle_Skeletal, Cells_EBV.transformed_lymphocytes, Cells_Transformed_fibroblasts, Lung, Prostate, Adipose_Visceral_Omentum, Artery_Aorta, Skin_Sun_Exposed_Lower_leg, Whole_Blood	14	0.0039	0.15	0.000555
PLEKHH2	Stomach, Brain_Putamen_basal_ganglia, Artery_Aorta, Colon_Transverse, Brain_Spinal_cord_cervical_c.1, Esophagus_Mucosa, Heart_Atrial_Appendage	7	0.61	NA	0.0687
CLEC4F	Small_Intestine_Terminal_Ileum	1	0.959	NA	0.0566
SLC30A6	Esophagus_Gastroesophageal_Junction, Colon_Transverse, Spleen, Brain_Frontal_Cortex_BA9, Adipose_Subcutaneous, Small_Intestine_Terminal_Ileum, Liver, Vagina, Artery_Coronary, Muscle_Skeletal, Esophagus_Mucosa, Heart_Left_Ventricle, Artery_Tibial	13	0.241	0.1	0.0337
RASGRP3	Cells_EBV.transformed_lymphocytes, Artery_Tibial	2	0.862	NA	0.11
ACOXL	Testis, Lung, Pituitary, Cells_EBV.transformed_lymphocytes, Adipose_Subcutaneous, Uterus	6	0.017	NA	0.000852
BCL2L11	Thyroid, Adrenal_Gland, Stomach, Brain_Substantia_nigra, Prostate, Brain_Cerebellum, Esophagus_Mucosa	7	0.037	NA	0.00276
ANAPC1	Artery_Coronary, Adipose_Visceral_Omentum	2	0.324	NA	0.00705
RANBP2	Uterus, Brain_Amygdala, Muscle_Skeletal, Skin_Sun_Exposed_Lower_leg, Adrenal_Gland, Artery_Tibial, Esophagus_Mucosa, Brain_Frontal_Cortex_BA9, Cells_EBV.transformed_lymphocytes	9	0.00103069	0.00113	0.000223
MERTK	Stomach, Brain_Nucleus_accumbens_basal_ganglia, Brain_Spinal_cord_cervical_c.1, Testis, Brain_Amygdala, Brain_Cerebellar_Hemisphere, Pituitary, Heart_Atrial_Appendage, Artery_Coronary, Pancreas, Brain_Cerebellum, Adrenal_Gland, Brain_Caudate_basal_ganglia, Liver, Adipose_Subcutaneous	15	0.145	6.82e-07	0.00292
TMEM87B	Whole_Blood, Breast_Mammary_Tissue, Ovary, Spleen, Brain_Putamen_basal_ganglia, Nerve_Tibial, Brain_Hypothalamus, Esophagus_Muscularis, Brain_Substantia_nigra, Brain_Cerebellum, Brain_Nucleus_accumbens_basal_ganglia, Brain_Caudate_basal_ganglia, Lung, Artery_Tibial, Heart_Left_Ventricle, Adipose_Visceral_Omentum	16	0.0076	NA	0.00135
NR4A2	Esophagus_Muscularis, Artery_Aorta, Esophagus_Mucosa, Brain_Caudate_basal_ganglia, Thyroid, Skin_Sun_Exposed_Lower_leg	6	0.0042	NA	0.0105
CCDC148	Esophagus_Gastroesophageal_Junction, Adipose_Subcutaneous, Pancreas, Testis, Uterus, Skin_Sun_Exposed_Lower_leg, Stomach, Heart_Atrial_Appendage, Brain_Cortex	9	0.000440893	0.000283	0.000195
PLA2R1	Heart_Atrial_Appendage, Esophagus_Gastroesophageal_Junction, Artery_Aorta, Cells_Transformed_fibroblasts, Esophagus_Muscularis, Stomach, Artery_Coronary, Pancreas, Adrenal_Gland, Esophagus_Mucosa, Muscle_Skeletal, Liver, Spleen, Uterus, Nerve_Tibial, Heart_Left_Ventricle, Prostate	17	0.0065	2.75e-08	0.000835
RBMS1	Ovary, Vagina, Thyroid, Skin_Not_Sun_Exposed_Suprapubic, Spleen, Adrenal_Gland, Brain_Cerebellum, Brain_Cortex, Cells_Transformed_fibroblasts, Brain_Spinal_cord_cervical_c.1	10	0.09	NA	0.000327
SCN3A	Lung, Artery_Tibial, Breast_Mammary_Tissue, Uterus, Brain_Cortex, Brain_Hypothalamus, Minor_Salivary_Gland, Brain_Frontal_Cortex_BA9, Skin_Not_Sun_Exposed_Suprapubic, Thyroid, Skin_Sun_Exposed_Lower_leg, Esophagus_Gastroesophageal_Junction	12	0.0011	NA	0.00138
RMND5A	Esophagus_Gastroesophageal_Junction, Brain_Cerebellum, Cells_Transformed_fibroblasts, Heart_Left_Ventricle, Ovary, Brain_Amygdala, Minor_Salivary_Gland, Lung, Artery_Aorta, Cells_EBV.transformed_lymphocytes, Heart_Atrial_Appendage, Thyroid	12	0.0038	NA	0.000419
RPIA	Brain_Spinal_cord_cervical_c.1, Brain_Hypothalamus, Brain_Cortex, Lung, Muscle_Skeletal, Brain_Putamen_basal_ganglia	6	0.663	NA	0.0385
FBXO36	Brain_Hippocampus, Esophagus_Mucosa, Nerve_Tibial, Spleen, Ovary, Brain_Caudate_basal_ganglia, Artery_Coronary, Brain_Spinal_cord_cervical_c.1, Brain_Amygdala, Brain_Cerebellum	10	0.976	NA	0.185
GAL3ST2	Spleen, Brain_Hippocampus, Liver, Brain_Amygdala, Esophagus_Gastroesophageal_Junction, Thyroid, Brain_Caudate_basal_ganglia, Brain_Cortex, Artery_Tibial, Artery_Coronary, Heart_Atrial_Appendage, Nerve_Tibial, Skin_Sun_Exposed_Lower_leg, Uterus, Brain_Nucleus_accumbens_basal_ganglia, Brain_Putamen_basal_ganglia, Breast_Mammary_Tissue, Esophagus_Mucosa, Muscle_Skeletal, Prostate, Skin_Not_Sun_Exposed_Suprapubic, Cells_Transformed_fibroblasts, Brain_Spinal_cord_cervical_c.1, Colon_Sigmoid, Esophagus_Muscularis, Pituitary, Adipose_Subcutaneous, Minor_Salivary_Gland, Artery_Aorta, Brain_Frontal_Cortex_BA9	30	0.047	NA	0.0212
CCDC173	Brain_Nucleus_accumbens_basal_ganglia, Artery_Aorta, Adipose_Subcutaneous, Brain_Anterior_cingulate_cortex_BA24, Brain_Cerebellar_Hemisphere, Brain_Cerebellum, Testis, Brain_Putamen_basal_ganglia, Brain_Hippocampus, Thyroid, Stomach, Pituitary, Colon_Sigmoid, Small_Intestine_Terminal_Ileum, Ovary, Uterus, Brain_Caudate_basal_ganglia, Lung	18	0.000796302	2.01e-12	2.91e-06
ATP5G3	Skin_Not_Sun_Exposed_Suprapubic, Testis, Breast_Mammary_Tissue, Pancreas, Uterus, Adipose_Subcutaneous, Brain_Caudate_basal_ganglia, Brain_Cerebellar_Hemisphere, Lung, Muscle_Skeletal, Prostate, Whole_Blood, Nerve_Tibial, Colon_Sigmoid, Colon_Transverse, Esophagus_Muscularis, Pituitary, Thyroid, Heart_Left_Ventricle, Artery_Tibial, Small_Intestine_Terminal_Ileum, Artery_Coronary, Brain_Cortex, Brain_Spinal_cord_cervical_c.1, Skin_Sun_Exposed_Lower_leg, Adipose_Visceral_Omentum, Brain_Putamen_basal_ganglia, Artery_Aorta, Cells_Transformed_fibroblasts, Adrenal_Gland, Brain_Anterior_cingulate_cortex_BA24, Brain_Cerebellum, Brain_Frontal_Cortex_BA9, Esophagus_Mucosa, Brain_Nucleus_accumbens_basal_ganglia, Heart_Atrial_Appendage	36	0.0018	0.0102	0.00603
PROM2	Brain_Nucleus_accumbens_basal_ganglia, Colon_Sigmoid, Esophagus_Muscularis, Brain_Hippocampus, Minor_Salivary_Gland, Brain_Cortex, Brain_Caudate_basal_ganglia, Brain_Hypothalamus, Uterus, Heart_Left_Ventricle, Thyroid, Artery_Tibial, Esophagus_Gastroesophageal_Junction, Pancreas, Brain_Cerebellar_Hemisphere, Brain_Frontal_Cortex_BA9, Brain_Amygdala, Pituitary, Brain_Substantia_nigra, Whole_Blood	20	0.155	NA	0.0105
DBI	Minor_Salivary_Gland, Heart_Atrial_Appendage, Muscle_Skeletal, Brain_Amygdala, Esophagus_Muscularis, Artery_Aorta, Nerve_Tibial, Thyroid, Colon_Transverse, Uterus, Brain_Caudate_basal_ganglia	11	0.162	NA	0.0151
MKI67IP	Small_Intestine_Terminal_Ileum, Whole_Blood, Heart_Atrial_Appendage, Esophagus_Muscularis, Artery_Tibial, Skin_Not_Sun_Exposed_Suprapubic, Thyroid	7	0.021	NA	0.00131
RBM45	Testis, Brain_Hippocampus, Nerve_Tibial, Whole_Blood, Brain_Frontal_Cortex_BA9, Colon_Transverse	6	0.802	NA	0.056
ALS2CR12	Brain_Frontal_Cortex_BA9, Uterus, Adrenal_Gland, Brain_Amygdala, Brain_Nucleus_accumbens_basal_ganglia, Whole_Blood, Brain_Hypothalamus, Brain_Caudate_basal_ganglia, Adipose_Visceral_Omentum, Brain_Anterior_cingulate_cortex_BA24, Brain_Cerebellar_Hemisphere, Brain_Cortex, Brain_Hippocampus, Brain_Putamen_basal_ganglia, Brain_Substantia_nigra, Muscle_Skeletal, Brain_Spinal_cord_cervical_c.1, Artery_Tibial, Testis, Lung, Thyroid, Breast_Mammary_Tissue, Artery_Aorta, Prostate, Skin_Not_Sun_Exposed_Suprapubic, Heart_Atrial_Appendage, Artery_Coronary, Brain_Cerebellum, Esophagus_Muscularis, Adipose_Subcutaneous, Colon_Sigmoid, Nerve_Tibial, Heart_Left_Ventricle	33	0.045	0.0155	0.00996
ALS2CR11	Brain_Cerebellum, Uterus, Artery_Tibial, Brain_Cortex, Nerve_Tibial, Brain_Hypothalamus, Brain_Substantia_nigra, Adipose_Visceral_Omentum	8	0.0013	NA	0.00504
TMEM237	Skin_Not_Sun_Exposed_Suprapubic, Brain_Cortex, Skin_Sun_Exposed_Lower_leg, Minor_Salivary_Gland, Prostate, Esophagus_Mucosa, Testis, Thyroid, Heart_Left_Ventricle, Heart_Atrial_Appendage	10	0.032	NA	0.0022
FZD7	Brain_Cortex, Brain_Frontal_Cortex_BA9, Whole_Blood, Artery_Tibial, Breast_Mammary_Tissue, Vagina	6	0.587	NA	0.0223
B3GNT7	Skin_Sun_Exposed_Lower_leg, Heart_Left_Ventricle, Minor_Salivary_Gland, Testis, Brain_Spinal_cord_cervical_c.1, Adipose_Visceral_Omentum, Adipose_Subcutaneous, Brain_Substantia_nigra, Vagina, Brain_Anterior_cingulate_cortex_BA24, Pituitary, Artery_Tibial, Colon_Transverse, Liver, Brain_Cortex, Brain_Nucleus_accumbens_basal_ganglia, Prostate	17	0.464	0.172	0.0379
PDE6D	Pancreas, Brain_Hippocampus, Colon_Transverse, Lung, Nerve_Tibial, Pituitary, Brain_Spinal_cord_cervical_c.1, Adrenal_Gland, Whole_Blood, Cells_Transformed_fibroblasts, Brain_Substantia_nigra, Cells_EBV.transformed_lymphocytes	12	0.000914434	NA	4.05e-06
FMNL2	Spleen, Testis, Small_Intestine_Terminal_Ileum, Pancreas, Artery_Aorta, Adipose_Visceral_Omentum, Ovary, Muscle_Skeletal, Artery_Tibial, Thyroid, Adrenal_Gland, Breast_Mammary_Tissue	12	0.000304343	NA	2.42e-05
GAREML	Brain_Putamen_basal_ganglia, Artery_Aorta, Brain_Nucleus_accumbens_basal_ganglia, Ovary, Adrenal_Gland, Nerve_Tibial	6	0.352	NA	0.0274
BRE	Adipose_Visceral_Omentum, Heart_Atrial_Appendage, Ovary, Stomach, Brain_Nucleus_accumbens_basal_ganglia, Small_Intestine_Terminal_Ileum, Thyroid, Brain_Frontal_Cortex_BA9, Lung, Cells_Transformed_fibroblasts, Adipose_Subcutaneous, Heart_Left_Ventricle	12	3.7e-06	NA	7.26e-06
GALNT14	Brain_Spinal_cord_cervical_c.1, Spleen, Brain_Cerebellum, Brain_Putamen_basal_ganglia, Brain_Hypothalamus, Testis, Cells_Transformed_fibroblasts, Brain_Caudate_basal_ganglia, Cells_EBV.transformed_lymphocytes, Vagina	10	0.021	NA	0.00331
MITD1	Brain_Putamen_basal_ganglia, Brain_Anterior_cingulate_cortex_BA24, Brain_Frontal_Cortex_BA9, Vagina, Brain_Hypothalamus, Liver, Cells_EBV.transformed_lymphocytes, Skin_Not_Sun_Exposed_Suprapubic, Spleen, Brain_Cerebellum, Brain_Substantia_nigra, Skin_Sun_Exposed_Lower_leg, Cells_Transformed_fibroblasts	13	0.053	NA	0.000112
EIF5B	Testis, Adipose_Visceral_Omentum, Cells_EBV.transformed_lymphocytes, Small_Intestine_Terminal_Ileum, Heart_Atrial_Appendage, Heart_Left_Ventricle, Prostate, Muscle_Skeletal, Nerve_Tibial, Artery_Tibial, Esophagus_Muscularis, Skin_Sun_Exposed_Lower_leg, Adrenal_Gland, Brain_Putamen_basal_ganglia, Liver, Brain_Frontal_Cortex_BA9	16	0.000334392	NA	9.17e-05
CNOT11	Thyroid, Testis, Stomach, Cells_Transformed_fibroblasts, Lung, Esophagus_Muscularis, Artery_Aorta, Small_Intestine_Terminal_Ileum, Brain_Nucleus_accumbens_basal_ganglia, Brain_Spinal_cord_cervical_c.1, Artery_Tibial, Brain_Anterior_cingulate_cortex_BA24, Brain_Cerebellar_Hemisphere	13	0.598	NA	0.0377
ZFAND2B	Esophagus_Gastroesophageal_Junction, Stomach, Artery_Coronary, Colon_Transverse	4	0.594	NA	0.0243
HK2	Whole_Blood, Breast_Mammary_Tissue, Pancreas, Small_Intestine_Terminal_Ileum, Nerve_Tibial, Stomach, Testis, Esophagus_Gastroesophageal_Junction, Brain_Amygdala, Thyroid, Pituitary	11	0.096	NA	0.0161
SNED1	Minor_Salivary_Gland, Brain_Cerebellar_Hemisphere, Brain_Cerebellum, Esophagus_Mucosa	4	0.0027	NA	1.75e-06
PPP1R21	Nerve_Tibial, Adipose_Visceral_Omentum, Heart_Atrial_Appendage, Brain_Nucleus_accumbens_basal_ganglia, Minor_Salivary_Gland, Artery_Aorta, Thyroid, Muscle_Skeletal, Artery_Coronary, Whole_Blood, Small_Intestine_Terminal_Ileum, Cells_EBV.transformed_lymphocytes, Adipose_Subcutaneous, Brain_Cerebellum	14	0.111	0.00295	0.000437
PKDCC	Brain_Frontal_Cortex_BA9, Artery_Tibial, Brain_Amygdala, Heart_Atrial_Appendage, Testis	5	0.636	NA	0.014
OXER1	Heart_Left_Ventricle, Skin_Not_Sun_Exposed_Suprapubic, Brain_Cortex, Nerve_Tibial, Brain_Hypothalamus, Brain_Frontal_Cortex_BA9, Breast_Mammary_Tissue, Stomach, Testis, Uterus, Brain_Nucleus_accumbens_basal_ganglia, Small_Intestine_Terminal_Ileum, Esophagus_Muscularis, Liver, Heart_Atrial_Appendage, Artery_Tibial	16	0.153	NA	0.002
HAAO	Prostate, Colon_Sigmoid, Testis, Brain_Cortex, Adipose_Subcutaneous, Esophagus_Gastroesophageal_Junction, Ovary, Brain_Spinal_cord_cervical_c.1, Skin_Sun_Exposed_Lower_leg, Esophagus_Mucosa, Brain_Putamen_basal_ganglia, Esophagus_Muscularis, Heart_Atrial_Appendage, Heart_Left_Ventricle, Stomach, Brain_Frontal_Cortex_BA9, Muscle_Skeletal, Nerve_Tibial, Brain_Cerebellar_Hemisphere, Cells_EBV.transformed_lymphocytes, Skin_Not_Sun_Exposed_Suprapubic, Breast_Mammary_Tissue, Brain_Hypothalamus, Adipose_Visceral_Omentum	24	0.289	NA	0.063
REL	Adipose_Visceral_Omentum, Breast_Mammary_Tissue, Small_Intestine_Terminal_Ileum, Artery_Coronary, Uterus, Adipose_Subcutaneous, Esophagus_Mucosa, Testis, Nerve_Tibial, Brain_Nucleus_accumbens_basal_ganglia, Heart_Left_Ventricle, Skin_Sun_Exposed_Lower_leg, Pancreas, Artery_Tibial, Esophagus_Gastroesophageal_Junction, Skin_Not_Sun_Exposed_Suprapubic	16	0.079	NA	0.0342
PUS10	Brain_Nucleus_accumbens_basal_ganglia, Brain_Caudate_basal_ganglia, Heart_Left_Ventricle, Lung, Brain_Cerebellar_Hemisphere, Prostate, Skin_Sun_Exposed_Lower_leg, Pituitary, Brain_Hippocampus, Colon_Transverse, Testis, Vagina	12	0.226	NA	0.00251
PEX13	Cells_EBV.transformed_lymphocytes, Pancreas, Brain_Anterior_cingulate_cortex_BA24, Ovary, Breast_Mammary_Tissue, Brain_Nucleus_accumbens_basal_ganglia, Brain_Putamen_basal_ganglia	7	0.313	NA	0.0106
KIAA1841	Testis, Thyroid, Pituitary, Brain_Caudate_basal_ganglia, Brain_Amygdala, Brain_Cerebellum, Skin_Sun_Exposed_Lower_leg, Brain_Substantia_nigra, Brain_Spinal_cord_cervical_c.1, Heart_Atrial_Appendage, Colon_Sigmoid	11	0.222	NA	0.0247
RFTN2	Brain_Anterior_cingulate_cortex_BA24, Skin_Not_Sun_Exposed_Suprapubic, Brain_Putamen_basal_ganglia, Pancreas, Pituitary, Prostate, Brain_Hippocampus, Uterus, Artery_Aorta, Esophagus_Gastroesophageal_Junction, Nerve_Tibial, Brain_Cerebellum	12	0.000881376	3.89e-22	1.03e-07
LRRTM1	Esophagus_Gastroesophageal_Junction, Liver, Colon_Transverse, Thyroid, Esophagus_Muscularis	5	0.566	NA	0.091
DPY30	Brain_Amygdala, Brain_Cerebellar_Hemisphere, Thyroid, Adipose_Subcutaneous, Nerve_Tibial, Adipose_Visceral_Omentum, Skin_Sun_Exposed_Lower_leg, Uterus, Breast_Mammary_Tissue, Heart_Atrial_Appendage, Spleen, Esophagus_Mucosa, Artery_Coronary, Colon_Sigmoid	14	0.343	0.0154	0.0284
TYW5	Artery_Coronary, Esophagus_Gastroesophageal_Junction, Adipose_Subcutaneous, Skin_Not_Sun_Exposed_Suprapubic, Heart_Left_Ventricle, Esophagus_Muscularis, Uterus, Pituitary, Ovary, Colon_Sigmoid, Brain_Nucleus_accumbens_basal_ganglia, Brain_Hippocampus, Colon_Transverse, Artery_Aorta, Artery_Tibial, Muscle_Skeletal, Cells_EBV.transformed_lymphocytes, Brain_Cerebellar_Hemisphere, Prostate, Adipose_Visceral_Omentum, Lung, Brain_Frontal_Cortex_BA9, Testis, Stomach	24	0.025	2.43e-06	0.000117
C2orf47	Brain_Amygdala, Adrenal_Gland, Heart_Atrial_Appendage, Brain_Anterior_cingulate_cortex_BA24, Lung, Esophagus_Gastroesophageal_Junction, Testis, Adipose_Visceral_Omentum, Brain_Spinal_cord_cervical_c.1, Brain_Hippocampus, Brain_Cerebellum, Whole_Blood, Cells_Transformed_fibroblasts	13	0.000309751	2.14e-18	5.32e-07
KCNF1	Skin_Sun_Exposed_Lower_leg, Brain_Cerebellum, Brain_Frontal_Cortex_BA9, Minor_Salivary_Gland, Breast_Mammary_Tissue, Spleen, Brain_Nucleus_accumbens_basal_ganglia, Adipose_Subcutaneous, Thyroid, Brain_Cortex, Pituitary	11	0.035	NA	0.00816
PQLC3	Brain_Putamen_basal_ganglia, Liver, Prostate, Whole_Blood, Adipose_Visceral_Omentum, Colon_Sigmoid, Ovary, Brain_Caudate_basal_ganglia, Cells_Transformed_fibroblasts, Colon_Transverse, Esophagus_Mucosa, Muscle_Skeletal, Brain_Frontal_Cortex_BA9, Adipose_Subcutaneous	14	0.32	NA	0.0325
CLHC1	Uterus, Minor_Salivary_Gland, Brain_Amygdala, Liver, Brain_Anterior_cingulate_cortex_BA24, Brain_Caudate_basal_ganglia, Brain_Putamen_basal_ganglia, Vagina, Brain_Hippocampus, Heart_Left_Ventricle, Spleen, Brain_Spinal_cord_cervical_c.1, Ovary, Artery_Coronary, Adrenal_Gland, Heart_Atrial_Appendage, Adipose_Subcutaneous, Lung, Whole_Blood, Colon_Transverse, Colon_Sigmoid, Esophagus_Muscularis, Artery_Aorta, Breast_Mammary_Tissue, Brain_Substantia_nigra, Nerve_Tibial, Esophagus_Gastroesophageal_Junction, Artery_Tibial	28	0.264	0.798	0.0287
PRORSD1P	Uterus, Stomach, Minor_Salivary_Gland, Pancreas, Brain_Cerebellum, Brain_Putamen_basal_ganglia, Skin_Sun_Exposed_Lower_leg, Esophagus_Gastroesophageal_Junction, Adrenal_Gland, Colon_Transverse	10	0.445	NA	0.00339
FRZB	Heart_Left_Ventricle, Vagina, Esophagus_Mucosa, Prostate, Lung, Colon_Sigmoid, Heart_Atrial_Appendage, Adrenal_Gland, Pancreas, Artery_Aorta, Artery_Coronary, Artery_Tibial, Brain_Frontal_Cortex_BA9, Ovary, Cells_Transformed_fibroblasts, Stomach, Brain_Cortex, Skin_Sun_Exposed_Lower_leg, Muscle_Skeletal, Esophagus_Muscularis, Breast_Mammary_Tissue	21	8.62e-05	3.46e-120	1.05e-05
DUSP19	Brain_Cerebellum, Whole_Blood, Artery_Coronary, Artery_Tibial, Brain_Cerebellar_Hemisphere, Brain_Cortex, Prostate, Brain_Hippocampus, Cells_EBV.transformed_lymphocytes, Liver, Pancreas, Pituitary, Adipose_Visceral_Omentum, Heart_Left_Ventricle	14	0.021	2.31e-09	0.000382
CCDC104	Heart_Atrial_Appendage, Nerve_Tibial	2	0.669	NA	0.0141
NUP35	Small_Intestine_Terminal_Ileum, Lung, Liver, Stomach, Brain_Hippocampus, Heart_Atrial_Appendage, Esophagus_Muscularis, Testis, Esophagus_Mucosa, Cells_EBV.transformed_lymphocytes, Muscle_Skeletal, Breast_Mammary_Tissue, Ovary, Cells_Transformed_fibroblasts, Colon_Transverse, Adipose_Subcutaneous, Colon_Sigmoid, Skin_Not_Sun_Exposed_Suprapubic, Heart_Left_Ventricle	19	0.079	3.46e-79	0.00181
CCDC138	Stomach, Prostate, Brain_Cerebellum, Cells_EBV.transformed_lymphocytes, Testis, Brain_Spinal_cord_cervical_c.1, Brain_Cerebellar_Hemisphere, Skin_Not_Sun_Exposed_Suprapubic, Heart_Atrial_Appendage, Brain_Hippocampus	10	0.0058	3.87e-12	3.77e-08
FBXO41	Colon_Sigmoid, Brain_Spinal_cord_cervical_c.1, Brain_Cerebellar_Hemisphere, Skin_Not_Sun_Exposed_Suprapubic, Pancreas, Heart_Left_Ventricle, Colon_Transverse, Minor_Salivary_Gland, Artery_Tibial, Esophagus_Muscularis, Cells_Transformed_fibroblasts, Brain_Cerebellum, Esophagus_Gastroesophageal_Junction, Prostate, Nerve_Tibial, Heart_Atrial_Appendage, Brain_Hypothalamus, Artery_Aorta, Brain_Hippocampus	19	0.000429645	2.99e-42	6.02e-07
ALMS1P	Brain_Substantia_nigra, Nerve_Tibial, Adipose_Visceral_Omentum, Heart_Left_Ventricle, Whole_Blood, Brain_Putamen_basal_ganglia, Esophagus_Mucosa, Thyroid, Pancreas, Muscle_Skeletal, Cells_Transformed_fibroblasts, Artery_Aorta, Testis, Skin_Not_Sun_Exposed_Suprapubic, Colon_Transverse, Artery_Coronary, Heart_Atrial_Appendage, Brain_Cortex, Liver, Vagina, Prostate, Colon_Sigmoid, Lung, Adrenal_Gland, Brain_Caudate_basal_ganglia, Brain_Cerebellum, Brain_Nucleus_accumbens_basal_ganglia, Breast_Mammary_Tissue, Pituitary, Brain_Amygdala, Esophagus_Gastroesophageal_Junction, Small_Intestine_Terminal_Ileum, Artery_Tibial, Skin_Sun_Exposed_Lower_leg, Brain_Cerebellar_Hemisphere, Stomach, Brain_Hypothalamus, Esophagus_Muscularis, Brain_Frontal_Cortex_BA9, Brain_Anterior_cingulate_cortex_BA24, Adipose_Subcutaneous, Ovary, Minor_Salivary_Gland, Uterus	44	5.03e-05	2.44e-10	9.19e-09
ACTG2	Brain_Nucleus_accumbens_basal_ganglia, Brain_Hypothalamus, Brain_Cortex, Esophagus_Gastroesophageal_Junction, Thyroid, Testis, Whole_Blood, Brain_Hippocampus, Cells_Transformed_fibroblasts, Adipose_Subcutaneous	10	2.72e-05	NA	5.22e-05
C2orf44	Muscle_Skeletal, Brain_Amygdala, Cells_Transformed_fibroblasts, Cells_EBV.transformed_lymphocytes	4	0.103	NA	0.00489
SMC6	Brain_Spinal_cord_cervical_c.1, Uterus, Brain_Cerebellum, Esophagus_Muscularis, Brain_Frontal_Cortex_BA9, Adipose_Visceral_Omentum, Cells_EBV.transformed_lymphocytes, Brain_Hypothalamus, Spleen, Skin_Sun_Exposed_Lower_leg, Brain_Cerebellar_Hemisphere, Vagina	12	0.268	NA	0.0292
VSNL1	Adipose_Subcutaneous, Pituitary, Spleen, Brain_Substantia_nigra, Liver, Skin_Not_Sun_Exposed_Suprapubic, Prostate, Stomach, Uterus, Muscle_Skeletal, Pancreas	11	0.267	NA	0.0187
CCDC74A	Prostate, Brain_Spinal_cord_cervical_c.1, Artery_Coronary, Cells_EBV.transformed_lymphocytes, Lung, Adrenal_Gland, Breast_Mammary_Tissue, Heart_Left_Ventricle, Esophagus_Muscularis, Heart_Atrial_Appendage	10	0.352	NA	0.00317
SLC16A14	Minor_Salivary_Gland, Muscle_Skeletal, Pituitary, Heart_Left_Ventricle	4	0.518	NA	0.00719
ZNF2	Skin_Sun_Exposed_Lower_leg, Artery_Tibial, Brain_Frontal_Cortex_BA9, Artery_Aorta, Prostate, Muscle_Skeletal, Cells_Transformed_fibroblasts, Esophagus_Mucosa	8	0.021	NA	0.000589
NOSTRIN	Artery_Coronary, Small_Intestine_Terminal_Ileum, Brain_Hippocampus, Spleen, Adrenal_Gland, Esophagus_Mucosa, Brain_Cerebellum, Cells_EBV.transformed_lymphocytes, Prostate, Skin_Sun_Exposed_Lower_leg, Brain_Nucleus_accumbens_basal_ganglia, Brain_Spinal_cord_cervical_c.1, Heart_Left_Ventricle, Brain_Frontal_Cortex_BA9, Nerve_Tibial, Testis, Minor_Salivary_Gland, Colon_Sigmoid, Adipose_Subcutaneous, Pancreas, Stomach, Uterus, Pituitary, Skin_Not_Sun_Exposed_Suprapubic, Muscle_Skeletal, Brain_Cortex	26	0.0053	4.29e-11	1.97e-07
PCDP1	Esophagus_Muscularis, Brain_Spinal_cord_cervical_c.1, Brain_Putamen_basal_ganglia, Artery_Tibial, Vagina	5	0.176	NA	0.0315
SGPP2	Brain_Spinal_cord_cervical_c.1, Thyroid, Esophagus_Gastroesophageal_Junction, Prostate, Heart_Atrial_Appendage, Esophagus_Muscularis, Cells_Transformed_fibroblasts, Muscle_Skeletal, Brain_Substantia_nigra, Brain_Cerebellum	10	0.347	NA	0.00543
INHBB	Lung, Cells_EBV.transformed_lymphocytes, Testis, Brain_Anterior_cingulate_cortex_BA24, Liver, Uterus, Brain_Substantia_nigra, Breast_Mammary_Tissue	8	0.081	NA	0.00471
BBS5	Brain_Caudate_basal_ganglia, Brain_Hippocampus, Adipose_Subcutaneous, Colon_Sigmoid, Esophagus_Muscularis, Brain_Frontal_Cortex_BA9, Testis, Thyroid, Skin_Sun_Exposed_Lower_leg, Colon_Transverse, Minor_Salivary_Gland, Brain_Cortex, Esophagus_Mucosa, Skin_Not_Sun_Exposed_Suprapubic, Brain_Cerebellum, Adipose_Visceral_Omentum, Brain_Cerebellar_Hemisphere, Uterus	18	0.000280277	NA	5.62e-05
NEURL3	Adipose_Visceral_Omentum, Brain_Cortex, Brain_Substantia_nigra, Brain_Putamen_basal_ganglia, Brain_Caudate_basal_ganglia, Breast_Mammary_Tissue, Pituitary	7	9.07e-05	NA	1.29e-07
ANKRD23	Stomach, Brain_Nucleus_accumbens_basal_ganglia, Brain_Putamen_basal_ganglia, Liver, Heart_Atrial_Appendage, Brain_Cerebellum, Vagina, Esophagus_Mucosa, Artery_Coronary, Adipose_Visceral_Omentum	10	0.016	1.89e-32	1.02e-08
ERCC3	Minor_Salivary_Gland, Cells_EBV.transformed_lymphocytes, Brain_Hypothalamus, Small_Intestine_Terminal_Ileum	4	0.913	NA	0.28
RNF149	Vagina, Heart_Left_Ventricle, Liver, Brain_Caudate_basal_ganglia, Breast_Mammary_Tissue, Colon_Sigmoid, Brain_Putamen_basal_ganglia, Adipose_Visceral_Omentum, Esophagus_Gastroesophageal_Junction, Esophagus_Muscularis, Heart_Atrial_Appendage, Pancreas, Whole_Blood, Adipose_Subcutaneous, Ovary, Stomach, Prostate, Artery_Tibial, Brain_Amygdala, Brain_Cortex, Brain_Hypothalamus, Nerve_Tibial, Colon_Transverse, Uterus, Brain_Spinal_cord_cervical_c.1, Cells_EBV.transformed_lymphocytes, Muscle_Skeletal, Artery_Aorta, Pituitary	29	0.151	0.988	0.0505
IWS1	Muscle_Skeletal, Esophagus_Gastroesophageal_Junction, Prostate, Brain_Hypothalamus, Nerve_Tibial	5	0.889	NA	0.0809
BOLA3	Artery_Tibial, Adipose_Visceral_Omentum, Brain_Cortex, Adipose_Subcutaneous, Brain_Frontal_Cortex_BA9, Artery_Coronary, Uterus, Brain_Spinal_cord_cervical_c.1, Testis	9	0.0101	NA	0.0052
CDC42EP3	Minor_Salivary_Gland, Testis, Lung, Adipose_Subcutaneous, Prostate, Whole_Blood, Skin_Not_Sun_Exposed_Suprapubic, Brain_Putamen_basal_ganglia, Cells_EBV.transformed_lymphocytes, Breast_Mammary_Tissue, Brain_Cerebellar_Hemisphere, Cells_Transformed_fibroblasts, Muscle_Skeletal, Brain_Cerebellum, Brain_Anterior_cingulate_cortex_BA24	15	0.0051	NA	0.00163
DHX57	Muscle_Skeletal, Liver, Brain_Cortex, Brain_Substantia_nigra, Brain_Putamen_basal_ganglia, Heart_Left_Ventricle, Small_Intestine_Terminal_Ileum, Vagina, Esophagus_Muscularis, Brain_Cerebellar_Hemisphere, Skin_Sun_Exposed_Lower_leg, Artery_Tibial, Brain_Cerebellum, Pituitary, Skin_Not_Sun_Exposed_Suprapubic, Uterus, Colon_Transverse, Stomach, Adipose_Subcutaneous, Artery_Aorta, Colon_Sigmoid, Lung, Heart_Atrial_Appendage	23	0.167	0.205	0.00313
ARHGAP25	Breast_Mammary_Tissue, Adrenal_Gland, Artery_Tibial, Heart_Left_Ventricle, Ovary, Brain_Spinal_cord_cervical_c.1, Uterus, Thyroid	8	0.71	NA	0.0886
CCNYL1	Brain_Nucleus_accumbens_basal_ganglia, Adrenal_Gland, Esophagus_Mucosa, Brain_Substantia_nigra, Prostate, Lung, Cells_Transformed_fibroblasts, Uterus, Brain_Spinal_cord_cervical_c.1, Brain_Putamen_basal_ganglia	10	0.0032	2.31e-08	0.0011
FZD5	Pancreas, Prostate, Brain_Cerebellar_Hemisphere, Nerve_Tibial, Stomach, Cells_Transformed_fibroblasts, Vagina, Pituitary, Artery_Aorta	9	0.000158842	NA	4.63e-05
DAPL1	Artery_Aorta, Brain_Frontal_Cortex_BA9, Adipose_Visceral_Omentum, Adipose_Subcutaneous, Brain_Hypothalamus, Esophagus_Muscularis, Stomach, Vagina, Brain_Substantia_nigra, Brain_Cerebellum, Colon_Transverse, Nerve_Tibial	12	0.013	NA	0.000929
COL6A3	Brain_Amygdala, Muscle_Skeletal, Stomach, Brain_Cortex	4	0.517	NA	0.0537
AC017048.3	Brain_Substantia_nigra, Brain_Caudate_basal_ganglia	2	0.509	NA	0.0107
TMEM169	Uterus, Nerve_Tibial, Brain_Cortex, Whole_Blood, Lung, Brain_Cerebellum, Spleen, Artery_Aorta, Brain_Anterior_cingulate_cortex_BA24, Brain_Amygdala	10	0.025	NA	0.0024
ARPC2	Brain_Amygdala, Heart_Left_Ventricle, Heart_Atrial_Appendage, Vagina, Brain_Spinal_cord_cervical_c.1, Brain_Hypothalamus, Pituitary, Adipose_Subcutaneous, Colon_Transverse, Skin_Not_Sun_Exposed_Suprapubic, Spleen, Small_Intestine_Terminal_Ileum, Nerve_Tibial, Colon_Sigmoid, Thyroid, Muscle_Skeletal, Prostate, Stomach, Minor_Salivary_Gland	19	0.422	NA	0.0255
RNF25	Brain_Cortex, Thyroid, Skin_Not_Sun_Exposed_Suprapubic, Esophagus_Muscularis, Stomach, Adipose_Subcutaneous, Brain_Cerebellum, Brain_Frontal_Cortex_BA9, Nerve_Tibial, Skin_Sun_Exposed_Lower_leg, Adipose_Visceral_Omentum, Minor_Salivary_Gland, Brain_Caudate_basal_ganglia, Artery_Tibial	14	0.368	0.57	0.11
STK36	Skin_Sun_Exposed_Lower_leg, Liver, Muscle_Skeletal	3	0.814	NA	0.146
CCDC141	Prostate, Brain_Hypothalamus, Minor_Salivary_Gland, Brain_Nucleus_accumbens_basal_ganglia, Esophagus_Muscularis, Pancreas, Adipose_Subcutaneous	7	0.422	NA	0.0121
IHH	Artery_Tibial, Stomach, Brain_Cortex, Brain_Substantia_nigra, Vagina	5	0.634	NA	0.0636
GLB1L	Adrenal_Gland, Testis, Liver, Brain_Cortex, Minor_Salivary_Gland, Brain_Spinal_cord_cervical_c.1, Muscle_Skeletal, Brain_Cerebellum	8	0.567	NA	0.1
SUCLG1	Nerve_Tibial, Colon_Sigmoid, Thyroid, Brain_Cortex, Brain_Substantia_nigra, Brain_Cerebellum, Brain_Nucleus_accumbens_basal_ganglia, Skin_Sun_Exposed_Lower_leg, Brain_Cerebellar_Hemisphere, Pancreas, Esophagus_Mucosa, Uterus, Artery_Aorta	13	0.115	NA	0.00493
ICA1L	Esophagus_Mucosa, Adipose_Subcutaneous, Artery_Tibial, Brain_Cortex, Nerve_Tibial, Brain_Frontal_Cortex_BA9, Skin_Not_Sun_Exposed_Suprapubic, Breast_Mammary_Tissue, Pancreas, Skin_Sun_Exposed_Lower_leg, Thyroid, Adipose_Visceral_Omentum, Stomach, Brain_Amygdala, Brain_Putamen_basal_ganglia, Brain_Caudate_basal_ganglia, Cells_Transformed_fibroblasts, Lung, Minor_Salivary_Gland, Cells_EBV.transformed_lymphocytes, Brain_Nucleus_accumbens_basal_ganglia, Brain_Substantia_nigra, Vagina, Esophagus_Gastroesophageal_Junction, Testis, Muscle_Skeletal, Adrenal_Gland, Uterus	28	0.002	NA	0.00602
CTLA4	Whole_Blood, Spleen, Breast_Mammary_Tissue, Esophagus_Mucosa, Stomach, Small_Intestine_Terminal_Ileum, Ovary, Liver	8	0.078	NA	0.0176
ZNF513	Brain_Substantia_nigra, Pituitary, Brain_Nucleus_accumbens_basal_ganglia, Thyroid, Muscle_Skeletal, Brain_Hypothalamus, Artery_Tibial, Brain_Amygdala, Stomach, Ovary, Colon_Sigmoid, Adipose_Subcutaneous, Brain_Spinal_cord_cervical_c.1, Brain_Anterior_cingulate_cortex_BA24, Spleen, Artery_Aorta	16	8.05e-05	1.85e-27	3.95e-05
SLC4A1AP	Brain_Cerebellar_Hemisphere, Artery_Aorta, Brain_Hypothalamus, Esophagus_Gastroesophageal_Junction, Brain_Cerebellum, Brain_Frontal_Cortex_BA9, Esophagus_Muscularis, Brain_Cortex	8	0.025	NA	0.000591
PLB1	Brain_Amygdala, Vagina, Adipose_Subcutaneous, Heart_Left_Ventricle, Adrenal_Gland, Brain_Spinal_cord_cervical_c.1, Muscle_Skeletal, Brain_Caudate_basal_ganglia, Brain_Putamen_basal_ganglia	9	0.11	NA	0.00338
SPDYA	Adipose_Visceral_Omentum, Artery_Tibial, Adipose_Subcutaneous, Liver, Nerve_Tibial, Artery_Aorta, Brain_Spinal_cord_cervical_c.1	7	0.087	0.0177	0.0118
KIF5C	Cells_EBV.transformed_lymphocytes, Colon_Sigmoid, Nerve_Tibial, Brain_Caudate_basal_ganglia, Adipose_Subcutaneous, Brain_Cerebellum, Cells_Transformed_fibroblasts, Brain_Amygdala	8	0.931	NA	0.221
2023-09-02	Adrenal_Gland, Brain_Cortex, Pancreas	3	0.54	NA	0.0663
DTYMK	Brain_Caudate_basal_ganglia, Colon_Sigmoid, Brain_Spinal_cord_cervical_c.1, Nerve_Tibial, Artery_Tibial, Brain_Anterior_cingulate_cortex_BA24, Esophagus_Mucosa, Muscle_Skeletal	8	0.311	NA	0.02
ING5	Pancreas, Vagina, Brain_Frontal_Cortex_BA9, Adipose_Subcutaneous, Brain_Hippocampus, Esophagus_Mucosa, Minor_Salivary_Gland, Skin_Not_Sun_Exposed_Suprapubic, Skin_Sun_Exposed_Lower_leg, Small_Intestine_Terminal_Ileum, Brain_Cortex, Artery_Tibial, Artery_Aorta, Ovary, Spleen, Brain_Cerebellum, Nerve_Tibial, Thyroid, Breast_Mammary_Tissue, Lung, Heart_Atrial_Appendage	21	0.035	0.00802	0.00769
KLHL30	Vagina, Artery_Aorta, Esophagus_Mucosa, Brain_Cerebellum, Brain_Anterior_cingulate_cortex_BA24, Ovary, Thyroid, Brain_Cerebellar_Hemisphere, Esophagus_Muscularis, Artery_Tibial	10	0.014	0.000394	9.96e-05
CNNM3	Esophagus_Muscularis, Heart_Atrial_Appendage, Small_Intestine_Terminal_Ileum, Skin_Sun_Exposed_Lower_leg, Stomach, Muscle_Skeletal, Adipose_Subcutaneous, Brain_Frontal_Cortex_BA9	8	2.18e-06	NA	1.61e-09
ATOH8	Adipose_Subcutaneous, Skin_Not_Sun_Exposed_Suprapubic, Skin_Sun_Exposed_Lower_leg, Brain_Cortex, Colon_Sigmoid, Small_Intestine_Terminal_Ileum, Lung, Brain_Spinal_cord_cervical_c.1, Brain_Amygdala, Cells_EBV.transformed_lymphocytes, Thyroid	11	0.193	NA	0.00667
SFTPB	Muscle_Skeletal, Brain_Hippocampus, Skin_Sun_Exposed_Lower_leg, Small_Intestine_Terminal_Ileum, Skin_Not_Sun_Exposed_Suprapubic, Esophagus_Gastroesophageal_Junction, Pituitary, Artery_Tibial, Cells_Transformed_fibroblasts	9	0.0069	NA	0.00538
USP39	Liver, Brain_Cortex, Prostate, Esophagus_Mucosa, Muscle_Skeletal, Testis, Artery_Aorta, Colon_Transverse, Skin_Sun_Exposed_Lower_leg, Heart_Atrial_Appendage, Pituitary, Heart_Left_Ventricle, Brain_Anterior_cingulate_cortex_BA24, Uterus, Artery_Tibial, Colon_Sigmoid, Esophagus_Gastroesophageal_Junction, Esophagus_Muscularis, Lung, Skin_Not_Sun_Exposed_Suprapubic, Thyroid, Whole_Blood, Artery_Coronary, Stomach, Pancreas, Adipose_Subcutaneous	26	0.0041	0.0106	0.000615
RNF181	Pituitary, Skin_Sun_Exposed_Lower_leg, Artery_Coronary, Colon_Sigmoid, Cells_Transformed_fibroblasts, Uterus, Muscle_Skeletal, Brain_Spinal_cord_cervical_c.1, Brain_Anterior_cingulate_cortex_BA24, Whole_Blood, Esophagus_Muscularis	11	0.085	NA	0.0157
VAMP5	Adipose_Visceral_Omentum, Pancreas, Cells_EBV.transformed_lymphocytes, Spleen, Whole_Blood, Artery_Aorta, Esophagus_Mucosa, Thyroid, Pituitary, Lung, Brain_Hypothalamus, Artery_Tibial, Colon_Transverse, Testis, Skin_Not_Sun_Exposed_Suprapubic, Brain_Cerebellum, Breast_Mammary_Tissue, Nerve_Tibial, Vagina, Cells_Transformed_fibroblasts	20	0.0046	0.000715	7.75e-05
INPP5D	Pituitary, Colon_Transverse	2	0.102	NA	0.000411
MFF	Colon_Sigmoid, Testis, Brain_Cerebellum, Liver, Thyroid	5	0.73	NA	0.0453
OR7E102P	Brain_Substantia_nigra, Brain_Spinal_cord_cervical_c.1, Pancreas, Brain_Anterior_cingulate_cortex_BA24, Thyroid, Esophagus_Muscularis, Brain_Cerebellum, Nerve_Tibial, Pituitary, Adipose_Subcutaneous, Brain_Caudate_basal_ganglia, Brain_Putamen_basal_ganglia, Cells_Transformed_fibroblasts, Brain_Hypothalamus, Adipose_Visceral_Omentum	15	0.002	NA	4.05e-05
E2F6	Pituitary, Colon_Sigmoid, Brain_Anterior_cingulate_cortex_BA24, Cells_EBV.transformed_lymphocytes, Brain_Substantia_nigra	5	0.371	NA	0.0115
COL4A3	Colon_Transverse, Stomach, Liver, Cells_Transformed_fibroblasts, Brain_Substantia_nigra, Brain_Hippocampus, Pituitary, Lung, Small_Intestine_Terminal_Ileum	9	0.165	NA	0.0171
IRS1	Spleen, Heart_Left_Ventricle, Testis, Brain_Nucleus_accumbens_basal_ganglia	4	0.347	NA	0.0113
SCN9A	Heart_Atrial_Appendage, Whole_Blood, Cells_Transformed_fibroblasts, Brain_Frontal_Cortex_BA9, Testis, Stomach, Brain_Caudate_basal_ganglia, Brain_Spinal_cord_cervical_c.1, Small_Intestine_Terminal_Ileum, Colon_Sigmoid, Brain_Cerebellum, Brain_Cortex, Colon_Transverse, Pituitary	14	0.025	NA	0.0316
SLC38A11	Adrenal_Gland, Lung, Brain_Cerebellar_Hemisphere, Brain_Hippocampus, Brain_Hypothalamus, Skin_Sun_Exposed_Lower_leg	6	0.359	0.00101	0.0206
NFU1	Muscle_Skeletal, Cells_EBV.transformed_lymphocytes, Liver, Stomach, Artery_Tibial, Heart_Left_Ventricle, Artery_Aorta, Ovary, Brain_Cerebellar_Hemisphere, Esophagus_Muscularis, Heart_Atrial_Appendage, Artery_Coronary, Colon_Transverse, Cells_Transformed_fibroblasts, Brain_Amygdala	15	0.337	0.884	0.0301
APLF	Heart_Atrial_Appendage, Small_Intestine_Terminal_Ileum, Esophagus_Gastroesophageal_Junction, Artery_Coronary	4	0.365	NA	0.00558
RGPD8	Nerve_Tibial, Prostate, Stomach, Muscle_Skeletal, Brain_Hypothalamus, Adrenal_Gland	6	0.624	NA	0.248
LIMS1	Brain_Nucleus_accumbens_basal_ganglia, Colon_Transverse, Thyroid, Pituitary, Brain_Putamen_basal_ganglia, Liver, Heart_Left_Ventricle	7	0.72	NA	0.0252
UGP2	Cells_Transformed_fibroblasts, Artery_Tibial, Muscle_Skeletal, Liver, Artery_Coronary, Skin_Sun_Exposed_Lower_leg, Esophagus_Gastroesophageal_Junction, Adipose_Subcutaneous, Brain_Amygdala, Pituitary, Adipose_Visceral_Omentum, Skin_Not_Sun_Exposed_Suprapubic, Artery_Aorta, Brain_Cortex, Brain_Caudate_basal_ganglia, Colon_Transverse, Esophagus_Mucosa, Brain_Frontal_Cortex_BA9, Brain_Cerebellar_Hemisphere, Heart_Atrial_Appendage	20	5e-06	0.002	4.54e-06
MAP3K2	Minor_Salivary_Gland, Cells_EBV.transformed_lymphocytes, Brain_Putamen_basal_ganglia, Breast_Mammary_Tissue, Brain_Anterior_cingulate_cortex_BA24, Whole_Blood, Colon_Sigmoid, Adipose_Visceral_Omentum, Artery_Aorta, Nerve_Tibial	10	0.877	NA	0.157
MYO7B	Brain_Cerebellum, Brain_Cortex, Heart_Atrial_Appendage, Liver, Artery_Tibial, Thyroid, Lung, Pituitary, Brain_Amygdala, Brain_Anterior_cingulate_cortex_BA24, Brain_Putamen_basal_ganglia, Adipose_Subcutaneous, Cells_EBV.transformed_lymphocytes, Brain_Nucleus_accumbens_basal_ganglia	14	0.271	0.777	0.0282
UBE2E3	Cells_EBV.transformed_lymphocytes, Esophagus_Muscularis, Brain_Cerebellar_Hemisphere, Brain_Cerebellum, Whole_Blood, Heart_Atrial_Appendage, Lung, Esophagus_Mucosa, Skin_Not_Sun_Exposed_Suprapubic, Skin_Sun_Exposed_Lower_leg, Stomach, Nerve_Tibial, Brain_Frontal_Cortex_BA9, Ovary, Artery_Tibial, Thyroid, Breast_Mammary_Tissue, Vagina, Minor_Salivary_Gland, Adrenal_Gland, Colon_Transverse, Adipose_Visceral_Omentum, Adipose_Subcutaneous, Spleen, Small_Intestine_Terminal_Ileum, Artery_Aorta	26	4.32e-07	NA	2.02e-07
FAM161A	Esophagus_Mucosa, Pancreas, Nerve_Tibial, Artery_Aorta, Vagina, Artery_Coronary, Adipose_Subcutaneous, Muscle_Skeletal, Heart_Atrial_Appendage, Artery_Tibial, Skin_Not_Sun_Exposed_Suprapubic, Brain_Cortex, Brain_Cerebellar_Hemisphere, Colon_Transverse, Thyroid, Esophagus_Muscularis, Uterus, Brain_Spinal_cord_cervical_c.1, Whole_Blood, Cells_Transformed_fibroblasts	20	0.047	NA	0.0306
B3GNT2	Whole_Blood, Colon_Transverse, Ovary, Muscle_Skeletal	4	0.625	NA	0.0823
ZNF804A	Adipose_Subcutaneous, Uterus, Cells_Transformed_fibroblasts, Brain_Amygdala, Pituitary, Small_Intestine_Terminal_Ileum, Vagina, Breast_Mammary_Tissue	8	0.000193237	NA	3.6e-07
SIX2	Brain_Amygdala, Skin_Sun_Exposed_Lower_leg, Heart_Atrial_Appendage, Vagina, Muscle_Skeletal, Artery_Coronary	6	0.039	0.0409	0.00563
ACYP2	Brain_Nucleus_accumbens_basal_ganglia, Uterus, Prostate	3	0.481	NA	0.00218
KCNS3	Nerve_Tibial, Brain_Hippocampus, Brain_Spinal_cord_cervical_c.1, Prostate, Brain_Substantia_nigra, Muscle_Skeletal, Cells_Transformed_fibroblasts, Brain_Anterior_cingulate_cortex_BA24, Pancreas, Cells_EBV.transformed_lymphocytes, Brain_Cortex	11	0.421	NA	0.0274
FOXN2	Ovary, Skin_Not_Sun_Exposed_Suprapubic, Adipose_Visceral_Omentum, Thyroid, Pancreas, Lung, Adrenal_Gland, Vagina, Cells_Transformed_fibroblasts, Whole_Blood, Esophagus_Gastroesophageal_Junction, Brain_Caudate_basal_ganglia, Prostate, Artery_Tibial, Stomach, Artery_Aorta, Pituitary, Testis, Brain_Spinal_cord_cervical_c.1, Brain_Substantia_nigra, Cells_EBV.transformed_lymphocytes, Adipose_Subcutaneous, Artery_Coronary, Brain_Amygdala, Brain_Anterior_cingulate_cortex_BA24, Brain_Cerebellar_Hemisphere, Brain_Cerebellum, Brain_Cortex, Brain_Frontal_Cortex_BA9, Brain_Hippocampus, Brain_Hypothalamus, Brain_Nucleus_accumbens_basal_ganglia, Brain_Putamen_basal_ganglia, Breast_Mammary_Tissue, Colon_Sigmoid, Colon_Transverse, Esophagus_Mucosa, Esophagus_Muscularis, Heart_Atrial_Appendage, Liver, Minor_Salivary_Gland, Nerve_Tibial, Skin_Sun_Exposed_Lower_leg, Small_Intestine_Terminal_Ileum, Spleen, Heart_Left_Ventricle, Muscle_Skeletal	47	0.000333616	7.35e-32	2.66e-05
FEZ2	Cells_EBV.transformed_lymphocytes, Pituitary, Thyroid, Testis, Breast_Mammary_Tissue, Artery_Aorta, Artery_Tibial, Esophagus_Mucosa, Adrenal_Gland, Adipose_Subcutaneous	10	0.293	0.0695	0.00553
TRMT61B	Brain_Spinal_cord_cervical_c.1, Whole_Blood, Skin_Sun_Exposed_Lower_leg, Minor_Salivary_Gland, Pituitary, Spleen, Adipose_Subcutaneous, Cells_EBV.transformed_lymphocytes, Brain_Putamen_basal_ganglia, Lung, Uterus, Thyroid, Adipose_Visceral_Omentum, Esophagus_Mucosa, Prostate, Brain_Cerebellum, Brain_Nucleus_accumbens_basal_ganglia, Nerve_Tibial, Artery_Aorta, Artery_Tibial, Pancreas, Skin_Not_Sun_Exposed_Suprapubic, Small_Intestine_Terminal_Ileum, Stomach, Heart_Left_Ventricle, Adrenal_Gland, Brain_Anterior_cingulate_cortex_BA24, Brain_Frontal_Cortex_BA9, Brain_Substantia_nigra, Esophagus_Muscularis, Muscle_Skeletal, Brain_Hypothalamus, Colon_Sigmoid, Brain_Cortex, Artery_Coronary, Brain_Caudate_basal_ganglia, Cells_Transformed_fibroblasts, Esophagus_Gastroesophageal_Junction, Heart_Atrial_Appendage, Liver, Vagina, Breast_Mammary_Tissue	42	0.101	7.84e-05	0.0133
PRKCE	Muscle_Skeletal, Small_Intestine_Terminal_Ileum, Pancreas, Stomach, Ovary	5	0.019	NA	2.73e-05
KCNK3	Heart_Left_Ventricle, Brain_Cerebellum, Testis, Brain_Caudate_basal_ganglia, Skin_Not_Sun_Exposed_Suprapubic, Brain_Frontal_Cortex_BA9, Adrenal_Gland, Brain_Cortex, Brain_Nucleus_accumbens_basal_ganglia, Nerve_Tibial, Breast_Mammary_Tissue, Brain_Anterior_cingulate_cortex_BA24, Esophagus_Muscularis, Skin_Sun_Exposed_Lower_leg, Adipose_Visceral_Omentum, Thyroid, Pancreas, Brain_Putamen_basal_ganglia	18	0.0029	NA	0.00018
ECEL1	Stomach, Prostate, Artery_Coronary, Brain_Cortex, Brain_Hypothalamus, Brain_Anterior_cingulate_cortex_BA24, Brain_Cerebellum	7	1.33e-05	0.000153	7.14e-07
NMUR1	Breast_Mammary_Tissue, Whole_Blood, Brain_Caudate_basal_ganglia, Thyroid, Adipose_Visceral_Omentum, Brain_Cortex, Heart_Atrial_Appendage, Skin_Not_Sun_Exposed_Suprapubic, Stomach, Adipose_Subcutaneous, Pituitary, Lung, Pancreas, Skin_Sun_Exposed_Lower_leg, Muscle_Skeletal, Testis, Vagina, Brain_Nucleus_accumbens_basal_ganglia, Nerve_Tibial, Small_Intestine_Terminal_Ileum	20	0.025	1.27e-05	0.0017
TRAPPC12	Esophagus_Gastroesophageal_Junction, Brain_Putamen_basal_ganglia, Heart_Left_Ventricle, Nerve_Tibial, Breast_Mammary_Tissue, Muscle_Skeletal, Brain_Cerebellar_Hemisphere, Lung, Brain_Cerebellum, Cells_Transformed_fibroblasts, Skin_Not_Sun_Exposed_Suprapubic, Artery_Aorta, Artery_Tibial, Brain_Hippocampus, Esophagus_Muscularis, Pituitary, Prostate, Adrenal_Gland, Brain_Caudate_basal_ganglia, Brain_Cortex, Adipose_Subcutaneous, Adipose_Visceral_Omentum, Artery_Coronary, Colon_Sigmoid, Colon_Transverse, Heart_Atrial_Appendage, Skin_Sun_Exposed_Lower_leg, Ovary, Brain_Substantia_nigra, Pancreas, Vagina, Thyroid	32	0.038	0.829	8.01e-05
RNASEH1	Pituitary, Uterus, Esophagus_Mucosa, Skin_Not_Sun_Exposed_Suprapubic, Prostate, Small_Intestine_Terminal_Ileum, Stomach	7	0.585	NA	0.117
REG3A	Adipose_Subcutaneous, Heart_Left_Ventricle, Muscle_Skeletal, Thyroid, Heart_Atrial_Appendage, Stomach, Whole_Blood, Brain_Hypothalamus	8	0.301	NA	0.0773
REG1B	Adipose_Visceral_Omentum, Heart_Left_Ventricle, Whole_Blood, Adipose_Subcutaneous, Pancreas	5	0.12	NA	0.00378
KLF11	Heart_Left_Ventricle, Artery_Tibial, Muscle_Skeletal, Adrenal_Gland, Whole_Blood, Cells_Transformed_fibroblasts, Pancreas, Brain_Cortex, Adipose_Visceral_Omentum	9	0.436	0.361	0.0298
EIF2AK3	Brain_Spinal_cord_cervical_c.1, Colon_Sigmoid, Skin_Not_Sun_Exposed_Suprapubic, Spleen, Stomach	5	0.666	NA	0.0181
KRCC1	Pancreas, Liver, Esophagus_Gastroesophageal_Junction	3	0.435	NA	0.0236
CD8B	Artery_Aorta, Adipose_Visceral_Omentum, Uterus, Whole_Blood, Thyroid, Prostate	6	0.00085848	NA	0.000329
B3GALT1	Spleen, Muscle_Skeletal, Skin_Not_Sun_Exposed_Suprapubic, Brain_Substantia_nigra, Stomach, Ovary	6	0.131	NA	0.0116
C2orf54	Nerve_Tibial, Prostate, Brain_Cerebellar_Hemisphere, Brain_Cerebellum, Artery_Aorta	5	0.0037	0.0114	0.000219
AGXT	Prostate, Breast_Mammary_Tissue, Colon_Transverse, Adrenal_Gland, Pancreas, Small_Intestine_Terminal_Ileum, Skin_Not_Sun_Exposed_Suprapubic, Ovary, Testis, Minor_Salivary_Gland, Nerve_Tibial, Skin_Sun_Exposed_Lower_leg	12	2.14e-06	NA	0.000203
SNTG2	Pancreas, Brain_Putamen_basal_ganglia, Prostate, Lung, Brain_Anterior_cingulate_cortex_BA24	5	0.792	NA	0.13
SP3	Muscle_Skeletal, Adrenal_Gland, Minor_Salivary_Gland, Adipose_Visceral_Omentum, Brain_Substantia_nigra, Whole_Blood, Esophagus_Muscularis	7	0.000388	NA	7.83e-05
METAP1D	Heart_Left_Ventricle, Muscle_Skeletal, Pituitary, Esophagus_Mucosa, Vagina, Whole_Blood, Lung, Brain_Anterior_cingulate_cortex_BA24, Brain_Cortex, Brain_Caudate_basal_ganglia, Spleen, Ovary, Adipose_Subcutaneous, Testis, Artery_Aorta, Cells_Transformed_fibroblasts, Brain_Cerebellar_Hemisphere, Nerve_Tibial, Heart_Atrial_Appendage, Thyroid, Breast_Mammary_Tissue, Brain_Hippocampus, Skin_Not_Sun_Exposed_Suprapubic	23	0.0039	NA	0.00241
LCLAT1	Prostate, Brain_Putamen_basal_ganglia, Brain_Nucleus_accumbens_basal_ganglia, Liver, Ovary, Small_Intestine_Terminal_Ileum, Spleen, Cells_Transformed_fibroblasts, Colon_Sigmoid, Artery_Coronary, Nerve_Tibial, Stomach, Breast_Mammary_Tissue, Lung, Brain_Anterior_cingulate_cortex_BA24, Pancreas, Adipose_Visceral_Omentum, Whole_Blood, Colon_Transverse, Artery_Aorta	20	0.157	0.00698	0.00105
MIR4435-1HG	Colon_Transverse, Brain_Amygdala, Breast_Mammary_Tissue, Adipose_Visceral_Omentum, Esophagus_Mucosa, Artery_Tibial, Pituitary, Brain_Cortex, Thyroid, Small_Intestine_Terminal_Ileum	10	0.1	NA	0.0109
SH3RF3	Heart_Atrial_Appendage, Esophagus_Gastroesophageal_Junction, Lung, Brain_Cerebellar_Hemisphere, Brain_Hypothalamus, Brain_Hippocampus, Esophagus_Mucosa, Skin_Not_Sun_Exposed_Suprapubic, Colon_Sigmoid, Spleen, Artery_Aorta, Artery_Coronary, Artery_Tibial, Nerve_Tibial	14	6.14e-05	NA	3.44e-06
COMMD1	Whole_Blood, Brain_Spinal_cord_cervical_c.1, Vagina, Brain_Anterior_cingulate_cortex_BA24	4	0.491	NA	0.0213
AHSA2	Adrenal_Gland, Artery_Tibial, Liver, Esophagus_Gastroesophageal_Junction, Pancreas, Artery_Aorta, Small_Intestine_Terminal_Ileum, Esophagus_Muscularis, Lung, Thyroid, Artery_Coronary, Brain_Cerebellar_Hemisphere, Brain_Cerebellum, Brain_Nucleus_accumbens_basal_ganglia, Breast_Mammary_Tissue, Cells_EBV.transformed_lymphocytes, Colon_Transverse, Heart_Atrial_Appendage, Ovary, Prostate, Spleen, Uterus, Vagina, Brain_Hypothalamus, Colon_Sigmoid, Cells_Transformed_fibroblasts, Adipose_Visceral_Omentum, Adipose_Subcutaneous, Skin_Sun_Exposed_Lower_leg, Pituitary, Stomach, Brain_Cortex, Testis, Nerve_Tibial, Brain_Substantia_nigra, Brain_Amygdala, Esophagus_Mucosa, Brain_Spinal_cord_cervical_c.1, Heart_Left_Ventricle	39	0.21	0.408	0.0566
MZT2A	Whole_Blood, Ovary, Uterus, Prostate, Pancreas, Brain_Spinal_cord_cervical_c.1	6	0.843	NA	0.223
GPR113	Esophagus_Mucosa, Artery_Coronary, Brain_Anterior_cingulate_cortex_BA24, Spleen, Skin_Not_Sun_Exposed_Suprapubic, Brain_Caudate_basal_ganglia, Brain_Substantia_nigra, Nerve_Tibial	8	0.066	NA	0.00128
AGFG1	Pituitary, Pancreas, Artery_Aorta, Brain_Cerebellum, Muscle_Skeletal, Adipose_Subcutaneous, Small_Intestine_Terminal_Ileum, Prostate, Whole_Blood	9	0.03	NA	0.0205
UBXN2A	Nerve_Tibial, Lung, Brain_Frontal_Cortex_BA9, Adipose_Subcutaneous, Heart_Atrial_Appendage, Minor_Salivary_Gland, Pituitary, Brain_Substantia_nigra, Skin_Sun_Exposed_Lower_leg, Ovary, Adipose_Visceral_Omentum, Small_Intestine_Terminal_Ileum, Muscle_Skeletal, Artery_Aorta, Cells_Transformed_fibroblasts, Pancreas, Adrenal_Gland, Artery_Coronary	18	0.075	0.00277	0.000629
ANKRD36C	Ovary, Brain_Spinal_cord_cervical_c.1, Colon_Sigmoid, Esophagus_Muscularis, Esophagus_Mucosa, Artery_Aorta, Lung, Colon_Transverse, Vagina, Nerve_Tibial, Spleen, Adrenal_Gland, Brain_Putamen_basal_ganglia, Pancreas, Cells_EBV.transformed_lymphocytes, Testis, Heart_Atrial_Appendage, Artery_Tibial, Skin_Not_Sun_Exposed_Suprapubic, Cells_Transformed_fibroblasts, Thyroid, Muscle_Skeletal, Heart_Left_Ventricle, Adipose_Visceral_Omentum, Brain_Substantia_nigra, Skin_Sun_Exposed_Lower_leg, Pituitary	27	6.66e-05	NA	1.41e-08
LINC00116	Pancreas, Brain_Putamen_basal_ganglia, Cells_Transformed_fibroblasts, Colon_Sigmoid, Adipose_Visceral_Omentum, Breast_Mammary_Tissue, Colon_Transverse, Esophagus_Gastroesophageal_Junction, Heart_Atrial_Appendage, Lung, Thyroid, Brain_Frontal_Cortex_BA9, Stomach, Muscle_Skeletal, Artery_Tibial, Testis, Whole_Blood, Prostate, Brain_Caudate_basal_ganglia, Brain_Cerebellum, Brain_Cortex, Brain_Nucleus_accumbens_basal_ganglia, Heart_Left_Ventricle, Esophagus_Muscularis, Nerve_Tibial, Spleen, Adrenal_Gland, Artery_Aorta	28	0.028	0.168	0.0096
AC112229.7	Colon_Sigmoid, Nerve_Tibial, Brain_Nucleus_accumbens_basal_ganglia	3	0.944	NA	0.181
HOXD8	Skin_Not_Sun_Exposed_Suprapubic, Vagina, Artery_Tibial, Brain_Spinal_cord_cervical_c.1	4	0.647	NA	0.079
LRRTM4	Pituitary, Brain_Caudate_basal_ganglia, Heart_Left_Ventricle, Esophagus_Gastroesophageal_Junction, Brain_Cerebellum	5	0.203	NA	0.0107
KCMF1	Heart_Left_Ventricle, Minor_Salivary_Gland, Spleen, Whole_Blood, Thyroid, Cells_EBV.transformed_lymphocytes	6	0.364	NA	0.0341
BOK	Cells_Transformed_fibroblasts, Ovary	2	0.561	NA	0.00177
PFN4	Testis, Brain_Cerebellar_Hemisphere, Artery_Tibial, Brain_Hippocampus, Heart_Atrial_Appendage, Muscle_Skeletal, Pituitary, Heart_Left_Ventricle, Brain_Cortex, Lung, Thyroid, Breast_Mammary_Tissue, Esophagus_Gastroesophageal_Junction, Prostate, Cells_EBV.transformed_lymphocytes, Colon_Transverse, Esophagus_Mucosa, Stomach, Brain_Hypothalamus, Colon_Sigmoid, Small_Intestine_Terminal_Ileum, Brain_Nucleus_accumbens_basal_ganglia, Pancreas, Nerve_Tibial, Adrenal_Gland, Ovary, Artery_Aorta	27	0.253	NA	0.0137
NCKAP5	Adipose_Subcutaneous, Liver, Prostate, Heart_Left_Ventricle, Skin_Sun_Exposed_Lower_leg, Breast_Mammary_Tissue, Ovary, Cells_EBV.transformed_lymphocytes	8	0.524	NA	0.0281
THAP4	Adipose_Subcutaneous, Brain_Caudate_basal_ganglia, Esophagus_Muscularis	3	0.625	NA	0.0668
RBM44	Brain_Anterior_cingulate_cortex_BA24, Testis, Brain_Substantia_nigra	3	0.77	NA	0.131
RPRM	Skin_Sun_Exposed_Lower_leg, Adipose_Subcutaneous, Brain_Anterior_cingulate_cortex_BA24, Brain_Frontal_Cortex_BA9, Testis, Brain_Substantia_nigra, Brain_Nucleus_accumbens_basal_ganglia, Thyroid, Esophagus_Mucosa, Ovary, Brain_Cerebellum, Nerve_Tibial, Small_Intestine_Terminal_Ileum, Spleen	14	0.029	NA	0.011
ARL6IP6	Esophagus_Mucosa, Cells_Transformed_fibroblasts, Artery_Tibial, Brain_Frontal_Cortex_BA9, Minor_Salivary_Gland, Brain_Cerebellum, Colon_Sigmoid, Adipose_Subcutaneous, Pituitary, Adrenal_Gland, Testis, Pancreas, Brain_Hippocampus, Nerve_Tibial, Esophagus_Gastroesophageal_Junction, Heart_Left_Ventricle, Thyroid, Artery_Aorta, Muscle_Skeletal, Prostate, Lung, Brain_Anterior_cingulate_cortex_BA24, Uterus, Brain_Cerebellar_Hemisphere, Small_Intestine_Terminal_Ileum, Whole_Blood, Brain_Nucleus_accumbens_basal_ganglia	27	1.28e-07	1.62e-28	2.05e-11
C2orf73	Artery_Aorta, Brain_Cerebellum, Cells_Transformed_fibroblasts, Brain_Caudate_basal_ganglia, Lung, Brain_Amygdala, Pituitary, Testis, Adrenal_Gland, Thyroid, Ovary, Brain_Frontal_Cortex_BA9, Skin_Not_Sun_Exposed_Suprapubic, Uterus, Vagina, Nerve_Tibial	16	0.0023	0.00036	0.00216
C2orf69	Colon_Transverse, Esophagus_Muscularis, Colon_Sigmoid, Whole_Blood, Spleen, Brain_Hippocampus, Muscle_Skeletal, Nerve_Tibial, Cells_Transformed_fibroblasts, Adipose_Subcutaneous, Testis, Heart_Atrial_Appendage, Brain_Cortex, Esophagus_Mucosa, Brain_Caudate_basal_ganglia, Cells_EBV.transformed_lymphocytes, Adrenal_Gland, Skin_Sun_Exposed_Lower_leg, Liver, Adipose_Visceral_Omentum	20	0.000456414	6.27e-30	5.63e-05
AC140481.1	Pituitary, Colon_Transverse, Brain_Amygdala, Nerve_Tibial, Brain_Hypothalamus	5	0.829	NA	0.146
GEN1	Whole_Blood, Brain_Cortex, Brain_Nucleus_accumbens_basal_ganglia, Brain_Substantia_nigra, Brain_Spinal_cord_cervical_c.1	5	0.705	NA	0.129
ERBB4	Uterus, Thyroid, Stomach, Pancreas, Skin_Not_Sun_Exposed_Suprapubic, Skin_Sun_Exposed_Lower_leg, Nerve_Tibial, Brain_Caudate_basal_ganglia, Artery_Aorta, Pituitary	10	0.372	NA	0.0222
GPR35	Adrenal_Gland, Skin_Sun_Exposed_Lower_leg, Brain_Substantia_nigra, Skin_Not_Sun_Exposed_Suprapubic, Thyroid, Adipose_Visceral_Omentum, Brain_Nucleus_accumbens_basal_ganglia, Breast_Mammary_Tissue, Lung, Liver, Muscle_Skeletal, Colon_Sigmoid, Adipose_Subcutaneous, Brain_Spinal_cord_cervical_c.1, Artery_Tibial, Artery_Coronary, Heart_Left_Ventricle, Vagina, Esophagus_Gastroesophageal_Junction, Esophagus_Muscularis, Heart_Atrial_Appendage, Prostate, Esophagus_Mucosa, Brain_Anterior_cingulate_cortex_BA24, Brain_Amygdala, Brain_Cerebellar_Hemisphere, Brain_Cerebellum, Brain_Cortex, Brain_Frontal_Cortex_BA9, Brain_Hippocampus, Pancreas, Pituitary, Small_Intestine_Terminal_Ileum, Spleen, Stomach, Uterus	36	0.026	NA	7.77e-07
CSRNP3	Brain_Anterior_cingulate_cortex_BA24, Adipose_Subcutaneous, Pancreas, Muscle_Skeletal, Artery_Aorta, Breast_Mammary_Tissue, Colon_Sigmoid, Nerve_Tibial, Heart_Left_Ventricle, Skin_Not_Sun_Exposed_Suprapubic, Liver, Ovary, Colon_Transverse, Brain_Cerebellar_Hemisphere, Skin_Sun_Exposed_Lower_leg	15	0.0015	NA	0.00201
C2orf71	Muscle_Skeletal, Testis, Heart_Atrial_Appendage, Esophagus_Gastroesophageal_Junction, Heart_Left_Ventricle, Lung	6	0.279	NA	0.0612
LBX2	Skin_Not_Sun_Exposed_Suprapubic, Brain_Cerebellar_Hemisphere, Brain_Hippocampus, Colon_Sigmoid, Testis, Esophagus_Gastroesophageal_Junction, Artery_Coronary, Spleen, Uterus, Prostate	10	0.209	NA	0.00697
PCBP1-AS1	Pituitary, Brain_Cerebellum, Brain_Hippocampus, Small_Intestine_Terminal_Ileum, Breast_Mammary_Tissue, Cells_EBV.transformed_lymphocytes, Ovary	7	0.615	NA	0.0326
SERTAD2	Brain_Putamen_basal_ganglia, Brain_Cerebellum, Lung, Liver, Artery_Coronary, Adipose_Subcutaneous, Artery_Tibial, Breast_Mammary_Tissue, Nerve_Tibial, Whole_Blood, Colon_Transverse	11	0.397	NA	0.0575
GPBAR1	Thyroid, Muscle_Skeletal, Whole_Blood, Artery_Tibial, Pituitary, Esophagus_Gastroesophageal_Junction, Heart_Atrial_Appendage, Nerve_Tibial, Pancreas, Testis, Breast_Mammary_Tissue, Skin_Not_Sun_Exposed_Suprapubic, Spleen	13	0.463	NA	0.108
MCFD2	Pancreas, Minor_Salivary_Gland, Uterus, Stomach	4	0.582	NA	0.0221
D2HGDH	Artery_Aorta, Brain_Amygdala, Esophagus_Mucosa, Skin_Sun_Exposed_Lower_leg, Brain_Substantia_nigra, Thyroid, Brain_Cortex, Cells_Transformed_fibroblasts, Muscle_Skeletal, Adipose_Subcutaneous, Adrenal_Gland, Brain_Hypothalamus, Heart_Left_Ventricle, Artery_Tibial, Esophagus_Muscularis, Whole_Blood, Nerve_Tibial, Breast_Mammary_Tissue, Skin_Not_Sun_Exposed_Suprapubic, Esophagus_Gastroesophageal_Junction, Adipose_Visceral_Omentum, Testis, Vagina, Artery_Coronary, Brain_Spinal_cord_cervical_c.1, Colon_Sigmoid, Brain_Anterior_cingulate_cortex_BA24, Pituitary, Brain_Cerebellar_Hemisphere, Brain_Putamen_basal_ganglia, Colon_Transverse, Heart_Atrial_Appendage, Prostate, Small_Intestine_Terminal_Ileum, Stomach, Ovary, Brain_Caudate_basal_ganglia, Brain_Cerebellum, Brain_Frontal_Cortex_BA9, Brain_Hippocampus, Brain_Nucleus_accumbens_basal_ganglia, Liver, Lung, Minor_Salivary_Gland, Pancreas, Spleen, Uterus, Cells_EBV.transformed_lymphocytes	48	0.029	0.0681	0.00363
LINC00471	Adipose_Subcutaneous, Brain_Hypothalamus, Brain_Cortex, Brain_Putamen_basal_ganglia, Heart_Left_Ventricle, Skin_Sun_Exposed_Lower_leg, Thyroid, Pituitary, Heart_Atrial_Appendage, Artery_Coronary, Esophagus_Mucosa, Brain_Spinal_cord_cervical_c.1, Colon_Sigmoid, Breast_Mammary_Tissue, Minor_Salivary_Gland, Nerve_Tibial, Cells_EBV.transformed_lymphocytes, Brain_Frontal_Cortex_BA9, Brain_Nucleus_accumbens_basal_ganglia, Esophagus_Muscularis, Skin_Not_Sun_Exposed_Suprapubic, Spleen, Colon_Transverse, Adrenal_Gland, Muscle_Skeletal, Artery_Tibial, Lung, Cells_Transformed_fibroblasts, Stomach, Brain_Cerebellar_Hemisphere, Uterus	31	0.135	0.162	0.0137
FIGN	Artery_Aorta, Muscle_Skeletal, Vagina	3	0.449	NA	0.00568
CACNB4	Breast_Mammary_Tissue, Cells_Transformed_fibroblasts, Adrenal_Gland, Nerve_Tibial, Spleen, Brain_Caudate_basal_ganglia, Artery_Tibial, Testis, Adipose_Visceral_Omentum, Heart_Left_Ventricle, Skin_Not_Sun_Exposed_Suprapubic, Pituitary	12	0.000525268	2.29e-41	4.09e-06
ADI1	Muscle_Skeletal, Esophagus_Muscularis, Brain_Cerebellum, Skin_Sun_Exposed_Lower_leg, Cells_EBV.transformed_lymphocytes, Esophagus_Gastroesophageal_Junction, Pituitary, Spleen, Brain_Hippocampus, Skin_Not_Sun_Exposed_Suprapubic, Breast_Mammary_Tissue, Brain_Hypothalamus, Heart_Left_Ventricle, Brain_Cerebellar_Hemisphere	14	0.749	NA	0.135
SLC8A1	Spleen, Adrenal_Gland, Brain_Cerebellum, Esophagus_Gastroesophageal_Junction, Brain_Cortex, Uterus, Adipose_Visceral_Omentum, Thyroid	8	0.000987001	NA	1.57e-06
NEB	Brain_Amygdala, Liver, Ovary, Esophagus_Gastroesophageal_Junction, Brain_Frontal_Cortex_BA9, Brain_Spinal_cord_cervical_c.1, Whole_Blood, Colon_Transverse	8	0.325	NA	0.0157
PLGLB1	Brain_Spinal_cord_cervical_c.1, Artery_Coronary, Prostate, Skin_Sun_Exposed_Lower_leg, Liver, Brain_Hippocampus, Muscle_Skeletal, Skin_Not_Sun_Exposed_Suprapubic, Stomach, Heart_Left_Ventricle, Colon_Transverse, Esophagus_Gastroesophageal_Junction, Brain_Caudate_basal_ganglia, Brain_Cerebellar_Hemisphere, Brain_Cortex, Brain_Frontal_Cortex_BA9, Adipose_Subcutaneous, Nerve_Tibial, Small_Intestine_Terminal_Ileum, Lung, Brain_Anterior_cingulate_cortex_BA24, Colon_Sigmoid, Heart_Atrial_Appendage, Brain_Cerebellum, Breast_Mammary_Tissue, Artery_Tibial, Esophagus_Muscularis, Esophagus_Mucosa, Thyroid, Pituitary, Ovary, Testis	32	0.104	2.5e-22	0.0115
GPR1	Testis, Skin_Sun_Exposed_Lower_leg, Cells_Transformed_fibroblasts, Esophagus_Muscularis, Thyroid, Artery_Coronary, Colon_Sigmoid, Small_Intestine_Terminal_Ileum, Adipose_Visceral_Omentum, Esophagus_Gastroesophageal_Junction, Adipose_Subcutaneous, Skin_Not_Sun_Exposed_Suprapubic, Lung, Heart_Atrial_Appendage, Esophagus_Mucosa, Breast_Mammary_Tissue	16	0.000545081	NA	0.000542
GPR39	Prostate, Breast_Mammary_Tissue, Colon_Sigmoid, Brain_Cerebellum, Small_Intestine_Terminal_Ileum, Colon_Transverse, Stomach, Esophagus_Gastroesophageal_Junction, Esophagus_Mucosa, Brain_Caudate_basal_ganglia	10	0.148	NA	0.00467
TTC32	Artery_Aorta, Esophagus_Gastroesophageal_Junction, Esophagus_Muscularis, Artery_Coronary, Breast_Mammary_Tissue, Brain_Spinal_cord_cervical_c.1, Brain_Nucleus_accumbens_basal_ganglia, Brain_Amygdala, Adipose_Subcutaneous, Brain_Hippocampus, Brain_Hypothalamus, Brain_Substantia_nigra, Cells_EBV.transformed_lymphocytes, Colon_Sigmoid, Minor_Salivary_Gland, Pancreas, Skin_Not_Sun_Exposed_Suprapubic, Stomach, Spleen, Adrenal_Gland, Muscle_Skeletal, Brain_Anterior_cingulate_cortex_BA24, Heart_Atrial_Appendage, Lung, Brain_Frontal_Cortex_BA9, Brain_Cerebellar_Hemisphere, Brain_Cerebellum, Ovary, Vagina, Esophagus_Mucosa, Uterus, Pituitary, Brain_Cortex, Whole_Blood, Testis, Artery_Tibial, Prostate, Adipose_Visceral_Omentum, Cells_Transformed_fibroblasts, Heart_Left_Ventricle, Nerve_Tibial	41	0.262	0.982	0.141
RP13-1039J1.2	Breast_Mammary_Tissue, Ovary	2	0.909	NA	0.188
UBE2F	Spleen, Brain_Caudate_basal_ganglia, Brain_Cerebellar_Hemisphere, Esophagus_Muscularis, Whole_Blood, Nerve_Tibial, Vagina, Lung, Adipose_Subcutaneous, Brain_Hippocampus, Artery_Tibial, Heart_Atrial_Appendage, Artery_Aorta, Uterus, Thyroid, Skin_Sun_Exposed_Lower_leg, Adipose_Visceral_Omentum, Colon_Transverse, Esophagus_Gastroesophageal_Junction, Ovary, Stomach	21	0.0029	NA	0.000765
RBM43	Stomach, Brain_Amygdala, Adipose_Visceral_Omentum, Heart_Left_Ventricle, Artery_Tibial, Pancreas	6	0.494	NA	0.00861
PTRHD1	Liver	1	0.991	NA	0.238
RGPD2	Muscle_Skeletal, Esophagus_Gastroesophageal_Junction, Lung, Prostate, Skin_Sun_Exposed_Lower_leg, Artery_Tibial, Thyroid, Whole_Blood, Skin_Not_Sun_Exposed_Suprapubic	9	0.072	0.0146	0.000691
SP140L	Brain_Substantia_nigra, Brain_Cortex, Brain_Cerebellar_Hemisphere, Brain_Putamen_basal_ganglia, Artery_Tibial	5	0.839	NA	0.0667
C2orf76	Thyroid, Skin_Not_Sun_Exposed_Suprapubic, Brain_Nucleus_accumbens_basal_ganglia, Lung, Breast_Mammary_Tissue	5	0.431	NA	0.0329
AC013271.3	Small_Intestine_Terminal_Ileum, Breast_Mammary_Tissue, Uterus, Vagina, Thyroid, Cells_Transformed_fibroblasts, Lung, Heart_Atrial_Appendage	8	0.253	NA	0.0243
AC016757.3	Cells_EBV.transformed_lymphocytes, Spleen, Testis, Artery_Aorta, Small_Intestine_Terminal_Ileum, Adipose_Visceral_Omentum, Artery_Coronary, Brain_Nucleus_accumbens_basal_ganglia, Heart_Left_Ventricle, Brain_Caudate_basal_ganglia, Artery_Tibial, Whole_Blood, Adipose_Subcutaneous, Esophagus_Muscularis, Lung, Adrenal_Gland, Brain_Putamen_basal_ganglia, Heart_Atrial_Appendage, Cells_Transformed_fibroblasts, Vagina, Ovary, Skin_Sun_Exposed_Lower_leg	22	0.0019	1.68e-07	6.29e-06
GPAT2	Brain_Putamen_basal_ganglia, Minor_Salivary_Gland, Spleen, Prostate, Liver, Cells_EBV.transformed_lymphocytes, Colon_Transverse, Breast_Mammary_Tissue, Small_Intestine_Terminal_Ileum, Pancreas, Skin_Sun_Exposed_Lower_leg, Stomach, Muscle_Skeletal, Adipose_Subcutaneous, Whole_Blood, Artery_Coronary, Colon_Sigmoid, Heart_Atrial_Appendage, Thyroid, Nerve_Tibial, Heart_Left_Ventricle, Esophagus_Gastroesophageal_Junction	22	0.000588491	9.72e-08	6.27e-07
FAM228A	Cells_Transformed_fibroblasts, Skin_Not_Sun_Exposed_Suprapubic, Testis, Brain_Cerebellar_Hemisphere, Brain_Frontal_Cortex_BA9, Liver, Brain_Hypothalamus, Brain_Cerebellum	8	0.583	NA	0.0803
2023-09-10	Lung, Esophagus_Gastroesophageal_Junction, Brain_Caudate_basal_ganglia, Brain_Putamen_basal_ganglia, Thyroid, Vagina, Adipose_Subcutaneous, Breast_Mammary_Tissue, Artery_Tibial, Heart_Left_Ventricle, Brain_Hippocampus, Muscle_Skeletal, Brain_Amygdala, Pancreas, Prostate, Spleen, Brain_Cortex, Cells_Transformed_fibroblasts, Colon_Transverse, Artery_Aorta, Nerve_Tibial, Brain_Substantia_nigra, Testis, Artery_Coronary, Brain_Frontal_Cortex_BA9, Adrenal_Gland, Brain_Cerebellar_Hemisphere, Ovary, Cells_EBV.transformed_lymphocytes, Brain_Spinal_cord_cervical_c.1, Esophagus_Muscularis, Heart_Atrial_Appendage, Liver, Adipose_Visceral_Omentum, Brain_Anterior_cingulate_cortex_BA24, Pituitary	36	0.000171436	3.51e-18	7.9e-05
CYP27C1	Lung	1	0.969	NA	0.254
TRABD2A	Thyroid, Spleen, Adipose_Visceral_Omentum, Heart_Atrial_Appendage, Brain_Cerebellar_Hemisphere, Vagina, Skin_Not_Sun_Exposed_Suprapubic, Esophagus_Muscularis, Artery_Tibial, Esophagus_Gastroesophageal_Junction, Esophagus_Mucosa, Uterus, Artery_Aorta, Adipose_Subcutaneous, Breast_Mammary_Tissue, Minor_Salivary_Gland, Heart_Left_Ventricle, Cells_EBV.transformed_lymphocytes, Artery_Coronary	19	0.094	5.3e-13	0.0135
TMEM17	Skin_Not_Sun_Exposed_Suprapubic, Adipose_Subcutaneous, Adipose_Visceral_Omentum, Colon_Transverse, Skin_Sun_Exposed_Lower_leg, Colon_Sigmoid, Testis, Esophagus_Muscularis, Lung, Artery_Aorta, Breast_Mammary_Tissue, Thyroid, Adrenal_Gland, Nerve_Tibial, Brain_Putamen_basal_ganglia, Uterus, Brain_Anterior_cingulate_cortex_BA24, Brain_Frontal_Cortex_BA9	18	0.018	0.107	0.0116
LYPD6	Skin_Not_Sun_Exposed_Suprapubic, Colon_Sigmoid, Testis, Ovary, Artery_Coronary, Brain_Substantia_nigra, Small_Intestine_Terminal_Ileum, Esophagus_Muscularis, Uterus, Brain_Cortex	10	0.722	NA	0.101
SESTD1	Liver, Artery_Coronary, Esophagus_Mucosa, Skin_Not_Sun_Exposed_Suprapubic, Cells_Transformed_fibroblasts, Pituitary, Adipose_Subcutaneous	7	0.069	0.000403	0.0109
PTMA	Adrenal_Gland, Liver, Pituitary, Brain_Spinal_cord_cervical_c.1, Skin_Sun_Exposed_Lower_leg	5	0.016	NA	8.8e-05
C2orf88	Muscle_Skeletal, Uterus, Whole_Blood, Brain_Spinal_cord_cervical_c.1, Artery_Aorta, Brain_Putamen_basal_ganglia, Brain_Cerebellar_Hemisphere, Ovary, Pancreas	9	0.328	NA	0.00531
NHEJ1	Adipose_Subcutaneous, Brain_Putamen_basal_ganglia, Nerve_Tibial, Brain_Cerebellum, Esophagus_Muscularis	5	0.711	NA	0.0264
C2orf66	Liver, Brain_Cortex, Small_Intestine_Terminal_Ileum, Brain_Putamen_basal_ganglia, Adipose_Subcutaneous, Prostate, Breast_Mammary_Tissue, Nerve_Tibial, Thyroid, Artery_Tibial, Brain_Spinal_cord_cervical_c.1, Ovary, Artery_Aorta, Spleen	14	0.158	NA	0.00649
DNER	Brain_Hypothalamus, Artery_Coronary, Brain_Cerebellum, Brain_Amygdala, Esophagus_Gastroesophageal_Junction, Brain_Hippocampus, Brain_Nucleus_accumbens_basal_ganglia, Adipose_Subcutaneous, Small_Intestine_Terminal_Ileum	9	0.096	0.00725	0.00254
MORN2	Brain_Nucleus_accumbens_basal_ganglia, Esophagus_Gastroesophageal_Junction, Artery_Tibial, Minor_Salivary_Gland, Esophagus_Mucosa, Pituitary, Skin_Not_Sun_Exposed_Suprapubic	7	0.0034	1.63e-14	0.000589
CXXC11	Brain_Cerebellar_Hemisphere, Whole_Blood, Thyroid, Brain_Nucleus_accumbens_basal_ganglia, Testis, Cells_EBV.transformed_lymphocytes	6	0.519	NA	0.0797
ZC3H6	Brain_Anterior_cingulate_cortex_BA24, Nerve_Tibial, Testis, Heart_Left_Ventricle, Thyroid, Small_Intestine_Terminal_Ileum, Artery_Tibial, Brain_Frontal_Cortex_BA9	8	0.013	NA	0.00292
RUFY4	Brain_Caudate_basal_ganglia, Liver, Brain_Nucleus_accumbens_basal_ganglia, Testis, Spleen, Small_Intestine_Terminal_Ileum, Skin_Sun_Exposed_Lower_leg, Adipose_Subcutaneous, Artery_Coronary, Lung, Whole_Blood, Brain_Cerebellum, Brain_Frontal_Cortex_BA9, Brain_Spinal_cord_cervical_c.1, Skin_Not_Sun_Exposed_Suprapubic	15	0.224	0.35	0.0151
AC018892.9	Heart_Atrial_Appendage, Heart_Left_Ventricle, Lung, Adipose_Visceral_Omentum, Brain_Cortex, Brain_Caudate_basal_ganglia, Adipose_Subcutaneous, Esophagus_Mucosa, Brain_Frontal_Cortex_BA9, Pituitary, Ovary, Thyroid, Brain_Spinal_cord_cervical_c.1, Nerve_Tibial, Skin_Sun_Exposed_Lower_leg, Brain_Cerebellum, Testis, Brain_Substantia_nigra	18	0.000445105	NA	2.18e-05
PDCD1	Thyroid, Adipose_Visceral_Omentum, Esophagus_Muscularis, Artery_Aorta, Brain_Hippocampus, Cells_EBV.transformed_lymphocytes	6	0.655	NA	0.0212
CERKL	Nerve_Tibial, Pituitary, Brain_Spinal_cord_cervical_c.1, Whole_Blood, Adrenal_Gland, Colon_Transverse, Esophagus_Muscularis, Lung, Prostate, Esophagus_Mucosa, Adipose_Subcutaneous, Stomach, Pancreas, Brain_Frontal_Cortex_BA9, Artery_Tibial, Adipose_Visceral_Omentum, Brain_Hypothalamus, Minor_Salivary_Gland, Skin_Sun_Exposed_Lower_leg	19	4.68e-06	NA	0.000677
SLC4A5	Brain_Spinal_cord_cervical_c.1, Testis, Ovary, Muscle_Skeletal, Adipose_Subcutaneous, Adipose_Visceral_Omentum, Artery_Tibial, Brain_Anterior_cingulate_cortex_BA24, Brain_Cerebellum, Breast_Mammary_Tissue, Cells_Transformed_fibroblasts, Esophagus_Mucosa, Esophagus_Muscularis, Heart_Atrial_Appendage, Heart_Left_Ventricle, Lung, Nerve_Tibial, Pituitary, Skin_Not_Sun_Exposed_Suprapubic, Skin_Sun_Exposed_Lower_leg, Stomach, Uterus, Vagina, Small_Intestine_Terminal_Ileum	24	0.172	2.2e-13	0.03
FSIP2	Brain_Caudate_basal_ganglia, Brain_Substantia_nigra, Brain_Cortex, Adipose_Visceral_Omentum, Pancreas, Ovary, Minor_Salivary_Gland, Uterus, Vagina, Brain_Hippocampus	10	0.326	NA	0.0323
TMEM198	Esophagus_Mucosa, Brain_Cerebellar_Hemisphere, Thyroid, Colon_Transverse, Skin_Sun_Exposed_Lower_leg, Whole_Blood, Esophagus_Muscularis, Brain_Cerebellum	8	0.43	NA	0.0317
RP11-427H3.3	Whole_Blood, Prostate, Brain_Cerebellum, Brain_Spinal_cord_cervical_c.1, Muscle_Skeletal, Adipose_Visceral_Omentum, Ovary	7	0.234	NA	0.0292
AC016683.6	Brain_Nucleus_accumbens_basal_ganglia, Adrenal_Gland, Artery_Coronary, Brain_Amygdala, Brain_Cerebellar_Hemisphere, Brain_Cortex, Brain_Frontal_Cortex_BA9, Brain_Substantia_nigra, Cells_EBV.transformed_lymphocytes, Esophagus_Mucosa, Liver, Ovary, Pancreas, Spleen, Testis, Uterus, Vagina, Brain_Putamen_basal_ganglia, Brain_Cerebellum, Brain_Hypothalamus	20	0.408	0.97	0.201
FAM150B	Testis, Cells_EBV.transformed_lymphocytes, Artery_Tibial, Adipose_Subcutaneous, Skin_Sun_Exposed_Lower_leg, Uterus, Stomach, Prostate	8	0.309	NA	0.0255
FAM179A	Muscle_Skeletal, Ovary, Pancreas, Colon_Sigmoid, Whole_Blood, Stomach, Brain_Cerebellum, Esophagus_Gastroesophageal_Junction, Artery_Coronary, Small_Intestine_Terminal_Ileum	10	0.289	NA	0.000715
TMEM194B	Stomach, Breast_Mammary_Tissue, Colon_Transverse, Esophagus_Gastroesophageal_Junction, Lung, Skin_Not_Sun_Exposed_Suprapubic, Whole_Blood, Skin_Sun_Exposed_Lower_leg, Minor_Salivary_Gland, Esophagus_Muscularis	10	0.06	NA	0.00193
SPATS2L	Heart_Atrial_Appendage, Artery_Coronary, Pancreas, Skin_Not_Sun_Exposed_Suprapubic, Heart_Left_Ventricle, Brain_Hippocampus, Brain_Cerebellum, Skin_Sun_Exposed_Lower_leg, Testis, Cells_EBV.transformed_lymphocytes, Whole_Blood, Ovary, Cells_Transformed_fibroblasts, Colon_Transverse, Stomach, Lung, Adipose_Subcutaneous, Adipose_Visceral_Omentum, Vagina, Brain_Putamen_basal_ganglia, Brain_Cerebellar_Hemisphere	21	7.39e-06	NA	8.89e-06
WDSUB1	Artery_Coronary, Heart_Atrial_Appendage, Brain_Nucleus_accumbens_basal_ganglia, Skin_Sun_Exposed_Lower_leg, Small_Intestine_Terminal_Ileum, Vagina, Ovary, Brain_Amygdala, Brain_Caudate_basal_ganglia, Brain_Putamen_basal_ganglia, Breast_Mammary_Tissue, Colon_Sigmoid, Colon_Transverse, Esophagus_Mucosa, Heart_Left_Ventricle, Liver, Lung, Pancreas, Prostate, Stomach, Uterus, Whole_Blood, Brain_Cerebellar_Hemisphere, Brain_Spinal_cord_cervical_c.1, Minor_Salivary_Gland, Skin_Not_Sun_Exposed_Suprapubic, Brain_Anterior_cingulate_cortex_BA24, Testis, Cells_Transformed_fibroblasts, Artery_Aorta, Brain_Hippocampus, Brain_Cortex, Adrenal_Gland, Adipose_Visceral_Omentum, Brain_Cerebellum, Brain_Hypothalamus, Esophagus_Muscularis, Brain_Frontal_Cortex_BA9, Cells_EBV.transformed_lymphocytes, Nerve_Tibial, Thyroid, Muscle_Skeletal	42	0.112	0.881	0.0479
GREB1	Adipose_Subcutaneous, Pituitary, Prostate, Brain_Caudate_basal_ganglia, Artery_Coronary, Skin_Not_Sun_Exposed_Suprapubic, Brain_Nucleus_accumbens_basal_ganglia, Ovary, Brain_Hypothalamus, Brain_Cortex, Esophagus_Mucosa	11	0.177	0.0305	0.00114
NIF3L1	Brain_Hypothalamus, Adrenal_Gland, Brain_Putamen_basal_ganglia, Liver, Nerve_Tibial, Ovary, Brain_Amygdala, Artery_Tibial, Skin_Not_Sun_Exposed_Suprapubic, Thyroid, Cells_EBV.transformed_lymphocytes, Colon_Transverse, Testis, Artery_Aorta, Brain_Nucleus_accumbens_basal_ganglia, Esophagus_Muscularis, Adipose_Subcutaneous, Vagina, Stomach, Esophagus_Mucosa, Brain_Cerebellum, Spleen, Pancreas	23	0.03	5.63e-08	0.00057
RFX8	Artery_Tibial, Brain_Hypothalamus, Spleen, Whole_Blood, Brain_Cerebellum, Artery_Aorta, Heart_Left_Ventricle, Muscle_Skeletal, Small_Intestine_Terminal_Ileum, Lung	10	0.853	NA	0.159
TTC30B	Artery_Coronary, Minor_Salivary_Gland, Prostate, Artery_Aorta	4	0.738	NA	0.0815
KIAA1211L	Brain_Hypothalamus, Skin_Sun_Exposed_Lower_leg, Cells_Transformed_fibroblasts, Colon_Transverse, Pituitary, Liver, Skin_Not_Sun_Exposed_Suprapubic, Brain_Amygdala, Small_Intestine_Terminal_Ileum, Prostate, Esophagus_Mucosa, Muscle_Skeletal, Colon_Sigmoid, Minor_Salivary_Gland, Testis, Pancreas, Nerve_Tibial, Thyroid, Brain_Hippocampus	19	0.000229217	NA	8.26e-07
ANKRD36B	Whole_Blood, Prostate, Testis, Adipose_Subcutaneous, Brain_Substantia_nigra, Colon_Transverse, Esophagus_Mucosa, Liver, Minor_Salivary_Gland, Muscle_Skeletal, Heart_Atrial_Appendage, Heart_Left_Ventricle, Esophagus_Gastroesophageal_Junction, Adipose_Visceral_Omentum, Adrenal_Gland, Pancreas, Pituitary, Thyroid, Nerve_Tibial, Artery_Aorta, Brain_Amygdala, Artery_Tibial, Breast_Mammary_Tissue, Artery_Coronary, Cells_Transformed_fibroblasts, Skin_Not_Sun_Exposed_Suprapubic, Skin_Sun_Exposed_Lower_leg, Stomach, Brain_Frontal_Cortex_BA9, Esophagus_Muscularis	30	0.169	0.601	0.0359
SLC39A10	Artery_Aorta, Artery_Tibial, Cells_Transformed_fibroblasts, Esophagus_Mucosa, Brain_Hypothalamus, Skin_Not_Sun_Exposed_Suprapubic, Colon_Transverse, Thyroid, Cells_EBV.transformed_lymphocytes, Pituitary, Brain_Spinal_cord_cervical_c.1, Adrenal_Gland, Adipose_Subcutaneous, Brain_Cortex, Esophagus_Gastroesophageal_Junction, Esophagus_Muscularis, Heart_Atrial_Appendage, Lung, Brain_Frontal_Cortex_BA9, Spleen, Colon_Sigmoid, Nerve_Tibial, Brain_Cerebellum, Artery_Coronary, Testis, Stomach, Whole_Blood, Breast_Mammary_Tissue, Ovary, Muscle_Skeletal, Pancreas, Small_Intestine_Terminal_Ileum, Brain_Amygdala, Brain_Cerebellar_Hemisphere, Heart_Left_Ventricle, Adipose_Visceral_Omentum, Brain_Nucleus_accumbens_basal_ganglia, Minor_Salivary_Gland, Brain_Anterior_cingulate_cortex_BA24, Vagina, Uterus, Brain_Caudate_basal_ganglia	42	1.61e-05	NA	6.56e-07
ANXA4	Skin_Sun_Exposed_Lower_leg, Nerve_Tibial, Ovary, Esophagus_Mucosa, Adipose_Subcutaneous, Liver, Pituitary, Brain_Amygdala, Artery_Tibial, Prostate, Skin_Not_Sun_Exposed_Suprapubic	11	0.171	NA	0.00845
C1D	Brain_Hippocampus, Pancreas, Colon_Transverse, Esophagus_Mucosa	4	0.487	NA	0.00558
PELI1	Brain_Spinal_cord_cervical_c.1, Ovary, Cells_Transformed_fibroblasts, Skin_Sun_Exposed_Lower_leg, Brain_Hippocampus, Artery_Aorta, Muscle_Skeletal, Pancreas, Brain_Amygdala	9	0.617	NA	0.0751
TTC30A	Brain_Putamen_basal_ganglia, Testis, Liver, Pituitary, Artery_Tibial, Brain_Spinal_cord_cervical_c.1, Brain_Nucleus_accumbens_basal_ganglia, Brain_Amygdala	8	0.303	NA	0.00493
DPP4	Stomach, Brain_Cerebellar_Hemisphere, Prostate, Artery_Aorta, Brain_Caudate_basal_ganglia, Heart_Atrial_Appendage, Whole_Blood, Lung, Brain_Frontal_Cortex_BA9, Colon_Transverse	10	0.0052	NA	0.00304
RPE	Lung, Skin_Not_Sun_Exposed_Suprapubic, Brain_Cortex, Adipose_Subcutaneous, Cells_Transformed_fibroblasts, Adipose_Visceral_Omentum, Adrenal_Gland, Esophagus_Mucosa, Skin_Sun_Exposed_Lower_leg, Muscle_Skeletal, Breast_Mammary_Tissue, Nerve_Tibial, Brain_Frontal_Cortex_BA9, Artery_Tibial	14	0.0102	0.00655	0.000609
RPL37A	Testis, Spleen, Brain_Amygdala, Adrenal_Gland, Brain_Hippocampus, Vagina, Brain_Cortex	7	0.453	NA	0.0378
FAM49A	Adipose_Visceral_Omentum, Brain_Cortex, Cells_EBV.transformed_lymphocytes, Brain_Cerebellum, Skin_Sun_Exposed_Lower_leg, Adipose_Subcutaneous, Esophagus_Mucosa, Esophagus_Muscularis, Colon_Transverse, Cells_Transformed_fibroblasts, Brain_Nucleus_accumbens_basal_ganglia, Lung, Heart_Left_Ventricle, Spleen, Artery_Tibial, Nerve_Tibial, Colon_Sigmoid, Heart_Atrial_Appendage	18	0.328	NA	0.0524
C2orf27A	Heart_Atrial_Appendage, Artery_Coronary, Ovary, Prostate, Esophagus_Gastroesophageal_Junction, Liver, Colon_Sigmoid, Breast_Mammary_Tissue, Testis, Stomach, Esophagus_Muscularis, Artery_Tibial, Thyroid, Artery_Aorta, Colon_Transverse, Nerve_Tibial, Skin_Not_Sun_Exposed_Suprapubic, Lung, Adipose_Subcutaneous, Esophagus_Mucosa, Skin_Sun_Exposed_Lower_leg, Adrenal_Gland, Brain_Frontal_Cortex_BA9, Heart_Left_Ventricle, Adipose_Visceral_Omentum, Small_Intestine_Terminal_Ileum, Muscle_Skeletal, Pancreas, Vagina, Minor_Salivary_Gland, Cells_EBV.transformed_lymphocytes, Spleen, Brain_Cerebellar_Hemisphere, Cells_Transformed_fibroblasts, Whole_Blood	35	0.08	0.541	0.0304
SULT1C4	Artery_Aorta, Brain_Hypothalamus, Brain_Amygdala, Esophagus_Muscularis, Skin_Not_Sun_Exposed_Suprapubic, Brain_Putamen_basal_ganglia, Esophagus_Gastroesophageal_Junction, Brain_Hippocampus, Vagina, Heart_Left_Ventricle, Brain_Cerebellum, Brain_Frontal_Cortex_BA9, Esophagus_Mucosa, Brain_Cerebellar_Hemisphere	14	0.206	NA	0.0164
HIBCH	Artery_Coronary, Colon_Transverse, Heart_Atrial_Appendage, Adrenal_Gland, Heart_Left_Ventricle, Colon_Sigmoid, Esophagus_Gastroesophageal_Junction, Thyroid, Brain_Frontal_Cortex_BA9, Muscle_Skeletal, Brain_Amygdala, Brain_Caudate_basal_ganglia, Prostate, Spleen, Pituitary, Brain_Cerebellum, Brain_Hippocampus, Brain_Nucleus_accumbens_basal_ganglia, Brain_Putamen_basal_ganglia, Skin_Not_Sun_Exposed_Suprapubic, Stomach, Brain_Cerebellar_Hemisphere, Artery_Aorta, Breast_Mammary_Tissue, Liver, Small_Intestine_Terminal_Ileum, Minor_Salivary_Gland, Adipose_Subcutaneous, Lung, Esophagus_Muscularis	30	0.6	NA	0.194
SOWAHC	Brain_Hippocampus, Prostate, Stomach, Skin_Sun_Exposed_Lower_leg, Adipose_Subcutaneous, Testis, Lung, Esophagus_Mucosa, Brain_Cortex, Thyroid, Nerve_Tibial, Muscle_Skeletal, Colon_Transverse, Adipose_Visceral_Omentum, Whole_Blood, Heart_Left_Ventricle	16	0.0026	NA	0.000161
SULT1C2	Thyroid, Stomach	2	0.918	NA	0.232
GFPT1	Esophagus_Mucosa, Adipose_Visceral_Omentum, Colon_Transverse, Heart_Left_Ventricle, Cells_Transformed_fibroblasts, Adrenal_Gland, Ovary, Esophagus_Gastroesophageal_Junction, Nerve_Tibial, Artery_Aorta, Artery_Coronary, Esophagus_Muscularis, Heart_Atrial_Appendage, Muscle_Skeletal, Adipose_Subcutaneous, Brain_Hippocampus	16	0.2	0.0662	0.016
ITSN2	Muscle_Skeletal, Testis, Esophagus_Mucosa, Pituitary, Spleen, Liver, Adipose_Visceral_Omentum, Artery_Coronary, Artery_Tibial, Esophagus_Muscularis, Lung, Colon_Transverse, Heart_Left_Ventricle, Adipose_Subcutaneous, Artery_Aorta, Nerve_Tibial, Cells_Transformed_fibroblasts, Whole_Blood, Stomach, Breast_Mammary_Tissue	20	0.014	NA	0.000163
GPN1	Testis, Brain_Caudate_basal_ganglia, Brain_Putamen_basal_ganglia, Brain_Cortex, Artery_Coronary, Pituitary, Thyroid	7	0.000337018	1.08e-23	3.31e-07
TLK1	Minor_Salivary_Gland, Brain_Anterior_cingulate_cortex_BA24, Pancreas	3	0.302	NA	0.00428
COPS8	Pituitary	1	0.417	NA	0.00143
STK39	Brain_Nucleus_accumbens_basal_ganglia, Thyroid, Brain_Hippocampus, Colon_Transverse, Lung, Skin_Sun_Exposed_Lower_leg, Whole_Blood, Brain_Caudate_basal_ganglia, Heart_Left_Ventricle, Testis, Brain_Frontal_Cortex_BA9, Colon_Sigmoid, Minor_Salivary_Gland, Brain_Putamen_basal_ganglia, Breast_Mammary_Tissue, Stomach, Nerve_Tibial, Esophagus_Mucosa	18	0.000543735	NA	0.000665
ITPRIPL1	Brain_Spinal_cord_cervical_c.1, Brain_Caudate_basal_ganglia, Brain_Nucleus_accumbens_basal_ganglia, Brain_Hypothalamus, Cells_Transformed_fibroblasts, Brain_Cortex, Colon_Sigmoid, Small_Intestine_Terminal_Ileum, Nerve_Tibial, Minor_Salivary_Gland, Muscle_Skeletal, Skin_Not_Sun_Exposed_Suprapubic, Brain_Frontal_Cortex_BA9, Artery_Tibial, Colon_Transverse, Esophagus_Gastroesophageal_Junction, Heart_Atrial_Appendage, Pituitary, Adipose_Subcutaneous, Prostate, Uterus	21	0.0047	NA	1.12e-09
POU3F3	Brain_Nucleus_accumbens_basal_ganglia, Adipose_Subcutaneous, Brain_Cortex, Small_Intestine_Terminal_Ileum, Brain_Substantia_nigra, Cells_Transformed_fibroblasts, Esophagus_Gastroesophageal_Junction, Artery_Tibial, Ovary, Artery_Aorta, Brain_Cerebellum, Pituitary, Heart_Atrial_Appendage	13	0.01	0.00149	0.0013
ATG9A	Adipose_Visceral_Omentum, Pancreas, Testis	3	0.95	NA	0.127
RNU6-312P	Pituitary, Adipose_Visceral_Omentum, Vagina, Cells_Transformed_fibroblasts, Ovary, Artery_Coronary, Artery_Tibial, Brain_Substantia_nigra, Lung, Thyroid, Testis, Brain_Anterior_cingulate_cortex_BA24, Adipose_Subcutaneous, Brain_Hippocampus, Liver, Skin_Sun_Exposed_Lower_leg	16	0.059	NA	0.00116
AC012358.7	Testis, Brain_Nucleus_accumbens_basal_ganglia, Artery_Aorta, Artery_Coronary, Esophagus_Gastroesophageal_Junction, Esophagus_Muscularis, Ovary, Pancreas, Skin_Not_Sun_Exposed_Suprapubic, Stomach, Vagina, Liver, Heart_Left_Ventricle, Colon_Transverse, Brain_Spinal_cord_cervical_c.1, Heart_Atrial_Appendage, Artery_Tibial, Adipose_Subcutaneous, Nerve_Tibial, Brain_Cortex, Prostate, Adipose_Visceral_Omentum	22	0.191	4.49e-08	0.00139
NEU4	Cells_EBV.transformed_lymphocytes, Prostate, Esophagus_Gastroesophageal_Junction, Thyroid, Nerve_Tibial	5	0.623	NA	0.0212
TRAF3IP1	Lung, Artery_Tibial, Artery_Coronary, Breast_Mammary_Tissue, Cells_Transformed_fibroblasts, Colon_Transverse, Esophagus_Muscularis, Cells_EBV.transformed_lymphocytes, Esophagus_Mucosa, Nerve_Tibial, Skin_Sun_Exposed_Lower_leg, Small_Intestine_Terminal_Ileum, Muscle_Skeletal, Pancreas, Adipose_Visceral_Omentum, Thyroid, Brain_Cortex, Skin_Not_Sun_Exposed_Suprapubic, Stomach, Artery_Aorta, Pituitary, Adipose_Subcutaneous	22	0.000338942	NA	0.000173
GIGYF2	Ovary, Spleen, Adipose_Subcutaneous, Small_Intestine_Terminal_Ileum, Heart_Atrial_Appendage, Colon_Sigmoid, Brain_Hippocampus, Esophagus_Mucosa, Skin_Sun_Exposed_Lower_leg	9	0.013	NA	2.44e-05
C2orf72	Uterus, Cells_Transformed_fibroblasts, Brain_Hippocampus, Minor_Salivary_Gland, Brain_Putamen_basal_ganglia	5	0.4	NA	0.0181
ZDBF2	Artery_Coronary, Brain_Nucleus_accumbens_basal_ganglia, Brain_Caudate_basal_ganglia, Artery_Aorta, Brain_Putamen_basal_ganglia, Artery_Tibial, Ovary, Brain_Spinal_cord_cervical_c.1, Brain_Frontal_Cortex_BA9, Cells_Transformed_fibroblasts, Skin_Sun_Exposed_Lower_leg, Brain_Anterior_cingulate_cortex_BA24, Spleen, Testis, Cells_EBV.transformed_lymphocytes, Esophagus_Muscularis, Muscle_Skeletal, Prostate, Whole_Blood	19	0.018	NA	0.000705
BMPR2	Pancreas, Brain_Cortex, Heart_Atrial_Appendage, Brain_Cerebellar_Hemisphere, Brain_Spinal_cord_cervical_c.1, Liver, Adipose_Visceral_Omentum, Skin_Sun_Exposed_Lower_leg, Esophagus_Gastroesophageal_Junction, Skin_Not_Sun_Exposed_Suprapubic, Brain_Frontal_Cortex_BA9	11	0.258	NA	0.0231
COL5A2	Pancreas, Cells_EBV.transformed_lymphocytes, Uterus, Pituitary, Brain_Cerebellum, Brain_Hippocampus	6	0.724	NA	0.0725
SP5	Skin_Not_Sun_Exposed_Suprapubic, Artery_Tibial, Brain_Substantia_nigra, Lung, Uterus, Small_Intestine_Terminal_Ileum, Brain_Cerebellar_Hemisphere	7	0.789	NA	0.0905
AC096670.3	Breast_Mammary_Tissue, Spleen, Testis, Brain_Amygdala, Cells_EBV.transformed_lymphocytes	5	0.234	NA	0.0368
AC013268.5	Cells_Transformed_fibroblasts, Artery_Aorta, Brain_Frontal_Cortex_BA9, Testis, Thyroid, Pancreas	6	0.749	NA	0.0408
TBC1D8	Colon_Transverse, Brain_Putamen_basal_ganglia, Whole_Blood, Brain_Spinal_cord_cervical_c.1, Artery_Tibial	5	0.511	NA	0.0207
AC012307.3	Heart_Left_Ventricle, Thyroid, Muscle_Skeletal, Esophagus_Gastroesophageal_Junction, Heart_Atrial_Appendage, Brain_Cerebellar_Hemisphere, Testis, Brain_Cortex, Adipose_Visceral_Omentum, Minor_Salivary_Gland, Pancreas, Nerve_Tibial	12	5.33e-05	NA	3.25e-08
AC083899.3	Skin_Sun_Exposed_Lower_leg, Brain_Nucleus_accumbens_basal_ganglia, Brain_Cerebellum, Skin_Not_Sun_Exposed_Suprapubic, Brain_Cortex, Cells_EBV.transformed_lymphocytes, Whole_Blood, Artery_Tibial	8	0.449	NA	0.067
AC104135.3	Cells_EBV.transformed_lymphocytes, Uterus	2	0.485	NA	0.0345
DCTN1	Artery_Coronary, Brain_Cerebellum, Heart_Left_Ventricle, Minor_Salivary_Gland, Small_Intestine_Terminal_Ileum, Liver, Esophagus_Mucosa, Artery_Aorta, Brain_Amygdala, Adipose_Subcutaneous, Artery_Tibial, Colon_Sigmoid, Colon_Transverse, Esophagus_Muscularis, Lung, Muscle_Skeletal, Nerve_Tibial, Skin_Not_Sun_Exposed_Suprapubic, Thyroid, Whole_Blood, Heart_Atrial_Appendage	21	0.117	2.48e-45	0.0296
FBXO48	Uterus, Pancreas, Brain_Cerebellum, Liver, Cells_EBV.transformed_lymphocytes, Brain_Cerebellar_Hemisphere, Brain_Frontal_Cortex_BA9	7	0.149	NA	0.0359
VIT	Thyroid, Nerve_Tibial, Esophagus_Muscularis, Colon_Transverse, Artery_Coronary, Adipose_Visceral_Omentum, Skin_Sun_Exposed_Lower_leg, Heart_Atrial_Appendage, Whole_Blood, Esophagus_Mucosa, Muscle_Skeletal, Adipose_Subcutaneous, Cells_Transformed_fibroblasts, Brain_Cerebellum, Artery_Tibial	15	0.000139543	0.001	0.000332
MFSD2B	Whole_Blood, Liver, Brain_Substantia_nigra, Brain_Amygdala, Brain_Nucleus_accumbens_basal_ganglia, Muscle_Skeletal, Skin_Sun_Exposed_Lower_leg, Brain_Spinal_cord_cervical_c.1, Thyroid, Brain_Caudate_basal_ganglia	10	0.037	NA	0.00739
CYS1	Brain_Frontal_Cortex_BA9, Vagina, Brain_Hypothalamus, Artery_Coronary, Adrenal_Gland, Brain_Spinal_cord_cervical_c.1, Heart_Atrial_Appendage, Testis, Ovary, Brain_Substantia_nigra	10	0.069	NA	0.0153
LINC00487	Colon_Transverse, Minor_Salivary_Gland	2	0.917	NA	0.211
SNORD94	Nerve_Tibial, Colon_Transverse, Brain_Caudate_basal_ganglia, Artery_Aorta	4	0.317	NA	0.0628
IGKJ5	Nerve_Tibial, Artery_Tibial, Prostate	3	0.722	NA	0.144
SNORD89	Liver, Brain_Hippocampus, Brain_Spinal_cord_cervical_c.1, Cells_EBV.transformed_lymphocytes, Stomach, Minor_Salivary_Gland, Adipose_Visceral_Omentum, Brain_Cortex, Heart_Atrial_Appendage, Ovary, Prostate, Brain_Nucleus_accumbens_basal_ganglia, Artery_Coronary, Artery_Tibial, Brain_Caudate_basal_ganglia, Brain_Cerebellar_Hemisphere, Brain_Frontal_Cortex_BA9, Brain_Hypothalamus, Brain_Putamen_basal_ganglia, Breast_Mammary_Tissue, Cells_Transformed_fibroblasts, Heart_Left_Ventricle, Nerve_Tibial, Pancreas, Testis, Vagina, Whole_Blood, Artery_Aorta, Adipose_Subcutaneous, Brain_Anterior_cingulate_cortex_BA24, Brain_Substantia_nigra, Muscle_Skeletal, Esophagus_Mucosa, Esophagus_Muscularis, Pituitary, Skin_Sun_Exposed_Lower_leg, Esophagus_Gastroesophageal_Junction, Lung, Skin_Not_Sun_Exposed_Suprapubic, Spleen, Thyroid, Brain_Cerebellum, Uterus, Small_Intestine_Terminal_Ileum, Colon_Sigmoid	45	0.109	0.999	0.0348
AC016747.3	Brain_Amygdala, Brain_Cortex, Brain_Putamen_basal_ganglia, Brain_Frontal_Cortex_BA9, Brain_Hippocampus, Prostate, Ovary, Brain_Spinal_cord_cervical_c.1, Cells_Transformed_fibroblasts, Brain_Caudate_basal_ganglia, Brain_Cerebellar_Hemisphere, Brain_Cerebellum, Esophagus_Gastroesophageal_Junction, Adrenal_Gland, Liver, Colon_Sigmoid, Esophagus_Mucosa	17	0.093	NA	0.00186
KLHL23	Skin_Sun_Exposed_Lower_leg, Minor_Salivary_Gland, Brain_Substantia_nigra, Thyroid, Liver, Esophagus_Muscularis, Cells_EBV.transformed_lymphocytes, Muscle_Skeletal, Cells_Transformed_fibroblasts, Ovary, Heart_Left_Ventricle	11	0.001	NA	0.00338
BTF3L4P2	Vagina, Brain_Nucleus_accumbens_basal_ganglia, Small_Intestine_Terminal_Ileum, Brain_Cerebellum, Esophagus_Mucosa	5	0.024	NA	0.00833
AC012066.1	Artery_Aorta, Vagina, Brain_Cortex, Esophagus_Gastroesophageal_Junction, Brain_Cerebellar_Hemisphere, Heart_Left_Ventricle, Muscle_Skeletal, Brain_Hypothalamus, Artery_Coronary, Thyroid, Brain_Amygdala	11	0.0028	NA	0.000447
AC093724.2	Pancreas, Skin_Not_Sun_Exposed_Suprapubic, Heart_Atrial_Appendage, Liver, Adipose_Visceral_Omentum, Adipose_Subcutaneous, Minor_Salivary_Gland, Prostate, Artery_Tibial, Esophagus_Gastroesophageal_Junction, Skin_Sun_Exposed_Lower_leg, Colon_Transverse, Stomach, Vagina, Artery_Aorta, Muscle_Skeletal, Lung, Esophagus_Mucosa, Thyroid, Colon_Sigmoid, Cells_Transformed_fibroblasts, Artery_Coronary, Nerve_Tibial, Brain_Cerebellum, Esophagus_Muscularis, Small_Intestine_Terminal_Ileum, Breast_Mammary_Tissue, Heart_Left_Ventricle, Ovary, Cells_EBV.transformed_lymphocytes, Whole_Blood, Brain_Hippocampus, Uterus, Adrenal_Gland, Spleen, Brain_Cerebellar_Hemisphere	36	0.024	0.37	0.0117
AC018804.7	Testis, Brain_Anterior_cingulate_cortex_BA24, Spleen, Pituitary	4	0.905	NA	0.198
ANKRD39	Muscle_Skeletal, Lung, Adipose_Visceral_Omentum, Brain_Putamen_basal_ganglia, Artery_Coronary, Heart_Atrial_Appendage, Skin_Sun_Exposed_Lower_leg, Brain_Nucleus_accumbens_basal_ganglia, Artery_Aorta, Adipose_Subcutaneous, Minor_Salivary_Gland	11	0.000143514	NA	2.87e-09
LBH	Brain_Hippocampus, Colon_Transverse, Lung, Vagina, Esophagus_Mucosa, Heart_Left_Ventricle, Brain_Putamen_basal_ganglia, Muscle_Skeletal, Pancreas, Spleen, Pituitary, Breast_Mammary_Tissue, Adrenal_Gland, Esophagus_Gastroesophageal_Junction, Esophagus_Muscularis, Thyroid, Artery_Tibial, Minor_Salivary_Gland, Skin_Not_Sun_Exposed_Suprapubic	19	0.131	NA	0.0175
PPP1CB	Stomach, Vagina, Liver, Breast_Mammary_Tissue, Cells_Transformed_fibroblasts, Esophagus_Gastroesophageal_Junction, Esophagus_Muscularis, Testis, Artery_Aorta, Muscle_Skeletal, Prostate, Pituitary, Whole_Blood, Adipose_Visceral_Omentum, Lung, Spleen, Colon_Transverse, Skin_Not_Sun_Exposed_Suprapubic, Skin_Sun_Exposed_Lower_leg, Thyroid, Brain_Anterior_cingulate_cortex_BA24, Heart_Atrial_Appendage, Adipose_Subcutaneous, Heart_Left_Ventricle, Nerve_Tibial, Brain_Putamen_basal_ganglia, Pancreas, Brain_Nucleus_accumbens_basal_ganglia, Brain_Caudate_basal_ganglia, Artery_Tibial, Colon_Sigmoid	31	0.0041	4.89e-05	0.000251
SLC35F6	Skin_Not_Sun_Exposed_Suprapubic, Stomach, Esophagus_Muscularis, Brain_Hippocampus, Brain_Caudate_basal_ganglia, Brain_Hypothalamus, Heart_Left_Ventricle, Whole_Blood, Brain_Anterior_cingulate_cortex_BA24, Liver, Cells_Transformed_fibroblasts	11	0.0054	NA	0.0012
SLC23A3	Brain_Substantia_nigra, Colon_Sigmoid, Brain_Spinal_cord_cervical_c.1, Adipose_Subcutaneous, Breast_Mammary_Tissue, Cells_Transformed_fibroblasts, Heart_Atrial_Appendage, Lung, Muscle_Skeletal, Testis, Esophagus_Gastroesophageal_Junction, Brain_Putamen_basal_ganglia, Cells_EBV.transformed_lymphocytes	13	0.771	NA	0.111
SEPHS1P6	Brain_Anterior_cingulate_cortex_BA24, Brain_Spinal_cord_cervical_c.1, Esophagus_Muscularis, Spleen, Adipose_Subcutaneous, Heart_Left_Ventricle, Brain_Cerebellum, Adipose_Visceral_Omentum, Brain_Frontal_Cortex_BA9, Adrenal_Gland, Nerve_Tibial, Muscle_Skeletal, Esophagus_Gastroesophageal_Junction, Heart_Atrial_Appendage, Liver, Thyroid, Brain_Putamen_basal_ganglia, Pituitary, Breast_Mammary_Tissue, Prostate, Brain_Hippocampus	21	0.189	3.77e-54	0.0388
AC074286.1	Adipose_Subcutaneous, Thyroid, Colon_Sigmoid, Brain_Frontal_Cortex_BA9, Cells_Transformed_fibroblasts, Heart_Atrial_Appendage, Pituitary, Brain_Cortex, Breast_Mammary_Tissue, Testis, Brain_Putamen_basal_ganglia, Adipose_Visceral_Omentum, Nerve_Tibial, Uterus, Liver, Artery_Coronary, Brain_Caudate_basal_ganglia, Artery_Tibial, Adrenal_Gland, Brain_Cerebellar_Hemisphere	20	0.023	0.0384	0.000706
AC079776.2	Brain_Substantia_nigra, Artery_Coronary, Brain_Caudate_basal_ganglia, Vagina	4	0.892	NA	0.23
AC012487.2	Spleen, Lung, Testis, Heart_Atrial_Appendage, Pancreas	5	0.369	NA	0.00838
EML6	Colon_Transverse, Artery_Aorta, Artery_Tibial, Esophagus_Muscularis, Esophagus_Gastroesophageal_Junction, Lung, Uterus, Colon_Sigmoid, Heart_Left_Ventricle, Artery_Coronary, Muscle_Skeletal, Skin_Sun_Exposed_Lower_leg	12	0.032	NA	0.00921
ARHGEF33	Brain_Caudate_basal_ganglia, Spleen, Brain_Cerebellar_Hemisphere, Brain_Nucleus_accumbens_basal_ganglia, Heart_Atrial_Appendage, Artery_Coronary, Pancreas, Esophagus_Gastroesophageal_Junction	8	0.058	0.00048	6.59e-06
CAPN14	Brain_Putamen_basal_ganglia, Esophagus_Muscularis, Adipose_Subcutaneous, Adipose_Visceral_Omentum, Brain_Nucleus_accumbens_basal_ganglia, Colon_Transverse, Artery_Tibial, Cells_Transformed_fibroblasts	8	0.0032	NA	0.000119
AC131097.4	Heart_Atrial_Appendage, Esophagus_Muscularis, Brain_Cerebellum, Uterus, Skin_Not_Sun_Exposed_Suprapubic, Esophagus_Gastroesophageal_Junction, Brain_Cortex, Muscle_Skeletal, Brain_Anterior_cingulate_cortex_BA24, Breast_Mammary_Tissue, Brain_Spinal_cord_cervical_c.1, Colon_Sigmoid	12	0.277	NA	0.0682
AC007249.3	Brain_Caudate_basal_ganglia, Artery_Coronary	2	0.609	NA	0.0299
PTGES3P2	Brain_Anterior_cingulate_cortex_BA24, Minor_Salivary_Gland, Lung, Colon_Sigmoid, Artery_Aorta	5	0.827	NA	0.136
MGC10955	Adrenal_Gland	1	0.859	NA	0.419
AC016739.2	Cells_EBV.transformed_lymphocytes, Testis	2	0.392	NA	0.0338
AC110619.2	Pituitary, Brain_Substantia_nigra, Lung, Adipose_Subcutaneous, Ovary, Esophagus_Mucosa, Esophagus_Gastroesophageal_Junction, Artery_Coronary, Artery_Aorta, Testis, Skin_Not_Sun_Exposed_Suprapubic	11	0.0028	NA	0.0027
AC007390.5	Brain_Cortex, Brain_Hypothalamus, Brain_Putamen_basal_ganglia, Lung, Muscle_Skeletal, Brain_Anterior_cingulate_cortex_BA24, Brain_Cerebellar_Hemisphere, Cells_Transformed_fibroblasts, Esophagus_Muscularis, Prostate, Adipose_Subcutaneous, Spleen, Esophagus_Gastroesophageal_Junction, Brain_Cerebellum, Esophagus_Mucosa, Nerve_Tibial, Heart_Left_Ventricle, Heart_Atrial_Appendage, Brain_Frontal_Cortex_BA9, Pancreas, Liver, Adipose_Visceral_Omentum, Colon_Transverse, Brain_Nucleus_accumbens_basal_ganglia, Artery_Aorta, Artery_Coronary, Brain_Amygdala, Brain_Hippocampus, Brain_Spinal_cord_cervical_c.1, Colon_Sigmoid, Ovary, Stomach, Testis, Thyroid, Brain_Substantia_nigra, Skin_Sun_Exposed_Lower_leg, Adrenal_Gland, Whole_Blood, Artery_Tibial, Pituitary, Brain_Caudate_basal_ganglia	41	1.78e-07	NA	1.49e-08
FAM228B	Brain_Hippocampus, Cells_EBV.transformed_lymphocytes, Ovary, Adipose_Visceral_Omentum, Artery_Aorta, Artery_Coronary, Cells_Transformed_fibroblasts, Esophagus_Mucosa, Heart_Atrial_Appendage, Heart_Left_Ventricle, Lung, Muscle_Skeletal, Pituitary, Skin_Sun_Exposed_Lower_leg, Small_Intestine_Terminal_Ileum, Stomach, Artery_Tibial	17	0.612	NA	0.154
AC093642.5	Brain_Hippocampus, Stomach, Skin_Sun_Exposed_Lower_leg, Muscle_Skeletal, Brain_Nucleus_accumbens_basal_ganglia, Esophagus_Mucosa	6	0.864	NA	0.0631
PPP3R1	Artery_Tibial, Lung, Thyroid, Esophagus_Mucosa, Skin_Not_Sun_Exposed_Suprapubic, Esophagus_Muscularis, Adipose_Subcutaneous, Nerve_Tibial, Skin_Sun_Exposed_Lower_leg, Pancreas, Pituitary	11	0.022	NA	0.000685
C2orf16	Thyroid, Adipose_Visceral_Omentum, Pancreas, Brain_Caudate_basal_ganglia, Minor_Salivary_Gland, Small_Intestine_Terminal_Ileum, Lung, Uterus, Brain_Cortex, Esophagus_Muscularis	10	4.12e-05	NA	6.02e-09
TIGD1	Pituitary, Colon_Sigmoid, Brain_Anterior_cingulate_cortex_BA24, Brain_Cerebellum, Brain_Hypothalamus	5	0.244	NA	0.00672
RAB6C	Adrenal_Gland, Minor_Salivary_Gland	2	0.846	NA	0.0943
AC062017.1	Brain_Cortex, Artery_Coronary, Adrenal_Gland, Artery_Tibial, Brain_Substantia_nigra, Small_Intestine_Terminal_Ileum, Whole_Blood, Skin_Not_Sun_Exposed_Suprapubic, Colon_Transverse, Muscle_Skeletal	10	0.368	NA	0.0201
ADRA2B	Spleen, Brain_Nucleus_accumbens_basal_ganglia, Brain_Spinal_cord_cervical_c.1, Skin_Not_Sun_Exposed_Suprapubic, Brain_Frontal_Cortex_BA9, Pancreas, Colon_Sigmoid, Artery_Aorta, Brain_Cerebellar_Hemisphere, Vagina, Esophagus_Gastroesophageal_Junction, Thyroid, Adrenal_Gland, Brain_Cerebellum, Breast_Mammary_Tissue, Colon_Transverse, Esophagus_Mucosa, Nerve_Tibial, Small_Intestine_Terminal_Ileum, Adipose_Subcutaneous, Adipose_Visceral_Omentum, Skin_Sun_Exposed_Lower_leg, Heart_Atrial_Appendage, Heart_Left_Ventricle, Esophagus_Muscularis, Muscle_Skeletal, Uterus, Stomach	28	6.33e-05	1.75e-19	8.89e-11
LINC00152	Cells_Transformed_fibroblasts, Whole_Blood, Lung, Brain_Hippocampus, Cells_EBV.transformed_lymphocytes, Heart_Left_Ventricle, Stomach, Artery_Tibial, Brain_Spinal_cord_cervical_c.1, Thyroid, Esophagus_Muscularis, Adipose_Subcutaneous	12	0.122	NA	0.0157
AC079305.10	Prostate, Muscle_Skeletal	2	0.931	NA	0.203
AC005104.3	Brain_Cortex, Spleen, Heart_Atrial_Appendage, Muscle_Skeletal, Whole_Blood, Brain_Amygdala, Small_Intestine_Terminal_Ileum, Uterus, Cells_Transformed_fibroblasts	9	0.678	NA	0.121
AC093690.1	Brain_Substantia_nigra, Esophagus_Gastroesophageal_Junction, Brain_Nucleus_accumbens_basal_ganglia, Artery_Tibial, Pituitary, Uterus, Thyroid, Heart_Atrial_Appendage, Vagina, Minor_Salivary_Gland, Cells_Transformed_fibroblasts, Colon_Sigmoid, Prostate, Small_Intestine_Terminal_Ileum	14	0.093	NA	0.0011
MTND5P28	Colon_Transverse, Breast_Mammary_Tissue, Adipose_Subcutaneous, Esophagus_Mucosa, Colon_Sigmoid, Nerve_Tibial, Skin_Sun_Exposed_Lower_leg, Testis, Brain_Spinal_cord_cervical_c.1, Cells_Transformed_fibroblasts, Skin_Not_Sun_Exposed_Suprapubic	11	0.312	NA	0.00677
AC008073.9	Brain_Cerebellar_Hemisphere, Prostate	2	0.224	NA	0.00137
ASS1P2	Artery_Aorta, Brain_Cortex, Adrenal_Gland, Nerve_Tibial	4	0.017	NA	0.00547
AC010136.2	Spleen, Pituitary, Artery_Coronary, Artery_Tibial, Artery_Aorta, Stomach	6	0.209	NA	0.00862
AC016738.4	Stomach, Brain_Cerebellar_Hemisphere, Muscle_Skeletal, Artery_Coronary, Lung, Small_Intestine_Terminal_Ileum, Skin_Not_Sun_Exposed_Suprapubic, Breast_Mammary_Tissue, Skin_Sun_Exposed_Lower_leg, Brain_Nucleus_accumbens_basal_ganglia, Artery_Aorta, Thyroid, Adipose_Subcutaneous, Artery_Tibial, Colon_Transverse, Testis, Pancreas	17	0.508	NA	0.151
RPL21P32	Adipose_Subcutaneous, Esophagus_Gastroesophageal_Junction, Colon_Sigmoid, Uterus, Colon_Transverse, Ovary, Nerve_Tibial, Skin_Not_Sun_Exposed_Suprapubic	8	0.326	NA	0.0806
AC016725.4	Cells_EBV.transformed_lymphocytes, Whole_Blood, Pancreas, Artery_Tibial, Artery_Aorta, Prostate, Pituitary, Brain_Cerebellar_Hemisphere, Nerve_Tibial, Brain_Cerebellum, Ovary, Esophagus_Mucosa, Brain_Hippocampus, Breast_Mammary_Tissue, Testis, Adrenal_Gland, Cells_Transformed_fibroblasts, Uterus, Brain_Hypothalamus, Brain_Spinal_cord_cervical_c.1	20	0.0035	NA	0.000184
AC007319.1	Muscle_Skeletal, Stomach	2	0.992	NA	0.235
AC009506.1	Heart_Left_Ventricle, Brain_Putamen_basal_ganglia, Artery_Coronary, Brain_Caudate_basal_ganglia, Uterus, Nerve_Tibial, Skin_Not_Sun_Exposed_Suprapubic, Brain_Substantia_nigra, Cells_Transformed_fibroblasts	9	0.623	NA	0.0336
HOXD-AS1	Brain_Spinal_cord_cervical_c.1, Colon_Sigmoid, Thyroid, Vagina, Uterus, Ovary, Skin_Not_Sun_Exposed_Suprapubic, Cells_Transformed_fibroblasts, Muscle_Skeletal, Testis, Adipose_Visceral_Omentum, Esophagus_Muscularis, Pancreas, Brain_Hippocampus	14	0.106	NA	0.000684
AC110299.5	Spleen, Breast_Mammary_Tissue, Artery_Aorta, Colon_Sigmoid, Brain_Hypothalamus, Brain_Amygdala, Vagina	7	0.445	NA	0.0633
AC114730.3	Prostate, Cells_EBV.transformed_lymphocytes, Skin_Sun_Exposed_Lower_leg, Testis, Colon_Sigmoid, Liver, Esophagus_Muscularis, Artery_Tibial, Uterus, Nerve_Tibial, Skin_Not_Sun_Exposed_Suprapubic, Ovary	12	0.233	NA	0.0159
MSL3P1	Whole_Blood, Thyroid, Heart_Left_Ventricle, Testis, Artery_Coronary, Esophagus_Mucosa, Heart_Atrial_Appendage, Muscle_Skeletal, Ovary, Adrenal_Gland, Skin_Sun_Exposed_Lower_leg, Small_Intestine_Terminal_Ileum, Pituitary, Adipose_Visceral_Omentum, Colon_Sigmoid, Artery_Tibial, Brain_Cortex, Pancreas, Breast_Mammary_Tissue, Adipose_Subcutaneous, Colon_Transverse, Brain_Amygdala, Artery_Aorta, Esophagus_Gastroesophageal_Junction, Esophagus_Muscularis, Brain_Hypothalamus, Brain_Hippocampus	27	0.075	0.0538	0.000772
AC019181.3	Nerve_Tibial, Ovary, Brain_Frontal_Cortex_BA9, Thyroid, Pituitary	5	0.076	NA	0.00667
AC017104.6	Brain_Cerebellar_Hemisphere, Uterus, Brain_Putamen_basal_ganglia, Heart_Left_Ventricle, Colon_Sigmoid, Brain_Cortex, Esophagus_Gastroesophageal_Junction, Lung, Pancreas, Artery_Tibial, Cells_Transformed_fibroblasts, Skin_Sun_Exposed_Lower_leg, Nerve_Tibial, Adipose_Subcutaneous, Artery_Coronary, Brain_Cerebellum, Colon_Transverse, Esophagus_Muscularis, Heart_Atrial_Appendage, Pituitary, Testis, Adrenal_Gland	22	0.032	0.792	0.000439
AC017048.4	Ovary, Colon_Sigmoid, Skin_Not_Sun_Exposed_Suprapubic	3	0.62	NA	0.046
AC096574.4	Testis, Brain_Cerebellar_Hemisphere, Brain_Spinal_cord_cervical_c.1, Pancreas, Brain_Hypothalamus, Nerve_Tibial	6	0.000409294	NA	0.000579
AC093818.1	Artery_Coronary, Skin_Not_Sun_Exposed_Suprapubic, Testis, Brain_Caudate_basal_ganglia, Whole_Blood, Brain_Hippocampus, Minor_Salivary_Gland, Nerve_Tibial, Ovary, Adipose_Subcutaneous, Thyroid	11	0.0013	3.47e-10	0.00174
TRAPPC12-AS1	Nerve_Tibial, Brain_Spinal_cord_cervical_c.1, Pituitary, Artery_Tibial, Colon_Transverse, Heart_Left_Ventricle, Esophagus_Gastroesophageal_Junction, Testis, Brain_Nucleus_accumbens_basal_ganglia, Ovary, Uterus, Adipose_Subcutaneous, Brain_Cortex, Brain_Frontal_Cortex_BA9, Skin_Sun_Exposed_Lower_leg, Brain_Putamen_basal_ganglia, Esophagus_Mucosa, Adipose_Visceral_Omentum, Brain_Cerebellum, Artery_Aorta, Skin_Not_Sun_Exposed_Suprapubic, Prostate, Muscle_Skeletal, Brain_Cerebellar_Hemisphere, Brain_Hippocampus, Brain_Hypothalamus, Brain_Substantia_nigra, Breast_Mammary_Tissue, Colon_Sigmoid, Esophagus_Muscularis, Heart_Atrial_Appendage, Minor_Salivary_Gland, Thyroid, Stomach, Lung, Whole_Blood, Small_Intestine_Terminal_Ileum, Brain_Caudate_basal_ganglia, Spleen, Artery_Coronary, Cells_EBV.transformed_lymphocytes, Brain_Anterior_cingulate_cortex_BA24, Vagina, Cells_Transformed_fibroblasts, Pancreas	45	0.031	NA	0.0109
RP11-395L14.5	Adrenal_Gland, Spleen, Pancreas, Colon_Sigmoid, Brain_Spinal_cord_cervical_c.1, Esophagus_Muscularis, Small_Intestine_Terminal_Ileum, Esophagus_Gastroesophageal_Junction, Artery_Aorta, Brain_Cerebellum, Artery_Tibial, Brain_Anterior_cingulate_cortex_BA24, Thyroid	13	0.258	0.107	0.0147
BOLA3-AS1	Adrenal_Gland, Artery_Aorta, Brain_Spinal_cord_cervical_c.1, Heart_Atrial_Appendage	4	0.585	NA	0.068
AC079776.7	Esophagus_Muscularis, Brain_Substantia_nigra	2	0.735	NA	0.282
AC005237.4	Cells_Transformed_fibroblasts, Vagina, Ovary, Breast_Mammary_Tissue, Adipose_Subcutaneous, Nerve_Tibial, Adipose_Visceral_Omentum, Thyroid	8	0.194	0.0916	0.0175
AC064875.2	Adipose_Subcutaneous, Brain_Substantia_nigra, Lung, Cells_Transformed_fibroblasts, Esophagus_Muscularis, Adrenal_Gland, Artery_Tibial	7	0.804	NA	0.137
AC074289.1	Brain_Substantia_nigra, Spleen, Colon_Transverse, Esophagus_Muscularis, Artery_Aorta, Brain_Hippocampus, Brain_Cerebellar_Hemisphere, Muscle_Skeletal, Small_Intestine_Terminal_Ileum, Brain_Nucleus_accumbens_basal_ganglia, Nerve_Tibial, Lung, Brain_Cortex, Esophagus_Gastroesophageal_Junction, Pancreas, Heart_Left_Ventricle, Pituitary, Prostate, Cells_EBV.transformed_lymphocytes, Thyroid, Esophagus_Mucosa, Breast_Mammary_Tissue, Brain_Putamen_basal_ganglia	23	0.415	NA	0.0267
AC009950.2	Brain_Nucleus_accumbens_basal_ganglia, Heart_Atrial_Appendage, Vagina, Ovary, Thyroid, Uterus	6	0.171	NA	0.0191
AC017076.5	Brain_Cerebellum, Brain_Anterior_cingulate_cortex_BA24	2	0.419	NA	0.0413
AHCTF1P1	Whole_Blood, Brain_Spinal_cord_cervical_c.1, Lung, Muscle_Skeletal, Uterus, Testis	6	0.000185502	NA	4.3e-06
FTCDNL1	Brain_Hippocampus, Cells_EBV.transformed_lymphocytes, Brain_Anterior_cingulate_cortex_BA24, Whole_Blood, Nerve_Tibial, Brain_Substantia_nigra, Pancreas, Adipose_Subcutaneous, Brain_Caudate_basal_ganglia, Skin_Not_Sun_Exposed_Suprapubic, Adipose_Visceral_Omentum, Muscle_Skeletal, Breast_Mammary_Tissue, Lung, Skin_Sun_Exposed_Lower_leg, Esophagus_Gastroesophageal_Junction, Adrenal_Gland, Minor_Salivary_Gland, Small_Intestine_Terminal_Ileum, Stomach, Thyroid, Brain_Cerebellum, Brain_Frontal_Cortex_BA9, Uterus, Esophagus_Mucosa, Colon_Sigmoid, Esophagus_Muscularis, Heart_Atrial_Appendage, Brain_Cerebellar_Hemisphere, Prostate, Artery_Aorta, Brain_Hypothalamus, Artery_Coronary, Brain_Amygdala, Brain_Cortex, Brain_Nucleus_accumbens_basal_ganglia, Brain_Putamen_basal_ganglia, Brain_Spinal_cord_cervical_c.1, Cells_Transformed_fibroblasts, Colon_Transverse, Heart_Left_Ventricle, Liver, Ovary, Spleen, Testis, Vagina, Artery_Tibial, Pituitary	48	0.066	4.53e-13	0.00122
AC098823.3	Skin_Sun_Exposed_Lower_leg, Brain_Cerebellar_Hemisphere, Nerve_Tibial, Whole_Blood, Esophagus_Gastroesophageal_Junction, Adipose_Subcutaneous, Esophagus_Mucosa, Artery_Aorta, Breast_Mammary_Tissue	9	0.808	NA	0.0807
AC064836.3	Esophagus_Gastroesophageal_Junction, Minor_Salivary_Gland, Cells_Transformed_fibroblasts, Lung, Artery_Aorta, Ovary, Breast_Mammary_Tissue, Pancreas, Small_Intestine_Terminal_Ileum, Pituitary, Colon_Transverse, Colon_Sigmoid, Skin_Sun_Exposed_Lower_leg, Liver, Testis, Adipose_Visceral_Omentum, Brain_Nucleus_accumbens_basal_ganglia, Thyroid, Esophagus_Mucosa, Stomach, Adipose_Subcutaneous, Brain_Cerebellum, Brain_Hippocampus	23	0.032	NA	0.00851
AC009961.3	Pituitary, Whole_Blood, Testis, Colon_Transverse, Esophagus_Mucosa, Breast_Mammary_Tissue, Brain_Hypothalamus, Esophagus_Gastroesophageal_Junction, Lung, Adrenal_Gland, Prostate, Cells_Transformed_fibroblasts, Heart_Left_Ventricle	13	0.275	NA	0.0415
CFLAR-AS1	Adipose_Subcutaneous, Brain_Cerebellar_Hemisphere, Whole_Blood, Brain_Substantia_nigra, Muscle_Skeletal, Esophagus_Mucosa, Brain_Cortex, Nerve_Tibial	8	0.004	NA	0.00498
AC009336.24	Brain_Cerebellum, Adipose_Visceral_Omentum, Brain_Spinal_cord_cervical_c.1, Testis, Adrenal_Gland, Artery_Aorta, Brain_Hypothalamus, Brain_Caudate_basal_ganglia, Prostate, Adipose_Subcutaneous, Colon_Transverse, Brain_Putamen_basal_ganglia, Ovary, Cells_Transformed_fibroblasts, Nerve_Tibial, Artery_Tibial, Brain_Amygdala, Esophagus_Mucosa, Esophagus_Muscularis, Skin_Not_Sun_Exposed_Suprapubic, Skin_Sun_Exposed_Lower_leg, Spleen, Stomach, Thyroid, Artery_Coronary	25	0.031	NA	0.00595
AC093375.1	Brain_Spinal_cord_cervical_c.1, Minor_Salivary_Gland, Adipose_Visceral_Omentum, Esophagus_Muscularis, Adipose_Subcutaneous, Pituitary, Nerve_Tibial, Breast_Mammary_Tissue, Stomach, Thyroid, Colon_Transverse, Skin_Not_Sun_Exposed_Suprapubic, Skin_Sun_Exposed_Lower_leg, Esophagus_Gastroesophageal_Junction, Liver, Brain_Hypothalamus, Lung	17	0.084	NA	1.01e-05
TMEM185B	Small_Intestine_Terminal_Ileum, Brain_Caudate_basal_ganglia, Cells_EBV.transformed_lymphocytes, Heart_Left_Ventricle, Whole_Blood, Pancreas, Adipose_Visceral_Omentum, Testis, Brain_Amygdala, Cells_Transformed_fibroblasts, Skin_Sun_Exposed_Lower_leg, Brain_Putamen_basal_ganglia, Colon_Transverse, Artery_Coronary, Artery_Tibial	15	0.393	NA	0.00669
FTOP1	Liver, Brain_Frontal_Cortex_BA9, Esophagus_Gastroesophageal_Junction, Lung, Artery_Aorta, Adipose_Subcutaneous, Thyroid, Spleen, Colon_Sigmoid	9	0.337	NA	0.0165
FAM138B	Esophagus_Gastroesophageal_Junction, Colon_Sigmoid, Esophagus_Muscularis, Uterus, Brain_Substantia_nigra, Prostate, Brain_Anterior_cingulate_cortex_BA24, Nerve_Tibial, Lung, Brain_Amygdala, Skin_Sun_Exposed_Lower_leg, Ovary, Artery_Coronary	13	0.279	NA	0.0537
AC007966.1	Vagina, Colon_Transverse, Brain_Cerebellar_Hemisphere, Small_Intestine_Terminal_Ileum, Uterus, Pancreas, Adipose_Visceral_Omentum, Brain_Cerebellum, Spleen, Artery_Coronary, Brain_Anterior_cingulate_cortex_BA24, Brain_Hippocampus, Brain_Nucleus_accumbens_basal_ganglia, Breast_Mammary_Tissue, Esophagus_Gastroesophageal_Junction, Nerve_Tibial, Skin_Not_Sun_Exposed_Suprapubic, Skin_Sun_Exposed_Lower_leg, Testis, Brain_Caudate_basal_ganglia	20	0.597	NA	0.341
AC007365.3	Thyroid, Breast_Mammary_Tissue, Vagina, Pituitary, Skin_Not_Sun_Exposed_Suprapubic	5	0.064	NA	0.00845
AC109826.1	Nerve_Tibial, Breast_Mammary_Tissue, Brain_Anterior_cingulate_cortex_BA24, Artery_Aorta, Brain_Cortex, Brain_Frontal_Cortex_BA9, Ovary, Esophagus_Gastroesophageal_Junction, Colon_Sigmoid, Artery_Tibial, Brain_Cerebellum, Esophagus_Muscularis, Adrenal_Gland, Brain_Hippocampus, Adipose_Visceral_Omentum	15	6.94e-06	1.77e-24	1.79e-05
AC097724.3	Pituitary, Testis, Artery_Coronary, Brain_Anterior_cingulate_cortex_BA24, Adrenal_Gland, Thyroid, Esophagus_Mucosa, Colon_Transverse, Skin_Sun_Exposed_Lower_leg, Adipose_Subcutaneous, Heart_Atrial_Appendage, Adipose_Visceral_Omentum, Muscle_Skeletal, Minor_Salivary_Gland	14	0.000700583	1.49e-05	1.69e-06
AC010894.3	Adipose_Subcutaneous, Brain_Frontal_Cortex_BA9, Uterus, Cells_EBV.transformed_lymphocytes, Heart_Atrial_Appendage, Brain_Anterior_cingulate_cortex_BA24, Brain_Caudate_basal_ganglia, Stomach	8	4.91e-06	NA	0.000401
AC093901.1	Liver, Testis, Cells_EBV.transformed_lymphocytes	3	0.695	NA	0.127
AC096574.5	Small_Intestine_Terminal_Ileum, Spleen, Pancreas, Esophagus_Gastroesophageal_Junction, Adipose_Visceral_Omentum, Vagina, Artery_Tibial, Brain_Cerebellum	8	0.445	NA	0.0229
AC092641.2	Lung, Brain_Caudate_basal_ganglia, Nerve_Tibial, Artery_Tibial, Adipose_Subcutaneous, Brain_Cerebellar_Hemisphere, Colon_Transverse, Artery_Coronary, Brain_Putamen_basal_ganglia, Testis, Breast_Mammary_Tissue, Muscle_Skeletal, Artery_Aorta, Brain_Spinal_cord_cervical_c.1, Vagina, Esophagus_Mucosa, Brain_Anterior_cingulate_cortex_BA24, Esophagus_Muscularis, Minor_Salivary_Gland, Adipose_Visceral_Omentum, Colon_Sigmoid, Pancreas	22	0.0091	0.395	0.00275
AC017074.2	Whole_Blood, Brain_Cerebellum, Testis, Heart_Left_Ventricle, Lung, Thyroid, Prostate, Stomach	8	0.517	NA	0.0216
AC019172.2	Brain_Caudate_basal_ganglia, Pituitary, Ovary, Adipose_Subcutaneous, Adrenal_Gland, Breast_Mammary_Tissue, Nerve_Tibial, Adipose_Visceral_Omentum, Thyroid	9	0.432	1.37e-05	0.104
AC009299.3	Colon_Transverse, Cells_EBV.transformed_lymphocytes	2	0.407	NA	0.0104
AC092614.2	Spleen, Stomach, Adipose_Subcutaneous, Brain_Hypothalamus, Heart_Atrial_Appendage, Brain_Cortex, Breast_Mammary_Tissue, Nerve_Tibial, Cells_Transformed_fibroblasts, Colon_Transverse, Skin_Sun_Exposed_Lower_leg, Artery_Aorta	12	0.0046	NA	0.002
MED28P3	Cells_EBV.transformed_lymphocytes, Nerve_Tibial, Skin_Sun_Exposed_Lower_leg, Skin_Not_Sun_Exposed_Suprapubic, Artery_Tibial, Thyroid, Testis, Minor_Salivary_Gland, Adipose_Subcutaneous, Vagina, Breast_Mammary_Tissue, Adrenal_Gland, Colon_Transverse, Ovary	14	0.063	NA	0.0545
AC012358.4	Brain_Anterior_cingulate_cortex_BA24, Breast_Mammary_Tissue, Brain_Cortex, Artery_Tibial, Adipose_Subcutaneous, Prostate, Liver, Colon_Sigmoid, Uterus, Skin_Sun_Exposed_Lower_leg, Brain_Putamen_basal_ganglia, Brain_Hypothalamus, Brain_Frontal_Cortex_BA9	13	0.079	NA	0.00279
AC108463.2	Brain_Frontal_Cortex_BA9, Uterus, Lung, Artery_Aorta, Whole_Blood	5	0.184	NA	0.0132
AC097721.2	Brain_Spinal_cord_cervical_c.1, Uterus, Heart_Left_Ventricle, Breast_Mammary_Tissue, Vagina, Adipose_Visceral_Omentum, Brain_Hypothalamus, Stomach	8	0.11	NA	0.0172
RNF144A-AS1	Brain_Substantia_nigra, Brain_Hypothalamus, Small_Intestine_Terminal_Ileum, Brain_Putamen_basal_ganglia, Brain_Caudate_basal_ganglia, Brain_Nucleus_accumbens_basal_ganglia, Artery_Coronary, Adrenal_Gland, Breast_Mammary_Tissue, Ovary	10	0.102	NA	0.00733
AC012442.6	Brain_Substantia_nigra, Muscle_Skeletal, Skin_Not_Sun_Exposed_Suprapubic, Adipose_Visceral_Omentum, Brain_Frontal_Cortex_BA9, Spleen, Colon_Transverse, Brain_Cortex, Esophagus_Muscularis	9	0.052	NA	0.00558
AC015971.2	Pituitary, Adipose_Subcutaneous, Brain_Cerebellum, Nerve_Tibial, Ovary, Heart_Atrial_Appendage, Stomach, Brain_Hypothalamus, Muscle_Skeletal, Brain_Anterior_cingulate_cortex_BA24, Artery_Tibial	11	0.01	NA	0.00605
AC068039.4	Colon_Sigmoid, Brain_Anterior_cingulate_cortex_BA24, Adipose_Subcutaneous, Adrenal_Gland, Brain_Cerebellum, Cells_Transformed_fibroblasts, Lung, Pancreas, Skin_Sun_Exposed_Lower_leg, Spleen, Prostate, Skin_Not_Sun_Exposed_Suprapubic, Vagina, Nerve_Tibial, Esophagus_Mucosa, Stomach, Brain_Hippocampus, Thyroid, Artery_Coronary, Brain_Amygdala, Minor_Salivary_Gland, Brain_Frontal_Cortex_BA9, Pituitary, Cells_EBV.transformed_lymphocytes, Breast_Mammary_Tissue, Adipose_Visceral_Omentum, Heart_Atrial_Appendage, Whole_Blood, Muscle_Skeletal, Brain_Caudate_basal_ganglia, Brain_Cerebellar_Hemisphere, Brain_Cortex, Brain_Nucleus_accumbens_basal_ganglia, Brain_Putamen_basal_ganglia, Brain_Spinal_cord_cervical_c.1, Ovary, Artery_Tibial, Brain_Substantia_nigra, Heart_Left_Ventricle, Colon_Transverse, Liver	41	0.309	0.472	0.137
AC073052.1	Brain_Anterior_cingulate_cortex_BA24, Prostate, Spleen, Testis, Artery_Coronary, Brain_Caudate_basal_ganglia, Brain_Putamen_basal_ganglia, Brain_Cortex, Brain_Cerebellum, Whole_Blood, Uterus, Stomach	12	0.121	NA	4.91e-07
AC017099.3	Minor_Salivary_Gland, Heart_Left_Ventricle, Liver, Pancreas, Brain_Substantia_nigra, Brain_Cerebellar_Hemisphere, Artery_Coronary, Esophagus_Mucosa, Artery_Aorta, Brain_Hypothalamus, Colon_Transverse, Ovary, Prostate, Muscle_Skeletal, Colon_Sigmoid, Brain_Anterior_cingulate_cortex_BA24, Stomach, Adrenal_Gland, Nerve_Tibial, Whole_Blood, Thyroid	21	0.0033	0	5.13e-05
AC104653.1	Ovary, Brain_Hypothalamus, Stomach, Brain_Putamen_basal_ganglia, Small_Intestine_Terminal_Ileum, Cells_EBV.transformed_lymphocytes, Brain_Substantia_nigra, Esophagus_Gastroesophageal_Junction, Pituitary, Colon_Sigmoid	10	0.185	NA	0.000753
AC016722.4	Brain_Anterior_cingulate_cortex_BA24, Skin_Sun_Exposed_Lower_leg, Whole_Blood, Skin_Not_Sun_Exposed_Suprapubic, Muscle_Skeletal, Uterus, Brain_Frontal_Cortex_BA9, Ovary, Stomach, Small_Intestine_Terminal_Ileum, Spleen, Artery_Aorta, Brain_Cortex	13	0.358	NA	0.0322
UBTFL6	Brain_Putamen_basal_ganglia, Prostate, Brain_Cortex, Ovary, Brain_Caudate_basal_ganglia, Brain_Spinal_cord_cervical_c.1, Brain_Substantia_nigra, Spleen, Breast_Mammary_Tissue, Adipose_Visceral_Omentum, Adipose_Subcutaneous, Brain_Frontal_Cortex_BA9, Brain_Hypothalamus, Pituitary	14	0.000610773	NA	4.46e-06
AC133528.2	Lung, Artery_Tibial, Brain_Anterior_cingulate_cortex_BA24, Brain_Hypothalamus, Heart_Atrial_Appendage, Pituitary, Colon_Transverse, Thyroid, Adipose_Subcutaneous, Artery_Aorta, Esophagus_Muscularis, Brain_Frontal_Cortex_BA9, Esophagus_Gastroesophageal_Junction, Nerve_Tibial, Skin_Sun_Exposed_Lower_leg, Small_Intestine_Terminal_Ileum, Stomach, Adipose_Visceral_Omentum, Colon_Sigmoid, Esophagus_Mucosa, Ovary, Skin_Not_Sun_Exposed_Suprapubic, Adrenal_Gland, Spleen	24	0.027	0.3	0.0188
AGBL5-IT1	Liver, Breast_Mammary_Tissue, Brain_Cerebellum, Pituitary, Ovary, Brain_Caudate_basal_ganglia, Adrenal_Gland, Esophagus_Mucosa, Brain_Hippocampus, Testis, Prostate, Brain_Substantia_nigra, Brain_Frontal_Cortex_BA9, Esophagus_Muscularis, Skin_Not_Sun_Exposed_Suprapubic, Colon_Transverse, Artery_Coronary, Skin_Sun_Exposed_Lower_leg, Artery_Aorta	19	0.017	0.00019	0.00031
AC007038.7	Brain_Cerebellar_Hemisphere, Artery_Aorta, Heart_Atrial_Appendage, Brain_Spinal_cord_cervical_c.1, Pituitary, Cells_EBV.transformed_lymphocytes, Adipose_Subcutaneous	7	0.011	0.00323	0.000959
AC105053.3	Artery_Coronary	1	0.973	NA	0.261
SOS1-IT1	Lung, Pituitary, Skin_Sun_Exposed_Lower_leg, Artery_Aorta, Adipose_Subcutaneous	5	0.00113867	NA	0.000613
AC013460.1	Brain_Cortex, Brain_Anterior_cingulate_cortex_BA24, Brain_Frontal_Cortex_BA9, Brain_Cerebellum, Brain_Spinal_cord_cervical_c.1, Lung, Thyroid, Brain_Cerebellar_Hemisphere	8	0.344	NA	0.00338
STEAP3-AS1	Skin_Not_Sun_Exposed_Suprapubic, Brain_Frontal_Cortex_BA9, Spleen, Thyroid, Brain_Nucleus_accumbens_basal_ganglia	5	0.516	NA	0.000598
AC104695.3	Skin_Not_Sun_Exposed_Suprapubic, Skin_Sun_Exposed_Lower_leg, Adipose_Subcutaneous, Vagina, Pancreas, Ovary	6	0.042	NA	0.00174
ALMS1-IT1	Lung, Adipose_Visceral_Omentum, Whole_Blood, Heart_Left_Ventricle, Nerve_Tibial, Adipose_Subcutaneous, Minor_Salivary_Gland, Skin_Sun_Exposed_Lower_leg, Esophagus_Gastroesophageal_Junction, Skin_Not_Sun_Exposed_Suprapubic, Brain_Cerebellar_Hemisphere, Breast_Mammary_Tissue, Uterus	13	8.78e-05	NA	2.7e-06
ANKRD36BP2	Brain_Frontal_Cortex_BA9, Esophagus_Muscularis	2	0.949	NA	0.197
AC092667.2	Prostate, Brain_Cerebellum, Brain_Caudate_basal_ganglia, Artery_Aorta, Breast_Mammary_Tissue, Adipose_Visceral_Omentum, Heart_Atrial_Appendage, Small_Intestine_Terminal_Ileum, Ovary, Brain_Cortex, Colon_Transverse, Adipose_Subcutaneous, Brain_Hypothalamus	13	0.446	0.12	0.1
AC093609.1	Pancreas, Adipose_Subcutaneous, Whole_Blood, Vagina, Adipose_Visceral_Omentum	5	0.000374802	NA	0.00097
AC112229.4	Heart_Atrial_Appendage, Brain_Hypothalamus	2	0.597	NA	0.0187
AC159540.1	Brain_Cerebellar_Hemisphere, Nerve_Tibial, Artery_Coronary, Esophagus_Gastroesophageal_Junction, Heart_Left_Ventricle, Brain_Cerebellum, Ovary, Whole_Blood, Esophagus_Muscularis, Artery_Aorta, Colon_Sigmoid, Cells_Transformed_fibroblasts, Brain_Caudate_basal_ganglia, Prostate, Spleen, Brain_Putamen_basal_ganglia, Heart_Atrial_Appendage, Colon_Transverse, Uterus, Esophagus_Mucosa, Muscle_Skeletal, Brain_Amygdala, Lung, Pancreas, Adrenal_Gland, Brain_Nucleus_accumbens_basal_ganglia, Adipose_Visceral_Omentum, Testis, Skin_Not_Sun_Exposed_Suprapubic, Thyroid, Pituitary, Liver, Skin_Sun_Exposed_Lower_leg, Vagina, Stomach, Adipose_Subcutaneous, Brain_Frontal_Cortex_BA9, Brain_Hypothalamus, Artery_Tibial, Breast_Mammary_Tissue, Brain_Cortex, Brain_Substantia_nigra, Brain_Hippocampus, Minor_Salivary_Gland, Small_Intestine_Terminal_Ileum, Brain_Anterior_cingulate_cortex_BA24	46	0.02	0.00252	0.000716
AC112229.1	Testis	1	0.895	NA	0.186
AC021188.4	Brain_Spinal_cord_cervical_c.1, Stomach, Whole_Blood, Colon_Sigmoid, Brain_Cerebellar_Hemisphere, Artery_Coronary, Muscle_Skeletal, Thyroid, Breast_Mammary_Tissue, Nerve_Tibial, Brain_Putamen_basal_ganglia, Skin_Not_Sun_Exposed_Suprapubic, Adipose_Subcutaneous, Brain_Anterior_cingulate_cortex_BA24, Adipose_Visceral_Omentum	15	3.22e-08	2.93e-19	1.69e-10
AC104135.4	Cells_Transformed_fibroblasts, Brain_Nucleus_accumbens_basal_ganglia	2	0.481	NA	0.0702
AC079250.1	Whole_Blood, Cells_EBV.transformed_lymphocytes, Brain_Caudate_basal_ganglia, Skin_Sun_Exposed_Lower_leg, Thyroid, Brain_Spinal_cord_cervical_c.1, Colon_Sigmoid, Adipose_Subcutaneous, Ovary, Breast_Mammary_Tissue	10	0.000884874	NA	0.00236
FAM201B	Ovary, Brain_Caudate_basal_ganglia, Uterus, Brain_Anterior_cingulate_cortex_BA24, Adipose_Subcutaneous, Cells_Transformed_fibroblasts, Nerve_Tibial, Adrenal_Gland	8	0.434	0.529	0.00337
AC013275.2	Brain_Cerebellum, Adipose_Subcutaneous, Skin_Not_Sun_Exposed_Suprapubic, Thyroid, Heart_Left_Ventricle, Muscle_Skeletal, Heart_Atrial_Appendage, Adipose_Visceral_Omentum	8	0.124	NA	0.0209
AC125232.1	Uterus, Brain_Putamen_basal_ganglia, Ovary, Artery_Coronary, Thyroid, Brain_Cerebellar_Hemisphere, Liver, Brain_Substantia_nigra, Nerve_Tibial, Stomach, Brain_Caudate_basal_ganglia, Esophagus_Mucosa, Skin_Sun_Exposed_Lower_leg, Prostate, Esophagus_Gastroesophageal_Junction, Testis, Skin_Not_Sun_Exposed_Suprapubic, Heart_Atrial_Appendage, Esophagus_Muscularis, Brain_Hypothalamus, Muscle_Skeletal, Adipose_Subcutaneous, Artery_Aorta, Brain_Amygdala, Brain_Anterior_cingulate_cortex_BA24, Brain_Cerebellum, Brain_Cortex, Brain_Frontal_Cortex_BA9, Brain_Hippocampus, Brain_Nucleus_accumbens_basal_ganglia, Breast_Mammary_Tissue, Colon_Sigmoid, Heart_Left_Ventricle, Pituitary, Vagina, Whole_Blood, Cells_Transformed_fibroblasts, Lung, Artery_Tibial, Adrenal_Gland, Cells_EBV.transformed_lymphocytes, Adipose_Visceral_Omentum, Colon_Transverse, Pancreas, Spleen, Small_Intestine_Terminal_Ileum	46	0.159	0.582	0.0387
AC007246.3	Brain_Nucleus_accumbens_basal_ganglia, Brain_Anterior_cingulate_cortex_BA24, Adrenal_Gland, Artery_Tibial, Testis, Vagina, Brain_Frontal_Cortex_BA9, Pancreas, Uterus, Cells_EBV.transformed_lymphocytes	10	0.287	NA	0.00227
AC016700.5	Uterus, Brain_Putamen_basal_ganglia, Thyroid, Esophagus_Mucosa, Adipose_Subcutaneous, Brain_Nucleus_accumbens_basal_ganglia	6	0.031	NA	0.000226
AC016995.3	Adipose_Subcutaneous, Adrenal_Gland, Artery_Coronary, Lung, Testis, Thyroid, Uterus, Esophagus_Muscularis, Heart_Atrial_Appendage, Artery_Aorta, Nerve_Tibial, Colon_Sigmoid, Esophagus_Gastroesophageal_Junction, Brain_Amygdala, Breast_Mammary_Tissue, Adipose_Visceral_Omentum	16	0.00017286	0.000281	0.000192
FAHD2CP	Brain_Putamen_basal_ganglia, Spleen, Brain_Anterior_cingulate_cortex_BA24, Cells_EBV.transformed_lymphocytes, Artery_Coronary, Colon_Transverse, Artery_Aorta, Vagina, Skin_Not_Sun_Exposed_Suprapubic, Stomach, Artery_Tibial, Brain_Cerebellum, Uterus, Colon_Sigmoid, Brain_Cerebellar_Hemisphere, Lung, Adipose_Visceral_Omentum, Liver, Testis, Pituitary, Muscle_Skeletal, Pancreas, Thyroid, Small_Intestine_Terminal_Ileum	24	4.79e-08	1.21e-06	1.26e-08
AC009501.4	Breast_Mammary_Tissue, Brain_Caudate_basal_ganglia, Adipose_Subcutaneous, Brain_Nucleus_accumbens_basal_ganglia	4	0.002	NA	0.00144
AC008174.3	Brain_Caudate_basal_ganglia, Colon_Transverse, Prostate, Brain_Anterior_cingulate_cortex_BA24, Vagina, Liver, Skin_Sun_Exposed_Lower_leg, Lung, Spleen, Artery_Tibial, Colon_Sigmoid, Heart_Atrial_Appendage, Minor_Salivary_Gland, Nerve_Tibial, Brain_Frontal_Cortex_BA9, Pancreas, Stomach, Brain_Hippocampus, Pituitary	19	0.271	NA	0.00284
DIRC3	Stomach, Skin_Sun_Exposed_Lower_leg, Prostate, Whole_Blood, Brain_Frontal_Cortex_BA9, Skin_Not_Sun_Exposed_Suprapubic, Vagina, Pancreas	8	0.236	NA	0.00823
AC019097.7	Liver, Brain_Cortex, Brain_Caudate_basal_ganglia, Pituitary, Minor_Salivary_Gland, Brain_Nucleus_accumbens_basal_ganglia, Ovary, Breast_Mammary_Tissue, Brain_Amygdala, Small_Intestine_Terminal_Ileum, Esophagus_Mucosa	11	0.01	NA	0.000249
AC093391.2	Small_Intestine_Terminal_Ileum, Brain_Substantia_nigra	2	0.456	NA	0.0235
IDH1-AS1	Brain_Frontal_Cortex_BA9, Uterus, Adipose_Subcutaneous, Brain_Amygdala, Brain_Cortex, Esophagus_Mucosa, Liver	7	0.412	NA	0.023
RP11-395L14.4	Adrenal_Gland, Adipose_Visceral_Omentum, Artery_Coronary, Colon_Sigmoid, Breast_Mammary_Tissue, Colon_Transverse, Heart_Atrial_Appendage, Stomach, Nerve_Tibial, Esophagus_Muscularis, Lung, Brain_Hippocampus, Vagina, Minor_Salivary_Gland	14	0.1	NA	0.0343
AC144449.1	Adipose_Visceral_Omentum, Adipose_Subcutaneous, Artery_Coronary, Esophagus_Gastroesophageal_Junction	4	0.724	0.347	0.108
AC009495.3	Minor_Salivary_Gland, Artery_Coronary, Esophagus_Muscularis, Prostate, Pituitary	5	0.764	NA	0.231
AC105053.4	Pancreas, Cells_Transformed_fibroblasts, Brain_Caudate_basal_ganglia, Brain_Anterior_cingulate_cortex_BA24	4	0.431	NA	0.0472
AC008073.7	Brain_Hippocampus, Brain_Cerebellum, Artery_Aorta, Colon_Sigmoid, Esophagus_Gastroesophageal_Junction, Ovary, Artery_Tibial, Testis, Brain_Anterior_cingulate_cortex_BA24, Adipose_Visceral_Omentum	10	0.429	NA	0.0798
AC010733.5	Colon_Transverse, Heart_Left_Ventricle, Adipose_Subcutaneous, Brain_Caudate_basal_ganglia, Brain_Cerebellum, Uterus, Whole_Blood, Esophagus_Gastroesophageal_Junction, Esophagus_Mucosa, Ovary, Lung	11	0.053	NA	0.00187
AC078883.3	Prostate, Testis, Skin_Sun_Exposed_Lower_leg, Brain_Frontal_Cortex_BA9, Heart_Left_Ventricle, Brain_Hippocampus, Brain_Substantia_nigra, Thyroid, Skin_Not_Sun_Exposed_Suprapubic, Small_Intestine_Terminal_Ileum, Adipose_Subcutaneous	11	0.173	NA	0.0754
LINC00342	Esophagus_Mucosa, Thyroid, Liver, Skin_Not_Sun_Exposed_Suprapubic, Adipose_Visceral_Omentum, Brain_Anterior_cingulate_cortex_BA24, Esophagus_Muscularis, Artery_Coronary, Skin_Sun_Exposed_Lower_leg, Colon_Transverse, Cells_Transformed_fibroblasts, Pituitary, Lung, Colon_Sigmoid, Artery_Tibial, Muscle_Skeletal, Nerve_Tibial, Heart_Atrial_Appendage, Whole_Blood, Esophagus_Gastroesophageal_Junction, Adipose_Subcutaneous, Uterus, Adrenal_Gland	23	0.000314993	NA	1.96e-06
CYP1B1-AS1	Artery_Tibial, Lung, Brain_Putamen_basal_ganglia, Brain_Cerebellar_Hemisphere, Testis, Liver, Heart_Left_Ventricle, Adipose_Subcutaneous, Esophagus_Mucosa, Vagina, Colon_Transverse, Artery_Aorta, Esophagus_Muscularis, Brain_Cerebellum, Cells_Transformed_fibroblasts, Brain_Nucleus_accumbens_basal_ganglia, Ovary	17	0.0132	NA	0.00168
AC067959.1	Pituitary, Artery_Aorta	2	0.443	NA	0.0469
AC079807.2	Ovary, Adipose_Subcutaneous, Brain_Frontal_Cortex_BA9, Brain_Spinal_cord_cervical_c.1, Brain_Putamen_basal_ganglia, Brain_Anterior_cingulate_cortex_BA24, Esophagus_Gastroesophageal_Junction, Esophagus_Mucosa	8	0.000267005	NA	0.0011
AC007743.1	Artery_Aorta, Brain_Cerebellum, Small_Intestine_Terminal_Ileum, Brain_Amygdala, Brain_Cerebellar_Hemisphere, Colon_Transverse	6	0.95	NA	0.135
HMGB1P31	Heart_Atrial_Appendage, Skin_Not_Sun_Exposed_Suprapubic, Brain_Hippocampus, Adipose_Subcutaneous, Minor_Salivary_Gland, Brain_Caudate_basal_ganglia, Artery_Aorta, Nerve_Tibial, Artery_Tibial, Colon_Transverse, Cells_Transformed_fibroblasts, Thyroid, Esophagus_Gastroesophageal_Junction, Pituitary, Colon_Sigmoid, Brain_Cerebellar_Hemisphere, Brain_Frontal_Cortex_BA9, Brain_Putamen_basal_ganglia, Stomach, Artery_Coronary, Pancreas, Lung, Liver, Skin_Sun_Exposed_Lower_leg	24	0.279	NA	0.0245
AC092159.2	Pituitary, Nerve_Tibial, Ovary, Brain_Caudate_basal_ganglia, Minor_Salivary_Gland, Small_Intestine_Terminal_Ileum, Brain_Nucleus_accumbens_basal_ganglia, Breast_Mammary_Tissue, Testis, Brain_Hippocampus, Spleen, Brain_Hypothalamus	12	0.567	NA	0.0595
AC104809.4	Cells_Transformed_fibroblasts, Pancreas, Stomach, Brain_Spinal_cord_cervical_c.1, Heart_Atrial_Appendage, Adipose_Subcutaneous	6	0.026	NA	0.00375
TWIST2	Thyroid, Artery_Coronary, Muscle_Skeletal, Brain_Nucleus_accumbens_basal_ganglia, Adipose_Visceral_Omentum, Lung, Brain_Spinal_cord_cervical_c.1, Colon_Transverse, Artery_Tibial, Breast_Mammary_Tissue, Pituitary	11	0.132	0.0657	0.00632
AC018730.1	Brain_Spinal_cord_cervical_c.1, Skin_Not_Sun_Exposed_Suprapubic, Artery_Aorta, Cells_Transformed_fibroblasts, Heart_Atrial_Appendage, Brain_Cerebellar_Hemisphere	6	0.021	NA	0.000169
AC093388.3	Colon_Sigmoid, Brain_Caudate_basal_ganglia, Artery_Coronary, Brain_Anterior_cingulate_cortex_BA24, Artery_Aorta	5	0.17	NA	0.00117
AC131097.3	Heart_Atrial_Appendage, Brain_Frontal_Cortex_BA9, Colon_Transverse, Pancreas	4	0.834	NA	0.238
AC062029.1	Brain_Caudate_basal_ganglia, Skin_Not_Sun_Exposed_Suprapubic, Brain_Spinal_cord_cervical_c.1, Esophagus_Gastroesophageal_Junction, Ovary, Uterus, Testis	7	0.637	NA	0.0988
MTND4P26	Brain_Cerebellar_Hemisphere, Brain_Cerebellum, Esophagus_Gastroesophageal_Junction, Nerve_Tibial	4	0.092	NA	0.000991
AC074117.10	Artery_Tibial, Pituitary, Cells_Transformed_fibroblasts, Brain_Putamen_basal_ganglia, Heart_Left_Ventricle, Brain_Amygdala, Uterus, Whole_Blood, Esophagus_Mucosa, Nerve_Tibial, Adipose_Visceral_Omentum, Adrenal_Gland, Breast_Mammary_Tissue, Esophagus_Muscularis, Brain_Hypothalamus, Artery_Coronary	16	0.047	4.43e-119	0.000346
AC108488.3	Esophagus_Mucosa	1	0.919	NA	0.682
AC068057.2	Esophagus_Gastroesophageal_Junction, Brain_Caudate_basal_ganglia, Adipose_Subcutaneous, Skin_Sun_Exposed_Lower_leg, Brain_Cerebellar_Hemisphere, Prostate, Brain_Amygdala, Brain_Anterior_cingulate_cortex_BA24, Brain_Frontal_Cortex_BA9, Brain_Hypothalamus, Brain_Cortex, Brain_Hippocampus	12	0.186	NA	0.0597
AC093616.4	Small_Intestine_Terminal_Ileum, Brain_Hippocampus, Whole_Blood, Skin_Sun_Exposed_Lower_leg, Brain_Spinal_cord_cervical_c.1, Colon_Transverse, Artery_Coronary	7	0.249	NA	0.0181
AC007405.4	Brain_Nucleus_accumbens_basal_ganglia, Cells_Transformed_fibroblasts, Stomach, Cells_EBV.transformed_lymphocytes, Adipose_Visceral_Omentum, Uterus, Artery_Tibial, Minor_Salivary_Gland	8	0.645	NA	0.0814
AC104654.2	Artery_Aorta, Lung, Brain_Spinal_cord_cervical_c.1, Heart_Atrial_Appendage, Esophagus_Gastroesophageal_Junction, Cells_Transformed_fibroblasts, Stomach	7	0.437	NA	0.0645
AC007278.3	Brain_Anterior_cingulate_cortex_BA24, Adrenal_Gland, Brain_Hippocampus, Pituitary	4	0.797	NA	0.167
AC019186.1	Spleen, Breast_Mammary_Tissue	2	0.818	NA	0.0586
AC073283.4	Breast_Mammary_Tissue, Adrenal_Gland, Brain_Nucleus_accumbens_basal_ganglia, Esophagus_Gastroesophageal_Junction, Adipose_Subcutaneous, Adipose_Visceral_Omentum, Brain_Cortex, Brain_Caudate_basal_ganglia, Lung, Vagina, Prostate, Colon_Sigmoid	12	0.0061	0.0202	0.00619
AC007879.2	Brain_Hypothalamus, Adrenal_Gland	2	0.065	NA	3.04e-07
AC010883.5	Brain_Putamen_basal_ganglia, Adrenal_Gland, Artery_Aorta, Small_Intestine_Terminal_Ileum, Minor_Salivary_Gland, Brain_Hippocampus, Colon_Sigmoid, Lung, Prostate, Adipose_Subcutaneous, Artery_Tibial, Breast_Mammary_Tissue, Cells_Transformed_fibroblasts, Spleen, Skin_Not_Sun_Exposed_Suprapubic, Nerve_Tibial, Whole_Blood, Adipose_Visceral_Omentum, Colon_Transverse, Esophagus_Mucosa, Liver, Skin_Sun_Exposed_Lower_leg, Thyroid	23	0.183	0.0021	0.00336
AC011747.7	Spleen, Brain_Cerebellar_Hemisphere, Nerve_Tibial, Brain_Hippocampus, Adipose_Subcutaneous, Skin_Sun_Exposed_Lower_leg, Brain_Putamen_basal_ganglia, Esophagus_Mucosa	8	0.562	NA	0.0136
AC114730.2	Thyroid, Esophagus_Mucosa, Artery_Tibial, Esophagus_Muscularis, Skin_Not_Sun_Exposed_Suprapubic, Brain_Spinal_cord_cervical_c.1, Nerve_Tibial, Prostate, Skin_Sun_Exposed_Lower_leg, Muscle_Skeletal	10	0.385	NA	0.0322
AC009495.2	Prostate, Cells_EBV.transformed_lymphocytes, Lung, Adipose_Visceral_Omentum, Adipose_Subcutaneous	5	0.593	NA	0.107
AC114730.11	Artery_Aorta, Heart_Left_Ventricle, Minor_Salivary_Gland, Skin_Sun_Exposed_Lower_leg, Adipose_Visceral_Omentum, Muscle_Skeletal, Small_Intestine_Terminal_Ileum, Breast_Mammary_Tissue, Adipose_Subcutaneous, Ovary, Stomach, Heart_Atrial_Appendage, Skin_Not_Sun_Exposed_Suprapubic, Pancreas, Lung, Nerve_Tibial, Brain_Anterior_cingulate_cortex_BA24, Brain_Putamen_basal_ganglia, Brain_Cerebellum, Colon_Transverse, Pituitary, Thyroid, Colon_Sigmoid	23	0.057	0.00994	0.0198
AGAP1-IT1	Small_Intestine_Terminal_Ileum, Cells_Transformed_fibroblasts, Brain_Caudate_basal_ganglia, Esophagus_Mucosa, Brain_Putamen_basal_ganglia	5	0.619	NA	0.0583
AC116614.1	Testis, Lung, Brain_Substantia_nigra, Cells_EBV.transformed_lymphocytes, Uterus	5	0.892	NA	0.0476
AC109642.1	Esophagus_Muscularis, Artery_Coronary, Lung, Artery_Tibial, Esophagus_Mucosa, Heart_Atrial_Appendage, Skin_Not_Sun_Exposed_Suprapubic, Thyroid, Adipose_Subcutaneous, Breast_Mammary_Tissue, Adipose_Visceral_Omentum, Nerve_Tibial, Skin_Sun_Exposed_Lower_leg, Artery_Aorta, Small_Intestine_Terminal_Ileum, Muscle_Skeletal	16	0.0015	NA	0.00248
AC092594.1	Heart_Atrial_Appendage, Prostate, Brain_Anterior_cingulate_cortex_BA24, Brain_Amygdala, Adrenal_Gland, Heart_Left_Ventricle, Testis, Muscle_Skeletal	8	0.673	NA	0.0809
AC104135.2	Cells_Transformed_fibroblasts, Colon_Transverse, Uterus, Adipose_Visceral_Omentum, Ovary, Brain_Anterior_cingulate_cortex_BA24, Nerve_Tibial	7	0.585	NA	0.182
AC009404.2	Artery_Tibial, Whole_Blood, Heart_Atrial_Appendage, Brain_Frontal_Cortex_BA9, Brain_Anterior_cingulate_cortex_BA24, Muscle_Skeletal, Brain_Putamen_basal_ganglia, Skin_Not_Sun_Exposed_Suprapubic, Esophagus_Muscularis, Brain_Amygdala, Brain_Caudate_basal_ganglia, Artery_Aorta, Lung, Brain_Hippocampus, Testis, Vagina, Colon_Transverse, Artery_Coronary, Adipose_Subcutaneous, Brain_Cerebellar_Hemisphere, Brain_Cortex, Brain_Hypothalamus, Breast_Mammary_Tissue, Colon_Sigmoid, Liver, Minor_Salivary_Gland, Nerve_Tibial, Stomach, Adrenal_Gland, Brain_Nucleus_accumbens_basal_ganglia, Thyroid, Pancreas, Ovary, Cells_EBV.transformed_lymphocytes, Cells_Transformed_fibroblasts, Heart_Left_Ventricle, Uterus, Small_Intestine_Terminal_Ileum, Pituitary, Skin_Sun_Exposed_Lower_leg, Spleen, Brain_Cerebellum	42	0.038	2.77e-13	0.00572
DDX11L2	Adrenal_Gland, Brain_Cerebellar_Hemisphere, Spleen, Artery_Tibial, Testis, Small_Intestine_Terminal_Ileum, Thyroid, Colon_Transverse, Artery_Aorta, Vagina, Lung, Esophagus_Mucosa, Stomach, Pituitary, Brain_Cerebellum, Skin_Sun_Exposed_Lower_leg, Muscle_Skeletal, Brain_Spinal_cord_cervical_c.1, Adipose_Subcutaneous, Cells_Transformed_fibroblasts, Adipose_Visceral_Omentum, Minor_Salivary_Gland, Breast_Mammary_Tissue, Nerve_Tibial, Esophagus_Muscularis, Whole_Blood, Brain_Amygdala, Brain_Putamen_basal_ganglia, Brain_Anterior_cingulate_cortex_BA24, Brain_Nucleus_accumbens_basal_ganglia, Heart_Atrial_Appendage, Skin_Not_Sun_Exposed_Suprapubic	32	0.152	0.435	0.00417
AC097662.2	Pancreas, Minor_Salivary_Gland, Colon_Transverse, Uterus, Adipose_Subcutaneous, Adipose_Visceral_Omentum, Artery_Aorta, Artery_Tibial, Brain_Nucleus_accumbens_basal_ganglia, Cells_EBV.transformed_lymphocytes, Cells_Transformed_fibroblasts, Esophagus_Mucosa, Esophagus_Muscularis, Heart_Left_Ventricle, Lung, Nerve_Tibial, Ovary, Skin_Sun_Exposed_Lower_leg, Spleen, Thyroid, Pituitary, Brain_Caudate_basal_ganglia, Liver, Vagina	24	0.105	0.000819	0.0248
AC018890.6	Adipose_Visceral_Omentum, Brain_Nucleus_accumbens_basal_ganglia, Brain_Putamen_basal_ganglia, Ovary, Brain_Caudate_basal_ganglia	5	0.019	NA	0.000262
AC068282.3	Brain_Cortex	1	0.81	NA	0.529
LINC00299	Artery_Coronary, Adipose_Subcutaneous, Testis, Brain_Substantia_nigra, Lung, Brain_Anterior_cingulate_cortex_BA24, Brain_Hypothalamus, Brain_Caudate_basal_ganglia, Liver, Esophagus_Mucosa	10	0.51	0.0541	0.025
AC007750.5	Brain_Frontal_Cortex_BA9, Stomach, Cells_Transformed_fibroblasts, Spleen, Brain_Substantia_nigra, Esophagus_Gastroesophageal_Junction, Prostate, Vagina	8	0.062	NA	0.00811
AC018737.1	Cells_EBV.transformed_lymphocytes, Brain_Nucleus_accumbens_basal_ganglia, Pituitary, Adipose_Visceral_Omentum, Brain_Hypothalamus, Spleen	6	0.019	NA	0.00496
AC020594.5	Brain_Cerebellar_Hemisphere, Small_Intestine_Terminal_Ileum, Brain_Substantia_nigra, Breast_Mammary_Tissue, Thyroid, Heart_Left_Ventricle, Brain_Spinal_cord_cervical_c.1, Ovary, Artery_Aorta	9	0.115	NA	0.00309
TTN-AS1	Small_Intestine_Terminal_Ileum, Brain_Spinal_cord_cervical_c.1, Esophagus_Mucosa	3	0.193	NA	0.00301
HOXD-AS2	Breast_Mammary_Tissue, Adipose_Subcutaneous, Thyroid, Colon_Transverse	4	0.171	NA	0.00421
AC008268.2	Cells_EBV.transformed_lymphocytes, Minor_Salivary_Gland, Ovary, Brain_Frontal_Cortex_BA9, Adipose_Subcutaneous, Muscle_Skeletal, Nerve_Tibial, Artery_Aorta, Uterus, Heart_Left_Ventricle, Spleen, Colon_Transverse, Testis, Small_Intestine_Terminal_Ileum, Brain_Cortex, Colon_Sigmoid, Esophagus_Gastroesophageal_Junction	17	0.107	NA	0.000639
NONOP2	Nerve_Tibial, Esophagus_Gastroesophageal_Junction, Vagina, Adrenal_Gland, Thyroid, Esophagus_Muscularis, Breast_Mammary_Tissue, Artery_Tibial, Brain_Putamen_basal_ganglia, Brain_Nucleus_accumbens_basal_ganglia, Brain_Frontal_Cortex_BA9, Whole_Blood, Brain_Substantia_nigra	13	0.028	NA	0.00112
RP11-690I21.1	Breast_Mammary_Tissue, Esophagus_Mucosa, Skin_Not_Sun_Exposed_Suprapubic, Muscle_Skeletal, Vagina, Spleen, Artery_Coronary, Brain_Caudate_basal_ganglia, Pancreas, Ovary, Stomach, Small_Intestine_Terminal_Ileum, Adrenal_Gland, Adipose_Subcutaneous, Esophagus_Gastroesophageal_Junction, Esophagus_Muscularis, Heart_Atrial_Appendage, Adipose_Visceral_Omentum, Artery_Tibial, Cells_Transformed_fibroblasts, Pituitary, Prostate, Thyroid, Whole_Blood, Artery_Aorta, Nerve_Tibial, Cells_EBV.transformed_lymphocytes, Lung, Colon_Transverse, Skin_Sun_Exposed_Lower_leg, Brain_Cerebellum, Minor_Salivary_Gland	32	0.053	1.36e-12	0.0108
AC010980.2	Esophagus_Mucosa, Heart_Left_Ventricle, Brain_Amygdala, Small_Intestine_Terminal_Ileum, Brain_Cerebellum, Pituitary, Brain_Frontal_Cortex_BA9, Breast_Mammary_Tissue, Brain_Caudate_basal_ganglia, Heart_Atrial_Appendage, Brain_Nucleus_accumbens_basal_ganglia, Adrenal_Gland, Testis, Uterus, Adipose_Visceral_Omentum	15	0.0026	0.000837	0.0026
AC079922.3	Minor_Salivary_Gland, Brain_Anterior_cingulate_cortex_BA24, Testis, Whole_Blood	4	0.83	NA	0.324
AC097500.2	Uterus, Esophagus_Mucosa, Brain_Hypothalamus, Brain_Caudate_basal_ganglia, Ovary, Esophagus_Muscularis, Vagina, Adipose_Subcutaneous, Prostate, Colon_Transverse, Liver, Artery_Tibial, Pancreas, Small_Intestine_Terminal_Ileum, Brain_Anterior_cingulate_cortex_BA24, Skin_Sun_Exposed_Lower_leg	16	0.122	NA	0.0608
DGUOK-AS1	Adipose_Subcutaneous, Skin_Not_Sun_Exposed_Suprapubic, Esophagus_Mucosa, Adipose_Visceral_Omentum, Cells_Transformed_fibroblasts, Skin_Sun_Exposed_Lower_leg, Vagina, Thyroid, Pancreas, Ovary, Minor_Salivary_Gland, Spleen, Stomach, Cells_EBV.transformed_lymphocytes, Heart_Left_Ventricle, Artery_Coronary	16	0.0047	3.2e-05	0.00192
AC092839.1	Esophagus_Muscularis, Testis, Heart_Left_Ventricle, Artery_Coronary, Brain_Spinal_cord_cervical_c.1, Brain_Caudate_basal_ganglia, Brain_Cortex, Brain_Cerebellum	8	0.304	NA	0.0157
KLF7-IT1	Brain_Cerebellum, Skin_Sun_Exposed_Lower_leg, Minor_Salivary_Gland, Esophagus_Muscularis, Cells_EBV.transformed_lymphocytes, Spleen, Testis	7	0.0021	NA	0.00092
AC093642.3	Colon_Transverse, Adipose_Subcutaneous, Testis, Heart_Atrial_Appendage, Skin_Not_Sun_Exposed_Suprapubic, Brain_Nucleus_accumbens_basal_ganglia, Artery_Aorta, Brain_Caudate_basal_ganglia, Brain_Cortex, Brain_Hypothalamus, Brain_Putamen_basal_ganglia, Brain_Substantia_nigra, Esophagus_Mucosa, Pancreas, Prostate, Whole_Blood, Brain_Amygdala, Colon_Sigmoid, Thyroid, Brain_Frontal_Cortex_BA9	20	0.44	NA	0.0326
AC093110.3	Heart_Atrial_Appendage, Esophagus_Mucosa, Brain_Frontal_Cortex_BA9, Brain_Cerebellar_Hemisphere, Cells_EBV.transformed_lymphocytes, Minor_Salivary_Gland, Heart_Left_Ventricle, Testis, Artery_Tibial, Thyroid, Brain_Putamen_basal_ganglia	11	0.175	NA	0.00357
AC012360.6	Uterus, Small_Intestine_Terminal_Ileum, Brain_Caudate_basal_ganglia, Artery_Coronary, Skin_Not_Sun_Exposed_Suprapubic, Muscle_Skeletal	6	0.307	NA	0.00506
RP11-400L8.2	Testis, Pituitary, Lung, Artery_Coronary, Stomach, Skin_Sun_Exposed_Lower_leg, Minor_Salivary_Gland, Artery_Aorta, Thyroid, Pancreas	10	0.061	NA	0.00659
RNF103	Esophagus_Muscularis, Heart_Left_Ventricle, Lung, Nerve_Tibial, Artery_Coronary, Adrenal_Gland, Muscle_Skeletal, Esophagus_Mucosa, Brain_Anterior_cingulate_cortex_BA24, Colon_Sigmoid, Breast_Mammary_Tissue, Brain_Frontal_Cortex_BA9, Artery_Tibial, Pituitary, Adipose_Subcutaneous, Testis	16	0.0086	NA	0.00281
AC016722.2	Brain_Hypothalamus, Cells_EBV.transformed_lymphocytes, Artery_Coronary, Adipose_Visceral_Omentum, Lung, Brain_Cortex, Brain_Anterior_cingulate_cortex_BA24, Brain_Substantia_nigra	8	0.917	0.0475	0.107
WBP1	Skin_Sun_Exposed_Lower_leg, Artery_Aorta, Adipose_Subcutaneous, Skin_Not_Sun_Exposed_Suprapubic, Lung, Brain_Spinal_cord_cervical_c.1, Prostate, Testis, Brain_Cerebellum, Pituitary, Thyroid, Colon_Transverse, Brain_Cortex	13	0.0036	0.103	0.00453
IGKV3-20	Colon_Transverse	1	0.979	NA	0.449
PPIL3	Spleen, Lung, Liver, Brain_Amygdala, Brain_Spinal_cord_cervical_c.1, Brain_Cerebellar_Hemisphere, Brain_Cortex, Adipose_Visceral_Omentum, Skin_Not_Sun_Exposed_Suprapubic, Brain_Substantia_nigra, Brain_Nucleus_accumbens_basal_ganglia, Cells_EBV.transformed_lymphocytes, Colon_Sigmoid, Adipose_Subcutaneous, Breast_Mammary_Tissue, Small_Intestine_Terminal_Ileum, Thyroid, Cells_Transformed_fibroblasts, Brain_Anterior_cingulate_cortex_BA24, Artery_Aorta, Adrenal_Gland, Brain_Caudate_basal_ganglia, Nerve_Tibial, Ovary, Brain_Hippocampus, Artery_Coronary, Testis, Colon_Transverse, Brain_Putamen_basal_ganglia, Heart_Atrial_Appendage, Muscle_Skeletal, Esophagus_Gastroesophageal_Junction, Esophagus_Mucosa, Brain_Hypothalamus, Stomach, Pituitary, Pancreas, Esophagus_Muscularis, Brain_Cerebellum, Brain_Frontal_Cortex_BA9, Uterus	41	0.16	0.76	0.0537
AC017002.1	Prostate, Skin_Sun_Exposed_Lower_leg, Colon_Sigmoid	3	0.099	NA	0.013
RPL23AP7	Prostate, Spleen, Artery_Aorta, Brain_Putamen_basal_ganglia, Heart_Atrial_Appendage, Esophagus_Mucosa, Colon_Sigmoid, Brain_Caudate_basal_ganglia, Lung, Colon_Transverse, Whole_Blood, Adrenal_Gland, Esophagus_Gastroesophageal_Junction, Liver, Artery_Coronary, Brain_Hypothalamus, Esophagus_Muscularis, Small_Intestine_Terminal_Ileum, Brain_Cerebellar_Hemisphere, Heart_Left_Ventricle, Artery_Tibial, Pituitary, Brain_Anterior_cingulate_cortex_BA24, Ovary, Adipose_Visceral_Omentum, Brain_Hippocampus, Breast_Mammary_Tissue, Cells_Transformed_fibroblasts, Pancreas, Brain_Cerebellum, Brain_Amygdala, Uterus, Minor_Salivary_Gland	33	0.3	0.939	0.0689
RDH14	Uterus, Skin_Not_Sun_Exposed_Suprapubic, Skin_Sun_Exposed_Lower_leg, Prostate, Minor_Salivary_Gland	5	0.015	NA	0.00104
CD302	Heart_Left_Ventricle, Brain_Frontal_Cortex_BA9, Cells_Transformed_fibroblasts, Artery_Aorta, Esophagus_Mucosa, Brain_Cerebellar_Hemisphere	6	0.464	NA	0.0342
AC108488.4	Brain_Substantia_nigra, Brain_Hypothalamus, Brain_Caudate_basal_ganglia, Brain_Amygdala, Brain_Cortex, Muscle_Skeletal, Artery_Tibial, Spleen, Brain_Nucleus_accumbens_basal_ganglia, Lung, Uterus, Colon_Transverse, Brain_Hippocampus	13	0.544	NA	0.0361
GTF2A1L	Ovary	1	0.749	NA	0.206
AC009228.1	Brain_Amygdala, Artery_Aorta, Nerve_Tibial, Colon_Transverse, Adrenal_Gland, Artery_Coronary, Lung, Brain_Frontal_Cortex_BA9, Brain_Spinal_cord_cervical_c.1, Adipose_Subcutaneous, Uterus	11	0.628	NA	0.0344
MRPL33	Testis, Heart_Left_Ventricle, Lung, Esophagus_Muscularis, Brain_Putamen_basal_ganglia, Nerve_Tibial, Brain_Spinal_cord_cervical_c.1, Brain_Caudate_basal_ganglia, Brain_Cerebellar_Hemisphere, Colon_Transverse, Adrenal_Gland, Ovary, Breast_Mammary_Tissue, Heart_Atrial_Appendage, Muscle_Skeletal, Brain_Cortex, Pancreas, Adipose_Subcutaneous	18	6.93e-05	NA	2.35e-07
STON1	Ovary, Brain_Putamen_basal_ganglia, Brain_Anterior_cingulate_cortex_BA24, Brain_Nucleus_accumbens_basal_ganglia, Pancreas, Spleen, Brain_Caudate_basal_ganglia, Brain_Cerebellum, Artery_Aorta, Lung, Uterus, Skin_Not_Sun_Exposed_Suprapubic, Adipose_Subcutaneous, Breast_Mammary_Tissue, Brain_Frontal_Cortex_BA9, Brain_Amygdala, Brain_Hippocampus, Heart_Left_Ventricle	18	0.151	0.000473	0.00121
AC012442.5	Vagina, Whole_Blood, Colon_Transverse, Prostate, Uterus, Brain_Anterior_cingulate_cortex_BA24, Brain_Spinal_cord_cervical_c.1, Brain_Cerebellar_Hemisphere, Pancreas, Skin_Sun_Exposed_Lower_leg, Cells_EBV.transformed_lymphocytes	11	0.386	NA	0.0251
RP11-521D12.5	Brain_Cortex, Thyroid, Brain_Frontal_Cortex_BA9, Colon_Transverse, Brain_Anterior_cingulate_cortex_BA24, Brain_Amygdala, Adipose_Visceral_Omentum	7	0.05	NA	0.00222
RN7SL834P	Nerve_Tibial, Esophagus_Muscularis, Artery_Aorta	3	0.474	NA	0.00811
WDR92	Skin_Sun_Exposed_Lower_leg, Skin_Not_Sun_Exposed_Suprapubic, Esophagus_Muscularis, Esophagus_Mucosa, Liver, Esophagus_Gastroesophageal_Junction, Stomach, Spleen, Brain_Cerebellar_Hemisphere, Muscle_Skeletal, Colon_Transverse, Brain_Putamen_basal_ganglia, Brain_Caudate_basal_ganglia, Brain_Hippocampus, Brain_Cortex, Vagina, Artery_Tibial, Brain_Anterior_cingulate_cortex_BA24, Cells_EBV.transformed_lymphocytes	19	0.051	NA	0.0155
RN7SL832P	Colon_Transverse, Pancreas, Brain_Nucleus_accumbens_basal_ganglia, Lung, Esophagus_Muscularis, Spleen, Whole_Blood, Vagina, Esophagus_Gastroesophageal_Junction, Brain_Hippocampus	10	0.535	NA	0.0473
AOX3P	Uterus, Liver, Esophagus_Muscularis, Breast_Mammary_Tissue, Artery_Aorta, Brain_Substantia_nigra, Brain_Hippocampus, Artery_Tibial	8	0.022	NA	0.000244
ASPRV1	Brain_Anterior_cingulate_cortex_BA24, Artery_Coronary, Brain_Cortex, Pancreas, Ovary, Minor_Salivary_Gland	6	0.463	NA	0.0285
AC093162.5	Heart_Left_Ventricle, Brain_Cortex, Thyroid, Esophagus_Mucosa, Artery_Coronary, Artery_Aorta, Colon_Transverse, Nerve_Tibial, Adrenal_Gland, Esophagus_Muscularis, Ovary, Pituitary, Stomach, Whole_Blood, Spleen, Brain_Cerebellar_Hemisphere, Vagina, Cells_Transformed_fibroblasts, Artery_Tibial, Brain_Cerebellum, Skin_Not_Sun_Exposed_Suprapubic, Lung, Uterus, Minor_Salivary_Gland, Small_Intestine_Terminal_Ileum, Cells_EBV.transformed_lymphocytes, Skin_Sun_Exposed_Lower_leg, Heart_Atrial_Appendage	28	0.000153577	0.00439	0.000252
ATP6V1E2	Testis, Brain_Cerebellar_Hemisphere, Brain_Hypothalamus, Liver, Brain_Spinal_cord_cervical_c.1, Brain_Substantia_nigra, Small_Intestine_Terminal_Ileum, Uterus	8	0.456	NA	0.0131
AC068134.10	Lung, Brain_Cerebellum, Brain_Hypothalamus, Brain_Cortex, Brain_Nucleus_accumbens_basal_ganglia, Esophagus_Muscularis	6	0.214	NA	0.000287
ACA59	Adipose_Subcutaneous, Pituitary, Breast_Mammary_Tissue, Brain_Anterior_cingulate_cortex_BA24, Brain_Frontal_Cortex_BA9, Brain_Amygdala, Brain_Caudate_basal_ganglia, Ovary, Brain_Cerebellar_Hemisphere	9	0.01	NA	0.0167
SNORA73	Liver, Brain_Putamen_basal_ganglia, Pancreas, Esophagus_Gastroesophageal_Junction, Whole_Blood	5	0.894	NA	0.166
OSGEPL1-AS1	Spleen, Pancreas, Thyroid, Cells_Transformed_fibroblasts, Artery_Tibial, Colon_Transverse, Pituitary, Prostate, Skin_Sun_Exposed_Lower_leg, Brain_Cerebellum, Heart_Atrial_Appendage, Artery_Aorta	12	0.561	NA	0.0202
CD8BP	Spleen, Brain_Cerebellum	2	0.329	NA	0.00377
RP11-320M2.1	Artery_Coronary, Brain_Substantia_nigra, Nerve_Tibial, Artery_Tibial, Muscle_Skeletal, Spleen	6	0.013	NA	0.00561
FNBP1P1	Ovary, Minor_Salivary_Gland, Uterus	3	0.783	NA	0.255
RP11-65I12.1	Cells_EBV.transformed_lymphocytes, Adipose_Subcutaneous, Breast_Mammary_Tissue, Esophagus_Gastroesophageal_Junction, Lung, Ovary, Pituitary, Skin_Sun_Exposed_Lower_leg, Uterus, Vagina	10	0.451	NA	0.187
SH3RF3-AS1	Brain_Hypothalamus, Brain_Cortex, Uterus, Lung, Pancreas, Artery_Aorta, Artery_Coronary, Artery_Tibial, Nerve_Tibial, Adipose_Subcutaneous, Brain_Anterior_cingulate_cortex_BA24	11	6.35e-05	1.09e-10	1.32e-10
RP11-410E4.1	Skin_Not_Sun_Exposed_Suprapubic, Skin_Sun_Exposed_Lower_leg, Thyroid, Colon_Transverse, Stomach, Brain_Hippocampus, Minor_Salivary_Gland, Nerve_Tibial, Lung, Brain_Hypothalamus, Vagina, Brain_Nucleus_accumbens_basal_ganglia, Uterus, Brain_Caudate_basal_ganglia, Colon_Sigmoid, Esophagus_Gastroesophageal_Junction, Muscle_Skeletal, Ovary, Pancreas, Artery_Aorta, Artery_Tibial, Brain_Substantia_nigra, Esophagus_Mucosa, Heart_Atrial_Appendage, Pituitary, Prostate, Small_Intestine_Terminal_Ileum, Adipose_Subcutaneous, Adipose_Visceral_Omentum, Brain_Spinal_cord_cervical_c.1, Breast_Mammary_Tissue, Brain_Amygdala, Brain_Cortex, Brain_Cerebellum, Cells_Transformed_fibroblasts, Esophagus_Muscularis, Brain_Anterior_cingulate_cortex_BA24, Cells_EBV.transformed_lymphocytes, Spleen, Brain_Cerebellar_Hemisphere, Heart_Left_Ventricle, Brain_Frontal_Cortex_BA9, Brain_Putamen_basal_ganglia	43	0.039	NA	0.0145
RP11-469M7.1	Pancreas, Uterus, Ovary, Small_Intestine_Terminal_Ileum, Adrenal_Gland, Esophagus_Gastroesophageal_Junction, Cells_Transformed_fibroblasts, Skin_Sun_Exposed_Lower_leg, Muscle_Skeletal, Artery_Aorta, Esophagus_Mucosa, Brain_Cerebellar_Hemisphere, Brain_Hippocampus, Spleen, Adipose_Visceral_Omentum, Artery_Tibial	16	0.000447683	NA	0.00293
RP11-490M8.1	Skin_Not_Sun_Exposed_Suprapubic, Colon_Sigmoid, Heart_Left_Ventricle, Muscle_Skeletal, Minor_Salivary_Gland, Brain_Anterior_cingulate_cortex_BA24, Thyroid	7	0.452	NA	0.0214
RP11-254F7.2	Cells_Transformed_fibroblasts, Brain_Frontal_Cortex_BA9, Brain_Cortex, Skin_Sun_Exposed_Lower_leg, Brain_Spinal_cord_cervical_c.1	5	0.363	NA	0.00302
RP11-568N6.1	Ovary, Skin_Not_Sun_Exposed_Suprapubic, Esophagus_Muscularis, Colon_Sigmoid, Liver, Breast_Mammary_Tissue, Skin_Sun_Exposed_Lower_leg, Muscle_Skeletal	8	0.049	NA	0.00172
RP11-111J6.2	Spleen, Uterus, Stomach, Small_Intestine_Terminal_Ileum, Artery_Aorta, Pituitary, Testis	7	0.215	NA	0.0175
AC012065.7	Brain_Caudate_basal_ganglia, Lung, Esophagus_Gastroesophageal_Junction, Pituitary, Stomach, Liver, Small_Intestine_Terminal_Ileum, Brain_Anterior_cingulate_cortex_BA24	8	0.362	NA	0.0198
RP11-366L5.1	Breast_Mammary_Tissue, Artery_Coronary, Brain_Amygdala, Testis, Brain_Cortex	5	0.18	NA	0.0152
RP11-566E18.3	Vagina, Brain_Hypothalamus, Brain_Nucleus_accumbens_basal_ganglia, Minor_Salivary_Gland, Brain_Frontal_Cortex_BA9	5	0.477	NA	0.0162
RP11-434B12.1	Nerve_Tibial, Adipose_Subcutaneous, Skin_Not_Sun_Exposed_Suprapubic, Lung, Spleen, Pituitary, Artery_Tibial, Esophagus_Mucosa	8	0.0047	NA	0.0134
RP11-65L3.1	Muscle_Skeletal, Brain_Substantia_nigra, Liver, Adipose_Subcutaneous	4	0.098	NA	0.0056
RP11-690I21.2	Vagina, Brain_Nucleus_accumbens_basal_ganglia, Nerve_Tibial, Brain_Amygdala, Skin_Not_Sun_Exposed_Suprapubic, Artery_Aorta, Brain_Cortex, Esophagus_Muscularis, Lung, Brain_Frontal_Cortex_BA9, Skin_Sun_Exposed_Lower_leg, Esophagus_Mucosa, Uterus	13	0.0042	NA	0.00693
RP11-341N2.1	Brain_Nucleus_accumbens_basal_ganglia, Liver, Brain_Spinal_cord_cervical_c.1, Spleen, Cells_Transformed_fibroblasts, Pituitary, Brain_Hippocampus, Whole_Blood, Thyroid, Adipose_Subcutaneous, Adrenal_Gland, Artery_Coronary, Brain_Caudate_basal_ganglia, Brain_Cortex, Brain_Hypothalamus, Breast_Mammary_Tissue, Cells_EBV.transformed_lymphocytes, Colon_Sigmoid, Esophagus_Mucosa, Heart_Atrial_Appendage, Heart_Left_Ventricle, Minor_Salivary_Gland, Ovary, Pancreas, Small_Intestine_Terminal_Ileum, Vagina, Colon_Transverse, Stomach, Brain_Cerebellar_Hemisphere, Skin_Not_Sun_Exposed_Suprapubic, Brain_Cerebellum, Prostate, Brain_Putamen_basal_ganglia, Brain_Substantia_nigra, Adipose_Visceral_Omentum, Esophagus_Gastroesophageal_Junction, Nerve_Tibial, Brain_Frontal_Cortex_BA9, Artery_Tibial, Brain_Amygdala, Lung, Artery_Aorta, Uterus, Esophagus_Muscularis, Brain_Anterior_cingulate_cortex_BA24, Muscle_Skeletal, Skin_Sun_Exposed_Lower_leg	47	0.076	0.724	0.046
RP11-378A13.1	Brain_Spinal_cord_cervical_c.1, Brain_Caudate_basal_ganglia, Nerve_Tibial, Brain_Frontal_Cortex_BA9, Small_Intestine_Terminal_Ileum, Brain_Substantia_nigra, Brain_Cortex, Brain_Nucleus_accumbens_basal_ganglia, Muscle_Skeletal, Liver, Pituitary, Brain_Anterior_cingulate_cortex_BA24, Brain_Cerebellar_Hemisphere, Brain_Hippocampus, Brain_Putamen_basal_ganglia, Prostate, Brain_Cerebellum, Colon_Sigmoid, Adrenal_Gland, Esophagus_Mucosa, Heart_Atrial_Appendage, Cells_Transformed_fibroblasts, Skin_Not_Sun_Exposed_Suprapubic, Artery_Aorta, Heart_Left_Ventricle, Adipose_Visceral_Omentum, Brain_Hypothalamus, Testis, Brain_Amygdala, Adipose_Subcutaneous, Thyroid, Breast_Mammary_Tissue, Spleen, Skin_Sun_Exposed_Lower_leg, Uterus, Esophagus_Muscularis, Colon_Transverse, Artery_Tibial, Minor_Salivary_Gland, Lung, Stomach, Esophagus_Gastroesophageal_Junction	42	0.267	NA	0.105
RP11-395N3.1	Esophagus_Muscularis, Brain_Frontal_Cortex_BA9, Heart_Atrial_Appendage, Brain_Cortex	4	0.204	NA	0.00485
RP11-16P6.1	Skin_Sun_Exposed_Lower_leg, Minor_Salivary_Gland, Esophagus_Muscularis, Vagina, Nerve_Tibial, Stomach, Testis, Skin_Not_Sun_Exposed_Suprapubic, Heart_Atrial_Appendage, Muscle_Skeletal, Heart_Left_Ventricle, Adipose_Subcutaneous, Artery_Tibial, Lung, Cells_Transformed_fibroblasts, Colon_Sigmoid, Small_Intestine_Terminal_Ileum, Artery_Aorta, Esophagus_Gastroesophageal_Junction, Brain_Caudate_basal_ganglia, Brain_Amygdala, Brain_Putamen_basal_ganglia, Thyroid, Spleen, Brain_Frontal_Cortex_BA9, Ovary, Esophagus_Mucosa	27	0.102	NA	0.0229
RP11-575H3.1	Uterus, Adrenal_Gland	2	0.853	NA	0.308
RP11-88L24.4	Adrenal_Gland, Artery_Aorta, Colon_Transverse, Artery_Coronary, Testis, Heart_Left_Ventricle, Brain_Spinal_cord_cervical_c.1	7	0.363	NA	0.039
AC007382.1	Brain_Nucleus_accumbens_basal_ganglia, Ovary, Adipose_Subcutaneous, Prostate, Breast_Mammary_Tissue	5	0.012	NA	0.00238
RP11-95D17.1	Thyroid, Brain_Amygdala, Vagina, Cells_Transformed_fibroblasts, Esophagus_Gastroesophageal_Junction, Colon_Sigmoid, Adipose_Subcutaneous, Lung, Brain_Cerebellum, Muscle_Skeletal, Adipose_Visceral_Omentum, Artery_Aorta, Artery_Coronary, Breast_Mammary_Tissue, Cells_EBV.transformed_lymphocytes, Heart_Atrial_Appendage, Liver, Nerve_Tibial, Ovary, Pancreas, Skin_Not_Sun_Exposed_Suprapubic, Small_Intestine_Terminal_Ileum, Spleen, Testis, Whole_Blood, Esophagus_Mucosa, Esophagus_Muscularis, Minor_Salivary_Gland, Prostate, Stomach, Colon_Transverse, Skin_Sun_Exposed_Lower_leg, Uterus, Heart_Left_Ventricle, Artery_Tibial, Brain_Cerebellar_Hemisphere, Pituitary, Adrenal_Gland, Brain_Spinal_cord_cervical_c.1	39	0.0019	NA	0.000593
RP11-130L8.2	Brain_Substantia_nigra, Uterus, Colon_Transverse, Pancreas, Esophagus_Mucosa, Small_Intestine_Terminal_Ileum	6	0.342	NA	0.00146
RP5-935K16.1	Colon_Sigmoid, Lung, Whole_Blood, Prostate, Breast_Mammary_Tissue, Muscle_Skeletal, Esophagus_Gastroesophageal_Junction, Heart_Atrial_Appendage, Skin_Sun_Exposed_Lower_leg, Artery_Tibial, Cells_EBV.transformed_lymphocytes, Artery_Aorta, Brain_Nucleus_accumbens_basal_ganglia, Adipose_Visceral_Omentum, Brain_Cerebellar_Hemisphere, Brain_Hippocampus, Minor_Salivary_Gland, Pituitary, Small_Intestine_Terminal_Ileum, Uterus, Vagina, Thyroid, Adipose_Subcutaneous, Cells_Transformed_fibroblasts, Esophagus_Mucosa, Brain_Cerebellum, Testis, Stomach, Nerve_Tibial, Esophagus_Muscularis, Liver, Pancreas, Brain_Anterior_cingulate_cortex_BA24, Skin_Not_Sun_Exposed_Suprapubic, Brain_Putamen_basal_ganglia, Heart_Left_Ventricle, Brain_Frontal_Cortex_BA9, Ovary, Brain_Cortex, Spleen, Brain_Substantia_nigra, Brain_Hypothalamus, Artery_Coronary, Brain_Caudate_basal_ganglia, Adrenal_Gland, Colon_Transverse	46	0.0069	0.467	0.0059
RP11-373D23.3	Artery_Tibial, Nerve_Tibial, Pancreas, Testis, Brain_Nucleus_accumbens_basal_ganglia, Brain_Amygdala, Pituitary, Prostate, Artery_Aorta, Ovary, Muscle_Skeletal, Adipose_Subcutaneous, Heart_Atrial_Appendage, Artery_Coronary, Esophagus_Mucosa, Brain_Frontal_Cortex_BA9, Colon_Transverse, Brain_Cerebellum	18	0.066	1.67e-05	0.000945
RP11-65L3.2	Prostate, Vagina, Pituitary	3	0.089	NA	0.00484
RP11-355F16.1	Heart_Atrial_Appendage, Brain_Amygdala, Testis	3	0.544	NA	0.0433
RP11-171I2.2	Prostate, Artery_Coronary, Nerve_Tibial, Adipose_Subcutaneous, Colon_Transverse, Pancreas, Heart_Atrial_Appendage, Skin_Sun_Exposed_Lower_leg, Thyroid	9	0.32	NA	0.034
RP11-105N14.1	Prostate, Brain_Anterior_cingulate_cortex_BA24, Brain_Substantia_nigra, Colon_Sigmoid, Small_Intestine_Terminal_Ileum, Cells_Transformed_fibroblasts, Uterus, Pancreas, Pituitary, Brain_Caudate_basal_ganglia, Brain_Frontal_Cortex_BA9, Brain_Hippocampus	12	0.15	NA	0.00414
RP11-342K6.1	Heart_Left_Ventricle, Skin_Not_Sun_Exposed_Suprapubic, Brain_Substantia_nigra, Small_Intestine_Terminal_Ileum, Adipose_Visceral_Omentum, Skin_Sun_Exposed_Lower_leg	6	0.391	NA	0.017
RP11-355B11.2	Nerve_Tibial, Esophagus_Gastroesophageal_Junction, Brain_Cerebellum, Esophagus_Muscularis, Adipose_Subcutaneous, Thyroid, Whole_Blood, Prostate, Vagina, Brain_Cortex, Artery_Coronary, Cells_EBV.transformed_lymphocytes, Pancreas, Heart_Atrial_Appendage, Adipose_Visceral_Omentum, Pituitary, Stomach, Colon_Sigmoid, Small_Intestine_Terminal_Ileum, Skin_Not_Sun_Exposed_Suprapubic	20	0.027	2.69e-07	0.00153
CTC-336P14.1	Brain_Hypothalamus, Spleen, Cells_EBV.transformed_lymphocytes, Brain_Cerebellum, Brain_Putamen_basal_ganglia, Small_Intestine_Terminal_Ileum, Liver, Thyroid, Brain_Substantia_nigra, Brain_Cortex, Artery_Tibial, Brain_Spinal_cord_cervical_c.1, Esophagus_Mucosa, Lung, Adipose_Subcutaneous	15	0.028	NA	0.0197
RP11-171I2.3	Adipose_Visceral_Omentum, Lung, Brain_Anterior_cingulate_cortex_BA24, Brain_Hypothalamus, Adrenal_Gland, Skin_Sun_Exposed_Lower_leg, Heart_Left_Ventricle	7	0.93	NA	0.134
RP11-342K6.2	Heart_Left_Ventricle, Vagina, Colon_Transverse, Artery_Aorta, Brain_Substantia_nigra, Brain_Putamen_basal_ganglia, Brain_Hypothalamus, Heart_Atrial_Appendage, Uterus, Brain_Nucleus_accumbens_basal_ganglia, Minor_Salivary_Gland, Brain_Cerebellar_Hemisphere	12	0.11	0.00424	0.00216
RP11-181E10.3	Brain_Putamen_basal_ganglia, Colon_Transverse, Brain_Substantia_nigra, Nerve_Tibial, Muscle_Skeletal, Uterus, Brain_Caudate_basal_ganglia, Cells_Transformed_fibroblasts, Spleen, Breast_Mammary_Tissue, Adipose_Subcutaneous, Artery_Tibial	12	0.0082	NA	0.00601
RP11-214N9.1	Brain_Cortex, Brain_Hypothalamus, Minor_Salivary_Gland, Testis, Artery_Aorta, Brain_Putamen_basal_ganglia, Stomach, Pituitary, Breast_Mammary_Tissue, Lung, Esophagus_Muscularis, Brain_Caudate_basal_ganglia, Artery_Tibial, Nerve_Tibial, Heart_Atrial_Appendage, Skin_Sun_Exposed_Lower_leg, Brain_Frontal_Cortex_BA9	17	0.00119417	NA	0.000764
RP11-1293J14.1	Skin_Not_Sun_Exposed_Suprapubic, Adrenal_Gland, Pituitary, Esophagus_Mucosa, Brain_Caudate_basal_ganglia, Brain_Nucleus_accumbens_basal_ganglia, Brain_Hypothalamus, Heart_Atrial_Appendage, Brain_Cerebellum, Brain_Cerebellar_Hemisphere, Brain_Spinal_cord_cervical_c.1, Brain_Frontal_Cortex_BA9	12	0.173	NA	0.0275
RP11-493E12.1	Esophagus_Gastroesophageal_Junction, Uterus, Cells_EBV.transformed_lymphocytes, Vagina, Adipose_Subcutaneous, Brain_Nucleus_accumbens_basal_ganglia	6	0.46	NA	0.0649
RP11-443B20.1	Brain_Cortex, Adipose_Visceral_Omentum, Cells_EBV.transformed_lymphocytes, Esophagus_Mucosa, Spleen, Stomach, Minor_Salivary_Gland	7	0.775	NA	0.0405
RP11-439M11.1	Brain_Nucleus_accumbens_basal_ganglia, Brain_Caudate_basal_ganglia, Brain_Cortex, Small_Intestine_Terminal_Ileum, Brain_Putamen_basal_ganglia, Prostate, Brain_Spinal_cord_cervical_c.1	7	0.333	NA	0.042
RP11-557L19.1	Spleen, Brain_Cortex, Brain_Amygdala, Brain_Hippocampus, Brain_Frontal_Cortex_BA9, Vagina	6	0.073	NA	0.00014
RP11-423P10.2	Adipose_Subcutaneous, Brain_Spinal_cord_cervical_c.1, Breast_Mammary_Tissue, Brain_Substantia_nigra, Colon_Sigmoid, Thyroid, Skin_Not_Sun_Exposed_Suprapubic, Testis, Small_Intestine_Terminal_Ileum, Nerve_Tibial, Lung, Colon_Transverse, Prostate, Cells_Transformed_fibroblasts, Spleen, Brain_Cerebellum, Heart_Left_Ventricle, Adipose_Visceral_Omentum, Liver, Heart_Atrial_Appendage, Esophagus_Gastroesophageal_Junction, Stomach	22	0.000151203	NA	1.05e-05
RP11-477N3.1	Skin_Not_Sun_Exposed_Suprapubic, Brain_Cerebellum, Cells_EBV.transformed_lymphocytes, Colon_Transverse, Pituitary, Colon_Sigmoid, Testis, Brain_Frontal_Cortex_BA9, Minor_Salivary_Gland, Whole_Blood, Nerve_Tibial, Brain_Hypothalamus, Prostate, Pancreas, Ovary, Small_Intestine_Terminal_Ileum, Uterus	17	0.286	NA	0.0363
RP11-481J13.1	Brain_Amygdala, Thyroid, Esophagus_Muscularis	3	0.749	NA	0.00979
RP11-523H20.3	Skin_Sun_Exposed_Lower_leg, Cells_Transformed_fibroblasts, Minor_Salivary_Gland, Stomach, Brain_Cortex, Colon_Sigmoid, Testis, Esophagus_Gastroesophageal_Junction, Artery_Coronary, Cells_EBV.transformed_lymphocytes, Heart_Atrial_Appendage, Ovary, Adrenal_Gland, Breast_Mammary_Tissue	14	0.063	NA	0.0051
RP11-347P5.1	Prostate, Stomach, Adipose_Visceral_Omentum, Nerve_Tibial, Skin_Not_Sun_Exposed_Suprapubic, Ovary	6	0.0015	7.1e-17	1.65e-07
RP11-791G15.2	Skin_Not_Sun_Exposed_Suprapubic, Brain_Caudate_basal_ganglia, Cells_EBV.transformed_lymphocytes, Muscle_Skeletal, Colon_Sigmoid, Adipose_Visceral_Omentum, Adrenal_Gland, Artery_Aorta, Cells_Transformed_fibroblasts, Esophagus_Gastroesophageal_Junction, Esophagus_Mucosa, Heart_Left_Ventricle, Nerve_Tibial, Spleen, Stomach, Prostate, Brain_Nucleus_accumbens_basal_ganglia, Thyroid, Esophagus_Muscularis, Adipose_Subcutaneous	20	0.301	0.00995	0.00928
RP11-324L17.1	Stomach	1	0.637	NA	0.0144
RP11-548P2.2	Artery_Aorta, Brain_Anterior_cingulate_cortex_BA24, Uterus, Brain_Cerebellar_Hemisphere, Thyroid, Stomach, Brain_Cerebellum, Artery_Tibial, Colon_Transverse, Esophagus_Gastroesophageal_Junction, Liver	11	0.226	NA	0.00127
RP11-395N3.2	Colon_Transverse, Brain_Cerebellar_Hemisphere, Uterus, Thyroid, Minor_Salivary_Gland, Nerve_Tibial	6	0.584	NA	0.0537
RP11-33O4.1	Muscle_Skeletal, Nerve_Tibial	2	0.773	NA	0.0317
RP11-395A13.2	Prostate, Spleen, Liver, Thyroid	4	0.244	NA	0.0107
RP11-259N19.1	Brain_Anterior_cingulate_cortex_BA24, Heart_Left_Ventricle, Breast_Mammary_Tissue, Brain_Hippocampus, Cells_EBV.transformed_lymphocytes, Nerve_Tibial, Skin_Sun_Exposed_Lower_leg, Ovary, Whole_Blood, Testis, Esophagus_Gastroesophageal_Junction	11	0.014	NA	0.00229
RP11-563N4.1	Prostate, Brain_Amygdala, Adipose_Subcutaneous, Pituitary, Ovary, Artery_Aorta, Brain_Cerebellar_Hemisphere, Breast_Mammary_Tissue, Testis, Artery_Tibial, Lung, Cells_EBV.transformed_lymphocytes, Esophagus_Gastroesophageal_Junction, Brain_Hypothalamus, Esophagus_Muscularis, Nerve_Tibial, Heart_Left_Ventricle, Thyroid, Colon_Transverse, Adipose_Visceral_Omentum, Heart_Atrial_Appendage, Spleen, Brain_Nucleus_accumbens_basal_ganglia, Esophagus_Mucosa, Cells_Transformed_fibroblasts, Skin_Sun_Exposed_Lower_leg, Small_Intestine_Terminal_Ileum, Skin_Not_Sun_Exposed_Suprapubic, Muscle_Skeletal, Minor_Salivary_Gland	30	0.037	0.131	0.00661
RP11-286H15.1	Brain_Nucleus_accumbens_basal_ganglia, Whole_Blood, Brain_Caudate_basal_ganglia, Skin_Sun_Exposed_Lower_leg, Colon_Transverse, Muscle_Skeletal, Brain_Cerebellum, Brain_Anterior_cingulate_cortex_BA24, Heart_Atrial_Appendage, Adipose_Subcutaneous, Brain_Spinal_cord_cervical_c.1, Brain_Substantia_nigra	12	0.492	NA	0.032
RP11-438L19.1	Cells_EBV.transformed_lymphocytes, Artery_Coronary, Skin_Not_Sun_Exposed_Suprapubic, Stomach, Brain_Spinal_cord_cervical_c.1, Skin_Sun_Exposed_Lower_leg, Colon_Transverse, Thyroid, Brain_Hippocampus, Brain_Amygdala, Brain_Anterior_cingulate_cortex_BA24	11	0.000277666	3.45e-12	2.41e-05
RP11-332H14.1	Prostate, Brain_Nucleus_accumbens_basal_ganglia, Esophagus_Muscularis, Cells_EBV.transformed_lymphocytes, Brain_Putamen_basal_ganglia, Colon_Transverse, Brain_Cortex, Heart_Left_Ventricle, Spleen	9	0.154	NA	0.00166
RP11-299H21.1	Esophagus_Gastroesophageal_Junction, Minor_Salivary_Gland, Breast_Mammary_Tissue, Adipose_Subcutaneous, Vagina	5	0.451	NA	0.00277
RP11-686O6.1	Pituitary, Pancreas, Thyroid, Small_Intestine_Terminal_Ileum, Colon_Transverse, Cells_EBV.transformed_lymphocytes, Cells_Transformed_fibroblasts, Breast_Mammary_Tissue, Skin_Sun_Exposed_Lower_leg	9	0.107	NA	0.0178
RP11-647K16.1	Skin_Not_Sun_Exposed_Suprapubic, Heart_Left_Ventricle, Spleen, Brain_Putamen_basal_ganglia, Heart_Atrial_Appendage, Brain_Hippocampus, Brain_Hypothalamus, Artery_Tibial, Ovary, Lung	10	0.385	NA	0.0306
RP11-332H14.2	Minor_Salivary_Gland, Brain_Anterior_cingulate_cortex_BA24, Brain_Nucleus_accumbens_basal_ganglia, Brain_Putamen_basal_ganglia, Brain_Spinal_cord_cervical_c.1, Esophagus_Mucosa, Heart_Atrial_Appendage, Brain_Amygdala, Brain_Cerebellar_Hemisphere, Brain_Cerebellum, Brain_Caudate_basal_ganglia, Brain_Frontal_Cortex_BA9, Artery_Coronary, Thyroid, Lung	15	0.318	NA	0.00995
RP11-449G16.1	Nerve_Tibial, Breast_Mammary_Tissue, Prostate, Stomach, Colon_Transverse, Brain_Cerebellar_Hemisphere, Adipose_Visceral_Omentum, Artery_Aorta, Heart_Atrial_Appendage, Lung, Testis, Artery_Coronary, Esophagus_Muscularis	13	0.0053	NA	0.0013
RP11-474G23.3	Breast_Mammary_Tissue, Colon_Sigmoid, Brain_Putamen_basal_ganglia, Skin_Sun_Exposed_Lower_leg, Prostate, Brain_Frontal_Cortex_BA9, Colon_Transverse, Brain_Cerebellum, Pancreas	9	0.417	NA	0.101
RP11-301O19.1	Esophagus_Mucosa, Brain_Cerebellar_Hemisphere, Muscle_Skeletal, Pancreas, Adrenal_Gland, Brain_Frontal_Cortex_BA9, Stomach, Brain_Hypothalamus, Colon_Sigmoid, Esophagus_Muscularis, Artery_Tibial, Heart_Atrial_Appendage, Lung, Skin_Sun_Exposed_Lower_leg, Adipose_Subcutaneous, Adipose_Visceral_Omentum, Brain_Amygdala, Brain_Nucleus_accumbens_basal_ganglia, Colon_Transverse, Skin_Not_Sun_Exposed_Suprapubic, Small_Intestine_Terminal_Ileum, Spleen, Testis, Brain_Hippocampus, Thyroid, Cells_Transformed_fibroblasts, Nerve_Tibial, Brain_Caudate_basal_ganglia, Cells_EBV.transformed_lymphocytes, Ovary, Vagina, Pituitary, Artery_Coronary, Heart_Left_Ventricle, Breast_Mammary_Tissue, Brain_Cortex, Artery_Aorta, Brain_Cerebellum	38	0.083	0.769	0.0672
RP11-107N15.1	Ovary, Brain_Cortex, Vagina, Brain_Caudate_basal_ganglia, Spleen, Heart_Atrial_Appendage, Brain_Cerebellar_Hemisphere, Adrenal_Gland, Brain_Substantia_nigra, Cells_Transformed_fibroblasts	10	0.253	NA	0.0223
RP11-455J20.3	Heart_Atrial_Appendage, Small_Intestine_Terminal_Ileum, Spleen, Brain_Cerebellar_Hemisphere, Adipose_Visceral_Omentum, Colon_Sigmoid, Uterus, Testis, Esophagus_Muscularis	9	0.451	NA	0.0695
RP11-434P11.2	Brain_Caudate_basal_ganglia, Minor_Salivary_Gland, Artery_Tibial, Cells_Transformed_fibroblasts, Brain_Hypothalamus, Artery_Aorta, Testis, Nerve_Tibial, Whole_Blood, Breast_Mammary_Tissue, Heart_Left_Ventricle, Thyroid, Heart_Atrial_Appendage, Colon_Sigmoid, Spleen, Esophagus_Mucosa, Prostate, Skin_Sun_Exposed_Lower_leg, Pituitary	19	0.000151507	0.00393	3.51e-06
RP11-493E12.2	Cells_Transformed_fibroblasts, Brain_Putamen_basal_ganglia, Brain_Hippocampus, Ovary, Stomach, Brain_Cerebellum, Artery_Coronary, Brain_Cerebellar_Hemisphere, Testis, Brain_Hypothalamus, Adipose_Subcutaneous	11	0.426	NA	0.0194
RP11-527J8.1	Adrenal_Gland, Brain_Nucleus_accumbens_basal_ganglia, Thyroid, Brain_Cerebellar_Hemisphere, Breast_Mammary_Tissue, Nerve_Tibial, Testis, Brain_Putamen_basal_ganglia, Prostate, Cells_EBV.transformed_lymphocytes, Brain_Cortex, Brain_Spinal_cord_cervical_c.1, Skin_Sun_Exposed_Lower_leg, Stomach, Brain_Anterior_cingulate_cortex_BA24, Cells_Transformed_fibroblasts, Adipose_Visceral_Omentum, Muscle_Skeletal, Esophagus_Mucosa, Skin_Not_Sun_Exposed_Suprapubic, Colon_Transverse, Esophagus_Gastroesophageal_Junction, Lung	23	0.000195454	3.84e-36	3.1e-06
RP11-686O6.2	Thyroid, Adipose_Subcutaneous, Heart_Atrial_Appendage, Brain_Cerebellar_Hemisphere, Cells_Transformed_fibroblasts, Lung, Artery_Tibial, Adrenal_Gland, Esophagus_Mucosa, Muscle_Skeletal, Colon_Sigmoid, Brain_Anterior_cingulate_cortex_BA24, Cells_EBV.transformed_lymphocytes, Colon_Transverse, Esophagus_Muscularis, Liver, Small_Intestine_Terminal_Ileum, Whole_Blood, Skin_Not_Sun_Exposed_Suprapubic, Nerve_Tibial, Breast_Mammary_Tissue, Spleen, Pancreas, Pituitary, Artery_Aorta, Brain_Caudate_basal_ganglia, Brain_Cortex, Brain_Putamen_basal_ganglia, Esophagus_Gastroesophageal_Junction, Heart_Left_Ventricle, Skin_Sun_Exposed_Lower_leg, Stomach, Brain_Cerebellum, Uterus, Brain_Frontal_Cortex_BA9, Brain_Spinal_cord_cervical_c.1	36	0.055	NA	0.0128
RP11-548H3.1	Esophagus_Muscularis, Brain_Caudate_basal_ganglia, Brain_Cortex, Brain_Cerebellum, Brain_Nucleus_accumbens_basal_ganglia, Brain_Amygdala, Stomach, Esophagus_Gastroesophageal_Junction	8	0.74	NA	0.163
SEMA3F	Thyroid, Brain_Caudate_basal_ganglia, Pituitary, Liver, Heart_Left_Ventricle, Colon_Sigmoid, Brain_Cortex, Heart_Atrial_Appendage, Ovary, Artery_Tibial, Esophagus_Mucosa, Esophagus_Muscularis, Adipose_Visceral_Omentum, Brain_Substantia_nigra	14	0.0018	0.0367	9.78e-06
PLXND1	Adipose_Visceral_Omentum, Thyroid, Artery_Aorta, Brain_Caudate_basal_ganglia, Brain_Amygdala	5	0.329	0.109	0.0176
RBM6	Brain_Caudate_basal_ganglia, Brain_Cerebellar_Hemisphere, Brain_Amygdala, Heart_Left_Ventricle	4	0.5	NA	0.0404
ZMYND10	Esophagus_Mucosa, Nerve_Tibial, Colon_Transverse, Artery_Coronary, Small_Intestine_Terminal_Ileum, Brain_Caudate_basal_ganglia, Testis, Brain_Substantia_nigra, Pituitary, Brain_Cerebellum, Brain_Hypothalamus, Uterus, Lung	13	0.000969235	6.49e-16	0.00153
CACNA2D2	Cells_EBV.transformed_lymphocytes, Brain_Cortex, Artery_Aorta, Heart_Atrial_Appendage, Brain_Cerebellum, Minor_Salivary_Gland, Liver, Thyroid, Testis, Small_Intestine_Terminal_Ileum, Cells_Transformed_fibroblasts, Adrenal_Gland, Esophagus_Muscularis, Stomach, Brain_Nucleus_accumbens_basal_ganglia, Skin_Sun_Exposed_Lower_leg, Esophagus_Mucosa, Pancreas, Muscle_Skeletal, Spleen, Ovary, Adipose_Visceral_Omentum	22	8.53e-05	0.0003	1.89e-05
DLEC1	Thyroid, Brain_Amygdala, Brain_Substantia_nigra, Artery_Tibial, Esophagus_Gastroesophageal_Junction, Colon_Transverse, Adrenal_Gland	7	0.367	0.249	0.00908
CELSR3	Whole_Blood, Muscle_Skeletal, Ovary, Adipose_Subcutaneous, Esophagus_Gastroesophageal_Junction, Artery_Aorta, Vagina, Heart_Atrial_Appendage, Pituitary, Artery_Tibial	10	0.116	0.0498	0.0301
SS18L2	Brain_Anterior_cingulate_cortex_BA24, Vagina, Breast_Mammary_Tissue, Colon_Sigmoid, Uterus, Brain_Caudate_basal_ganglia, Small_Intestine_Terminal_Ileum	7	0.144	0.000555	0.00218
SEC62	Adrenal_Gland, Brain_Hypothalamus, Uterus, Brain_Cerebellum, Brain_Anterior_cingulate_cortex_BA24, Brain_Spinal_cord_cervical_c.1, Brain_Cerebellar_Hemisphere, Brain_Hippocampus, Adipose_Subcutaneous, Esophagus_Mucosa, Pancreas, Colon_Transverse	12	0.046	0.058	0.00865
UQCRC1	Brain_Nucleus_accumbens_basal_ganglia, Brain_Cortex, Skin_Not_Sun_Exposed_Suprapubic, Esophagus_Muscularis, Vagina, Brain_Cerebellum, Adipose_Subcutaneous, Adipose_Visceral_Omentum, Pancreas	9	0.176	0.141	0.0435
HHATL	Brain_Cerebellar_Hemisphere, Colon_Transverse, Testis, Brain_Caudate_basal_ganglia, Heart_Left_Ventricle, Brain_Hippocampus, Vagina, Brain_Cerebellum, Skin_Sun_Exposed_Lower_leg, Artery_Tibial, Minor_Salivary_Gland, Thyroid, Heart_Atrial_Appendage, Skin_Not_Sun_Exposed_Suprapubic	14	0.509	0.254	0.0147
STAB1	Pancreas, Artery_Coronary, Thyroid, Brain_Anterior_cingulate_cortex_BA24, Spleen, Ovary, Brain_Cortex, Pituitary, Esophagus_Mucosa, Muscle_Skeletal, Heart_Left_Ventricle, Skin_Sun_Exposed_Lower_leg	12	1.12e-08	3.93e-79	3.1e-13
LARS2	Brain_Hypothalamus, Brain_Substantia_nigra, Liver	3	0.484	NA	0.0573
SEMA3B	Brain_Putamen_basal_ganglia, Artery_Aorta, Prostate, Pituitary, Brain_Hippocampus, Heart_Left_Ventricle, Brain_Nucleus_accumbens_basal_ganglia, Whole_Blood, Artery_Coronary	9	0.000432052	0.000346	9.78e-06
LTF	Brain_Frontal_Cortex_BA9, Testis, Brain_Cerebellar_Hemisphere, Pituitary, Vagina, Liver, Brain_Caudate_basal_ganglia, Brain_Cerebellum, Brain_Spinal_cord_cervical_c.1, Brain_Substantia_nigra, Esophagus_Mucosa, Heart_Left_Ventricle, Minor_Salivary_Gland, Skin_Sun_Exposed_Lower_leg, Brain_Anterior_cingulate_cortex_BA24, Brain_Cortex, Brain_Hypothalamus, Brain_Putamen_basal_ganglia, Brain_Hippocampus, Skin_Not_Sun_Exposed_Suprapubic	20	0.295	1.35e-06	0.0277
CLDN11	Adipose_Visceral_Omentum, Muscle_Skeletal, Adipose_Subcutaneous, Esophagus_Mucosa, Uterus, Esophagus_Muscularis, Colon_Sigmoid, Brain_Cerebellum, Brain_Hippocampus, Artery_Tibial, Stomach, Pituitary, Cells_Transformed_fibroblasts	13	0.0031	0.106	0.00375
ACPP	Brain_Frontal_Cortex_BA9, Esophagus_Gastroesophageal_Junction, Brain_Cerebellum, Brain_Anterior_cingulate_cortex_BA24, Lung, Nerve_Tibial	6	0.086	0.0354	0.00402
CHDH	Pituitary, Liver, Brain_Caudate_basal_ganglia, Brain_Putamen_basal_ganglia, Small_Intestine_Terminal_Ileum, Brain_Nucleus_accumbens_basal_ganglia, Skin_Not_Sun_Exposed_Suprapubic, Muscle_Skeletal, Testis, Heart_Atrial_Appendage, Esophagus_Gastroesophageal_Junction	11	0.027	3.16e-12	7.54e-05
WWTR1	Artery_Aorta, Skin_Not_Sun_Exposed_Suprapubic, Brain_Cortex, Colon_Sigmoid, Adipose_Visceral_Omentum, Brain_Cerebellum, Breast_Mammary_Tissue, Heart_Atrial_Appendage, Muscle_Skeletal, Brain_Putamen_basal_ganglia, Vagina, Stomach, Heart_Left_Ventricle	13	0.106	0.000656	0.0138
ALAS1	Brain_Substantia_nigra, Breast_Mammary_Tissue, Testis, Cells_EBV.transformed_lymphocytes, Adipose_Subcutaneous, Cells_Transformed_fibroblasts, Colon_Transverse, Esophagus_Muscularis	8	2.96e-05	9.77e-120	1.42e-11
ARHGAP31	Artery_Aorta, Cells_Transformed_fibroblasts, Thyroid, Brain_Frontal_Cortex_BA9, Whole_Blood, Esophagus_Mucosa, Minor_Salivary_Gland, Brain_Putamen_basal_ganglia, Skin_Sun_Exposed_Lower_leg, Adipose_Visceral_Omentum	10	0.351	0.62	0.0533
SLC4A7	Pancreas, Ovary, Heart_Left_Ventricle, Heart_Atrial_Appendage, Brain_Anterior_cingulate_cortex_BA24, Colon_Sigmoid, Artery_Aorta, Nerve_Tibial, Brain_Hippocampus, Muscle_Skeletal, Colon_Transverse, Adrenal_Gland, Stomach, Esophagus_Mucosa, Thyroid, Cells_Transformed_fibroblasts, Esophagus_Muscularis	17	0.0032	5.46e-18	0.000575
ASTE1	Pituitary, Small_Intestine_Terminal_Ileum, Brain_Cerebellum, Brain_Putamen_basal_ganglia, Uterus	5	0.695	0.46	0.0588
TBC1D23	Esophagus_Mucosa, Minor_Salivary_Gland, Stomach, Skin_Sun_Exposed_Lower_leg, Cells_Transformed_fibroblasts, Adipose_Visceral_Omentum, Ovary, Lung, Whole_Blood, Colon_Transverse, Spleen, Adrenal_Gland, Skin_Not_Sun_Exposed_Suprapubic	13	0.006	0.0071	0.0048
LSG1	Brain_Spinal_cord_cervical_c.1, Brain_Cerebellum	2	0.761	NA	0.359
EPHA3	Thyroid, Cells_Transformed_fibroblasts, Brain_Amygdala, Brain_Substantia_nigra, Artery_Aorta, Skin_Not_Sun_Exposed_Suprapubic, Heart_Left_Ventricle, Esophagus_Muscularis, Brain_Hippocampus, Spleen, Nerve_Tibial, Muscle_Skeletal, Brain_Caudate_basal_ganglia, Brain_Frontal_Cortex_BA9, Pancreas	15	0.024	6.51e-20	0.0145
PIK3CB	Brain_Frontal_Cortex_BA9, Pituitary	2	0.821	0.122	0.101
MCF2L2	Pituitary, Brain_Frontal_Cortex_BA9, Spleen, Brain_Amygdala, Heart_Atrial_Appendage, Minor_Salivary_Gland, Brain_Substantia_nigra, Brain_Cerebellum, Muscle_Skeletal, Skin_Not_Sun_Exposed_Suprapubic, Pancreas, Prostate, Small_Intestine_Terminal_Ileum	13	0.494	0.00187	0.0534
ITIH4	Liver, Cells_EBV.transformed_lymphocytes, Pancreas, Muscle_Skeletal, Minor_Salivary_Gland, Uterus, Brain_Hypothalamus, Heart_Atrial_Appendage, Vagina, Brain_Spinal_cord_cervical_c.1, Esophagus_Mucosa, Lung, Brain_Anterior_cingulate_cortex_BA24, Brain_Frontal_Cortex_BA9, Adipose_Visceral_Omentum, Heart_Left_Ventricle, Skin_Not_Sun_Exposed_Suprapubic, Adipose_Subcutaneous, Artery_Aorta, Brain_Amygdala, Brain_Caudate_basal_ganglia, Brain_Nucleus_accumbens_basal_ganglia, Nerve_Tibial, Spleen, Breast_Mammary_Tissue, Skin_Sun_Exposed_Lower_leg, Artery_Tibial, Cells_Transformed_fibroblasts, Artery_Coronary, Brain_Hippocampus, Pituitary, Whole_Blood, Small_Intestine_Terminal_Ileum, Brain_Putamen_basal_ganglia, Colon_Transverse, Brain_Substantia_nigra, Thyroid, Colon_Sigmoid, Ovary, Brain_Cortex, Prostate	41	6.49e-05	4.76e-14	2.38e-15
ITIH1	Artery_Tibial, Nerve_Tibial, Ovary, Artery_Coronary, Testis, Vagina, Adrenal_Gland, Heart_Atrial_Appendage, Skin_Not_Sun_Exposed_Suprapubic, Stomach, Adipose_Visceral_Omentum	11	2.54e-05	1.26e-36	5.4e-15
IL17RB	Stomach, Lung, Brain_Amygdala, Brain_Spinal_cord_cervical_c.1, Heart_Left_Ventricle, Cells_Transformed_fibroblasts, Esophagus_Mucosa, Brain_Substantia_nigra, Esophagus_Gastroesophageal_Junction, Spleen, Brain_Caudate_basal_ganglia, Brain_Cerebellar_Hemisphere, Esophagus_Muscularis, Skin_Not_Sun_Exposed_Suprapubic, Artery_Tibial, Thyroid	16	0.128	0.000598	0.000779
DCBLD2	Uterus, Brain_Cerebellum, Skin_Sun_Exposed_Lower_leg, Brain_Cerebellar_Hemisphere, Esophagus_Mucosa, Minor_Salivary_Gland, Testis, Skin_Not_Sun_Exposed_Suprapubic, Stomach, Esophagus_Gastroesophageal_Junction, Brain_Caudate_basal_ganglia	11	0.574	0.463	0.0389
ATP11B	Cells_Transformed_fibroblasts, Artery_Tibial, Artery_Aorta, Esophagus_Muscularis, Heart_Left_Ventricle, Breast_Mammary_Tissue, Esophagus_Mucosa, Prostate, Nerve_Tibial, Esophagus_Gastroesophageal_Junction, Pituitary, Brain_Nucleus_accumbens_basal_ganglia, Brain_Cerebellar_Hemisphere, Cells_EBV.transformed_lymphocytes, Adipose_Subcutaneous, Lung, Muscle_Skeletal, Colon_Transverse, Adipose_Visceral_Omentum, Colon_Sigmoid, Artery_Coronary, Heart_Atrial_Appendage, Brain_Hypothalamus, Small_Intestine_Terminal_Ileum, Adrenal_Gland, Uterus, Pancreas, Brain_Caudate_basal_ganglia, Minor_Salivary_Gland, Testis, Brain_Frontal_Cortex_BA9	31	3.15e-06	4.24e-05	4.69e-06
SEC61A1	Ovary, Brain_Cerebellum, Brain_Cortex	3	0.631	0.306	0.00459
DGKG	Artery_Tibial, Muscle_Skeletal, Brain_Hypothalamus, Ovary, Thyroid, Brain_Cortex	6	0.00101102	0.00201	0.000482
ACAA1	Esophagus_Mucosa, Brain_Frontal_Cortex_BA9, Brain_Cerebellum, Brain_Hypothalamus, Brain_Anterior_cingulate_cortex_BA24, Skin_Sun_Exposed_Lower_leg, Skin_Not_Sun_Exposed_Suprapubic, Thyroid	8	0.218	0.00132	0.00164
TNK2	Heart_Atrial_Appendage, Prostate, Cells_EBV.transformed_lymphocytes, Nerve_Tibial, Uterus, Brain_Substantia_nigra, Muscle_Skeletal, Esophagus_Gastroesophageal_Junction, Brain_Cortex, Cells_Transformed_fibroblasts, Artery_Tibial	11	0.461	2.03e-07	0.0118
ST3GAL6	Adipose_Visceral_Omentum, Minor_Salivary_Gland, Brain_Cortex, Heart_Atrial_Appendage, Colon_Transverse, Brain_Nucleus_accumbens_basal_ganglia, Artery_Coronary, Skin_Sun_Exposed_Lower_leg, Skin_Not_Sun_Exposed_Suprapubic, Breast_Mammary_Tissue, Esophagus_Gastroesophageal_Junction, Esophagus_Muscularis, Artery_Aorta, Heart_Left_Ventricle, Artery_Tibial	15	0.501	0.0229	0.0212
CLDN18	Esophagus_Mucosa, Artery_Tibial, Brain_Hippocampus, Adipose_Subcutaneous, Brain_Caudate_basal_ganglia, Brain_Cortex	6	0.943	0.325	0.0924
ZBTB11	Artery_Tibial, Cells_EBV.transformed_lymphocytes, Brain_Cerebellum, Spleen, Brain_Cortex, Skin_Not_Sun_Exposed_Suprapubic, Testis, Muscle_Skeletal, Artery_Aorta, Uterus	10	0.04	1.85e-07	0.0204
RHOA	Esophagus_Mucosa, Nerve_Tibial, Brain_Cortex, Brain_Hippocampus, Ovary, Adipose_Visceral_Omentum, Muscle_Skeletal, Esophagus_Muscularis, Cells_Transformed_fibroblasts, Breast_Mammary_Tissue	10	0.053	5.26e-05	0.0089
RASSF1	Ovary, Spleen, Nerve_Tibial, Esophagus_Muscularis, Muscle_Skeletal, Artery_Tibial, Esophagus_Mucosa, Skin_Sun_Exposed_Lower_leg, Brain_Cerebellum, Brain_Substantia_nigra, Thyroid, Pancreas, Brain_Putamen_basal_ganglia	13	0.00163566	3.77e-17	0.000152
ATP1B3	Breast_Mammary_Tissue, Whole_Blood, Vagina, Artery_Tibial, Cells_EBV.transformed_lymphocytes, Cells_Transformed_fibroblasts, Adrenal_Gland, Thyroid, Heart_Atrial_Appendage	9	0.000595672	0.00133	0.000109
PFN2	Spleen, Breast_Mammary_Tissue, Esophagus_Mucosa, Brain_Cerebellar_Hemisphere, Nerve_Tibial, Brain_Caudate_basal_ganglia, Esophagus_Gastroesophageal_Junction, Colon_Sigmoid, Prostate, Artery_Aorta, Artery_Tibial, Heart_Atrial_Appendage, Skin_Sun_Exposed_Lower_leg, Colon_Transverse, Ovary, Testis, Adipose_Subcutaneous	17	0.081	0.334	0.00686
ZXDC	Brain_Cerebellum, Brain_Amygdala, Brain_Cerebellar_Hemisphere, Brain_Nucleus_accumbens_basal_ganglia, Brain_Putamen_basal_ganglia, Lung, Pituitary, Skin_Not_Sun_Exposed_Suprapubic, Cells_Transformed_fibroblasts, Esophagus_Muscularis, Colon_Transverse, Nerve_Tibial, Thyroid, Whole_Blood, Artery_Coronary, Esophagus_Gastroesophageal_Junction, Esophagus_Mucosa, Brain_Substantia_nigra, Brain_Spinal_cord_cervical_c.1, Prostate, Brain_Frontal_Cortex_BA9, Artery_Tibial, Heart_Atrial_Appendage, Small_Intestine_Terminal_Ileum, Brain_Caudate_basal_ganglia, Brain_Hippocampus, Colon_Sigmoid, Heart_Left_Ventricle, Uterus, Vagina, Artery_Aorta, Adipose_Visceral_Omentum, Stomach, Ovary, Skin_Sun_Exposed_Lower_leg, Brain_Cortex, Adrenal_Gland, Spleen, Pancreas, Adipose_Subcutaneous, Brain_Anterior_cingulate_cortex_BA24, Brain_Hypothalamus, Breast_Mammary_Tissue	43	0.0025	0.0399	0.000232
RAD18	Small_Intestine_Terminal_Ileum, Brain_Cortex, Nerve_Tibial, Esophagus_Mucosa, Skin_Not_Sun_Exposed_Suprapubic, Skin_Sun_Exposed_Lower_leg, Adipose_Subcutaneous, Artery_Tibial, Breast_Mammary_Tissue, Adrenal_Gland, Esophagus_Gastroesophageal_Junction, Colon_Transverse	12	0.566	0.648	0.112
LMCD1	Heart_Atrial_Appendage, Heart_Left_Ventricle, Colon_Transverse, Brain_Cerebellar_Hemisphere, Thyroid, Whole_Blood, Cells_Transformed_fibroblasts, Lung, Brain_Anterior_cingulate_cortex_BA24, Testis, Nerve_Tibial, Colon_Sigmoid	12	0.045	0.145	0.00317
HLTF	Brain_Putamen_basal_ganglia, Colon_Sigmoid, Prostate, Pituitary, Brain_Hypothalamus, Brain_Frontal_Cortex_BA9, Brain_Anterior_cingulate_cortex_BA24, Brain_Spinal_cord_cervical_c.1, Colon_Transverse, Liver, Adrenal_Gland, Brain_Amygdala, Brain_Substantia_nigra, Skin_Sun_Exposed_Lower_leg, Heart_Atrial_Appendage, Nerve_Tibial, Adipose_Subcutaneous, Artery_Tibial, Brain_Cerebellum	19	0.298	0.94	0.0496
TFRC	Brain_Hypothalamus, Brain_Amygdala, Cells_EBV.transformed_lymphocytes, Adipose_Subcutaneous, Skin_Not_Sun_Exposed_Suprapubic, Testis, Lung	7	0.56	0.0294	0.0161
TRNT1	Brain_Hippocampus, Brain_Amygdala, Cells_Transformed_fibroblasts, Brain_Caudate_basal_ganglia, Breast_Mammary_Tissue, Uterus, Brain_Cerebellar_Hemisphere, Adipose_Subcutaneous, Esophagus_Mucosa, Esophagus_Muscularis, Lung, Skin_Sun_Exposed_Lower_leg, Small_Intestine_Terminal_Ileum, Brain_Putamen_basal_ganglia, Thyroid, Skin_Not_Sun_Exposed_Suprapubic, Stomach, Colon_Transverse, Spleen, Colon_Sigmoid, Esophagus_Gastroesophageal_Junction, Adipose_Visceral_Omentum	22	0.096	0.0858	0.00154
TP63	Ovary, Lung, Esophagus_Gastroesophageal_Junction, Brain_Substantia_nigra, Nerve_Tibial, Adrenal_Gland, Breast_Mammary_Tissue, Liver, Small_Intestine_Terminal_Ileum	9	0.0048	0.0511	0.000353
PPP2R3A	Adipose_Subcutaneous, Cells_EBV.transformed_lymphocytes, Minor_Salivary_Gland, Brain_Anterior_cingulate_cortex_BA24, Thyroid, Breast_Mammary_Tissue, Testis, Brain_Nucleus_accumbens_basal_ganglia, Nerve_Tibial	9	0.408	0.000126	0.0104
MAP3K13	Adipose_Visceral_Omentum, Muscle_Skeletal, Brain_Cortex, Esophagus_Muscularis, Artery_Coronary, Lung, Pancreas, Skin_Not_Sun_Exposed_Suprapubic, Brain_Spinal_cord_cervical_c.1, Brain_Hypothalamus, Whole_Blood	11	0.36	0.0354	0.0259
MGLL	Lung, Testis, Esophagus_Mucosa, Brain_Cerebellar_Hemisphere, Brain_Cerebellum, Brain_Hippocampus, Cells_Transformed_fibroblasts	7	0.455	0.48	0.00689
FNDC3B	Adipose_Visceral_Omentum, Lung, Ovary, Brain_Anterior_cingulate_cortex_BA24, Thyroid, Artery_Tibial, Small_Intestine_Terminal_Ileum	7	0.17	0.0466	0.00698
PLD1	Esophagus_Mucosa, Muscle_Skeletal, Liver, Esophagus_Gastroesophageal_Junction, Ovary, Brain_Cerebellum, Artery_Coronary, Prostate, Brain_Hippocampus, Artery_Aorta, Stomach, Spleen, Heart_Atrial_Appendage, Artery_Tibial	14	0.261	0.725	0.0515
RAB7A	Heart_Left_Ventricle, Skin_Sun_Exposed_Lower_leg, Esophagus_Muscularis, Artery_Tibial, Adipose_Subcutaneous, Spleen, Vagina	7	0.634	0.00117	0.0529
MKRN2	Testis, Brain_Hypothalamus, Thyroid, Breast_Mammary_Tissue, Adipose_Visceral_Omentum, Heart_Left_Ventricle, Muscle_Skeletal, Heart_Atrial_Appendage, Small_Intestine_Terminal_Ileum, Artery_Aorta, Artery_Tibial, Artery_Coronary, Adrenal_Gland, Skin_Sun_Exposed_Lower_leg, Esophagus_Gastroesophageal_Junction, Adipose_Subcutaneous, Brain_Cortex, Cells_Transformed_fibroblasts, Skin_Not_Sun_Exposed_Suprapubic, Liver, Prostate, Esophagus_Mucosa, Brain_Caudate_basal_ganglia, Pancreas	24	0.001	7.89e-16	2.22e-06
PTPN23	Colon_Sigmoid, Stomach, Artery_Aorta, Brain_Cerebellum, Brain_Spinal_cord_cervical_c.1, Pancreas, Esophagus_Muscularis, Testis, Skin_Not_Sun_Exposed_Suprapubic, Heart_Atrial_Appendage, Thyroid, Artery_Coronary, Adipose_Subcutaneous, Artery_Tibial, Heart_Left_Ventricle, Colon_Transverse, Ovary, Skin_Sun_Exposed_Lower_leg	18	0.038	0.061	0.00593
MLH1	Breast_Mammary_Tissue, Artery_Coronary, Brain_Frontal_Cortex_BA9, Muscle_Skeletal, Esophagus_Muscularis, Cells_EBV.transformed_lymphocytes, Prostate, Spleen, Brain_Cerebellar_Hemisphere	9	7.58e-05	1.83e-53	2.48e-08
TOP2B	Adipose_Subcutaneous, Heart_Atrial_Appendage, Brain_Cortex, Pancreas, Muscle_Skeletal, Esophagus_Mucosa, Cells_EBV.transformed_lymphocytes, Pituitary, Artery_Aorta, Heart_Left_Ventricle	10	0.047	0.00139	0.0133
MCCC1	Brain_Anterior_cingulate_cortex_BA24, Nerve_Tibial, Skin_Sun_Exposed_Lower_leg, Brain_Caudate_basal_ganglia, Brain_Nucleus_accumbens_basal_ganglia, Brain_Putamen_basal_ganglia, Brain_Cerebellum, Lung, Spleen, Cells_Transformed_fibroblasts, Artery_Aorta, Esophagus_Muscularis, Brain_Hypothalamus, Muscle_Skeletal, Testis, Stomach, Adrenal_Gland, Skin_Not_Sun_Exposed_Suprapubic, Adipose_Visceral_Omentum, Whole_Blood, Colon_Sigmoid, Small_Intestine_Terminal_Ileum, Pancreas, Brain_Substantia_nigra	24	3.04e-05	0.000142	3.69e-05
LAMP3	Artery_Tibial, Brain_Amygdala, Stomach, Brain_Substantia_nigra, Thyroid, Brain_Putamen_basal_ganglia, Testis, Brain_Cerebellum, Pancreas	9	0.000323046	0.00112	1.8e-05
LXN	Brain_Putamen_basal_ganglia, Pituitary, Ovary, Esophagus_Mucosa, Adrenal_Gland	5	0.808	0.408	0.0436
CRYBG3	Brain_Frontal_Cortex_BA9, Adrenal_Gland, Liver, Testis, Brain_Amygdala, Brain_Putamen_basal_ganglia	6	0.578	1.66e-07	0.0069
CPOX	Adipose_Subcutaneous, Brain_Cerebellum, Adipose_Visceral_Omentum, Colon_Sigmoid, Esophagus_Muscularis, Pancreas, Skin_Not_Sun_Exposed_Suprapubic, Lung, Cells_Transformed_fibroblasts, Brain_Spinal_cord_cervical_c.1, Skin_Sun_Exposed_Lower_leg	11	0.409	0.562	0.0668
IMPG2	Brain_Cerebellar_Hemisphere, Uterus, Brain_Caudate_basal_ganglia, Thyroid, Breast_Mammary_Tissue, Brain_Cortex, Esophagus_Muscularis, Esophagus_Gastroesophageal_Junction, Lung, Brain_Cerebellum, Brain_Hypothalamus, Adipose_Subcutaneous, Heart_Atrial_Appendage, Artery_Aorta, Colon_Sigmoid, Stomach	16	0.115	2.69e-09	0.0127
UBA5	Artery_Aorta, Brain_Amygdala, Brain_Frontal_Cortex_BA9, Esophagus_Mucosa, Vagina, Ovary	6	0.02	0.0159	0.000965
GSK3B	Heart_Atrial_Appendage, Brain_Cortex, Brain_Nucleus_accumbens_basal_ganglia, Lung, Esophagus_Gastroesophageal_Junction, Brain_Frontal_Cortex_BA9, Skin_Sun_Exposed_Lower_leg, Thyroid, Brain_Caudate_basal_ganglia, Whole_Blood, Pituitary	11	0.305	0.304	0.0439
RNF13	Brain_Caudate_basal_ganglia, Vagina, Thyroid, Adipose_Subcutaneous, Testis, Brain_Anterior_cingulate_cortex_BA24, Cells_Transformed_fibroblasts, Muscle_Skeletal, Brain_Cerebellar_Hemisphere, Whole_Blood, Brain_Amygdala	11	0.146	2.17e-07	0.0239
CHMP2B	Artery_Tibial, Adipose_Visceral_Omentum, Whole_Blood, Cells_Transformed_fibroblasts, Colon_Transverse, Prostate, Cells_EBV.transformed_lymphocytes, Brain_Nucleus_accumbens_basal_ganglia, Pancreas, Breast_Mammary_Tissue, Adrenal_Gland, Artery_Aorta, Adipose_Subcutaneous, Lung, Nerve_Tibial, Muscle_Skeletal, Thyroid, Ovary, Esophagus_Mucosa, Spleen, Skin_Sun_Exposed_Lower_leg, Heart_Atrial_Appendage, Heart_Left_Ventricle, Colon_Sigmoid, Minor_Salivary_Gland	25	0.000193796	0.000109	0.000278
MYNN	Brain_Substantia_nigra, Artery_Aorta, Esophagus_Muscularis, Testis, Brain_Anterior_cingulate_cortex_BA24, Skin_Not_Sun_Exposed_Suprapubic, Brain_Putamen_basal_ganglia, Adipose_Subcutaneous, Pancreas, Artery_Tibial, Pituitary, Brain_Cerebellum	12	0.0011	0.144	0.0075
MECOM	Colon_Sigmoid, Brain_Anterior_cingulate_cortex_BA24, Esophagus_Mucosa, Spleen, Brain_Cortex, Brain_Putamen_basal_ganglia	6	0.027	0.225	0.000515
DOCK3	Lung, Heart_Atrial_Appendage, Adrenal_Gland, Thyroid, Artery_Aorta, Nerve_Tibial, Artery_Tibial, Adipose_Subcutaneous, Artery_Coronary, Stomach, Skin_Not_Sun_Exposed_Suprapubic, Adipose_Visceral_Omentum, Heart_Left_Ventricle, Pancreas, Muscle_Skeletal, Small_Intestine_Terminal_Ileum, Brain_Nucleus_accumbens_basal_ganglia, Skin_Sun_Exposed_Lower_leg, Cells_Transformed_fibroblasts, Esophagus_Mucosa	20	0.000308478	1.33e-18	9.29e-05
C3orf18	Minor_Salivary_Gland, Esophagus_Muscularis, Heart_Left_Ventricle, Brain_Putamen_basal_ganglia, Brain_Substantia_nigra, Adipose_Subcutaneous, Muscle_Skeletal, Cells_Transformed_fibroblasts, Brain_Nucleus_accumbens_basal_ganglia, Esophagus_Gastroesophageal_Junction, Brain_Caudate_basal_ganglia, Colon_Transverse, Whole_Blood, Prostate, Brain_Cortex, Nerve_Tibial, Colon_Sigmoid, Skin_Not_Sun_Exposed_Suprapubic, Brain_Frontal_Cortex_BA9, Brain_Cerebellum, Heart_Atrial_Appendage, Artery_Tibial, Small_Intestine_Terminal_Ileum, Brain_Hypothalamus, Breast_Mammary_Tissue, Artery_Aorta, Pancreas, Brain_Spinal_cord_cervical_c.1	28	0.000483443	1.75e-05	7.63e-06
TMEM40	Whole_Blood, Cells_Transformed_fibroblasts, Skin_Sun_Exposed_Lower_leg, Adipose_Visceral_Omentum, Lung, Brain_Frontal_Cortex_BA9, Prostate, Esophagus_Mucosa, Spleen, Stomach, Brain_Cerebellum, Esophagus_Gastroesophageal_Junction, Thyroid, Testis, Brain_Hypothalamus	15	0.079	0.00041	0.0314
KIF9	Brain_Cerebellum, Ovary, Minor_Salivary_Gland, Spleen, Testis, Esophagus_Gastroesophageal_Junction, Adipose_Visceral_Omentum, Lung, Adrenal_Gland, Nerve_Tibial, Breast_Mammary_Tissue, Whole_Blood	12	0.023	NA	0.000984
DNAJB11	Liver, Vagina, Brain_Hypothalamus, Minor_Salivary_Gland, Brain_Cortex, Brain_Substantia_nigra, Skin_Not_Sun_Exposed_Suprapubic, Brain_Nucleus_accumbens_basal_ganglia, Pituitary, Muscle_Skeletal	10	0.102	0.0461	0.0109
LEPREL1	Minor_Salivary_Gland, Brain_Hippocampus, Esophagus_Muscularis, Skin_Sun_Exposed_Lower_leg, Artery_Aorta, Colon_Transverse	6	0.887	0.223	0.0889
CHRD	Brain_Hypothalamus, Colon_Sigmoid, Artery_Aorta, Cells_Transformed_fibroblasts, Brain_Cerebellar_Hemisphere, Pancreas, Brain_Cortex, Adipose_Subcutaneous, Thyroid, Small_Intestine_Terminal_Ileum	10	0.000361468	0.000809	9.4e-07
IL5RA	Adipose_Subcutaneous, Esophagus_Muscularis, Whole_Blood, Small_Intestine_Terminal_Ileum, Minor_Salivary_Gland	5	0.336	0.0226	0.0216
CMTM6	Skin_Sun_Exposed_Lower_leg, Lung, Artery_Tibial, Heart_Left_Ventricle, Skin_Not_Sun_Exposed_Suprapubic, Spleen, Liver, Esophagus_Gastroesophageal_Junction, Adipose_Subcutaneous, Esophagus_Muscularis, Thyroid, Vagina, Adrenal_Gland, Brain_Nucleus_accumbens_basal_ganglia	14	0.0069	0.0394	0.00754
TF	Whole_Blood, Uterus, Brain_Cerebellar_Hemisphere, Stomach, Spleen, Cells_Transformed_fibroblasts, Cells_EBV.transformed_lymphocytes, Testis	8	0.068	0.00265	0.00126
CDV3	Nerve_Tibial, Adipose_Subcutaneous, Muscle_Skeletal, Testis, Adipose_Visceral_Omentum, Heart_Left_Ventricle, Thyroid, Spleen, Uterus, Lung, Whole_Blood, Brain_Hypothalamus, Brain_Substantia_nigra	13	0.161	0.142	0.0132
CD200	Esophagus_Muscularis, Heart_Left_Ventricle, Artery_Coronary, Stomach, Colon_Transverse	5	0.659	0.278	0.0323
CCDC80	Brain_Substantia_nigra, Skin_Not_Sun_Exposed_Suprapubic, Heart_Atrial_Appendage, Esophagus_Muscularis, Brain_Hippocampus, Brain_Cortex, Artery_Aorta, Adipose_Visceral_Omentum, Artery_Coronary, Brain_Spinal_cord_cervical_c.1, Heart_Left_Ventricle	11	0.368	0.506	0.028
LRRFIP2	Adrenal_Gland, Prostate, Colon_Transverse, Pancreas, Colon_Sigmoid, Brain_Caudate_basal_ganglia, Brain_Amygdala, Brain_Nucleus_accumbens_basal_ganglia, Brain_Hypothalamus, Brain_Putamen_basal_ganglia, Brain_Hippocampus, Adipose_Subcutaneous, Thyroid, Brain_Cerebellar_Hemisphere, Esophagus_Muscularis, Nerve_Tibial, Esophagus_Gastroesophageal_Junction, Cells_Transformed_fibroblasts, Muscle_Skeletal, Brain_Substantia_nigra, Artery_Aorta, Liver, Heart_Atrial_Appendage, Small_Intestine_Terminal_Ileum, Testis, Whole_Blood, Brain_Cerebellum, Esophagus_Mucosa, Stomach, Skin_Not_Sun_Exposed_Suprapubic, Brain_Cortex, Artery_Tibial, Brain_Anterior_cingulate_cortex_BA24, Skin_Sun_Exposed_Lower_leg, Lung	35	3.6e-05	1.71e-19	2.18e-10
SEC22C	Brain_Cerebellar_Hemisphere, Breast_Mammary_Tissue, Esophagus_Muscularis, Small_Intestine_Terminal_Ileum, Heart_Left_Ventricle, Skin_Sun_Exposed_Lower_leg, Adipose_Visceral_Omentum, Heart_Atrial_Appendage, Stomach, Brain_Cerebellum	10	0.814	0.338	0.0518
XYLB	Skin_Sun_Exposed_Lower_leg, Heart_Atrial_Appendage, Pancreas, Liver, Vagina, Lung, Cells_Transformed_fibroblasts, Stomach, Artery_Tibial, Adrenal_Gland, Brain_Anterior_cingulate_cortex_BA24, Brain_Spinal_cord_cervical_c.1	12	0.01	0.000719	0.00183
EHHADH	Brain_Substantia_nigra, Adrenal_Gland, Brain_Hypothalamus, Adipose_Visceral_Omentum, Thyroid, Minor_Salivary_Gland, Brain_Frontal_Cortex_BA9	7	0.328	0.0181	0.0196
CNTN3	Brain_Nucleus_accumbens_basal_ganglia, Heart_Atrial_Appendage, Brain_Cortex, Muscle_Skeletal, Liver, Adipose_Subcutaneous, Esophagus_Muscularis, Heart_Left_Ventricle, Spleen, Adipose_Visceral_Omentum, Brain_Putamen_basal_ganglia, Stomach	12	0.0038	1.37e-06	0.00586
SMC4	Artery_Aorta, Prostate, Colon_Sigmoid, Nerve_Tibial	4	0.072	0.00131	0.000282
SELK	Ovary, Brain_Amygdala, Small_Intestine_Terminal_Ileum, Brain_Hippocampus, Cells_EBV.transformed_lymphocytes, Thyroid	6	0.129	8.38e-28	7.54e-05
ACTR8	Vagina, Spleen, Esophagus_Muscularis, Brain_Putamen_basal_ganglia, Small_Intestine_Terminal_Ileum, Brain_Anterior_cingulate_cortex_BA24, Brain_Caudate_basal_ganglia, Muscle_Skeletal, Cells_Transformed_fibroblasts, Brain_Cerebellum, Colon_Sigmoid, Thyroid, Pancreas, Adrenal_Gland, Brain_Cortex, Ovary, Pituitary, Nerve_Tibial, Lung, Artery_Aorta, Esophagus_Mucosa, Liver, Stomach, Brain_Substantia_nigra, Adipose_Subcutaneous, Adipose_Visceral_Omentum, Artery_Coronary, Brain_Amygdala, Brain_Cerebellar_Hemisphere, Brain_Frontal_Cortex_BA9, Esophagus_Gastroesophageal_Junction, Heart_Atrial_Appendage, Colon_Transverse, Prostate, Brain_Nucleus_accumbens_basal_ganglia, Breast_Mammary_Tissue, Brain_Hippocampus, Cells_EBV.transformed_lymphocytes, Brain_Hypothalamus	39	0.199	0.45	0.0075
TIMMDC1	Prostate, Brain_Substantia_nigra, Vagina, Whole_Blood, Lung, Breast_Mammary_Tissue, Brain_Spinal_cord_cervical_c.1, Adipose_Subcutaneous, Cells_Transformed_fibroblasts	9	0.211	0.0501	0.0413
CRBN	Minor_Salivary_Gland, Pancreas, Adipose_Visceral_Omentum, Nerve_Tibial, Adipose_Subcutaneous, Pituitary, Brain_Spinal_cord_cervical_c.1, Colon_Sigmoid, Whole_Blood, Artery_Tibial, Artery_Coronary, Heart_Atrial_Appendage, Thyroid, Esophagus_Muscularis, Colon_Transverse, Skin_Sun_Exposed_Lower_leg, Testis, Esophagus_Gastroesophageal_Junction, Muscle_Skeletal, Brain_Amygdala, Lung	21	0.143	0.0944	9.19e-05
HGD	Vagina, Thyroid, Esophagus_Mucosa, Muscle_Skeletal, Brain_Spinal_cord_cervical_c.1, Brain_Frontal_Cortex_BA9	6	0.093	0.0422	0.000369
NPHP3	Liver, Heart_Left_Ventricle	2	0.91	NA	0.382
NIT2	Brain_Frontal_Cortex_BA9, Minor_Salivary_Gland, Artery_Aorta, Brain_Cerebellum, Brain_Nucleus_accumbens_basal_ganglia, Cells_Transformed_fibroblasts, Vagina, Thyroid, Brain_Cortex, Brain_Caudate_basal_ganglia, Pituitary, Brain_Anterior_cingulate_cortex_BA24, Brain_Putamen_basal_ganglia, Testis, Esophagus_Gastroesophageal_Junction, Brain_Hypothalamus, Artery_Coronary, Skin_Sun_Exposed_Lower_leg, Pancreas, Brain_Cerebellar_Hemisphere, Uterus, Esophagus_Mucosa, Liver, Adipose_Subcutaneous, Esophagus_Muscularis, Lung, Spleen, Whole_Blood, Muscle_Skeletal, Colon_Sigmoid, Brain_Spinal_cord_cervical_c.1, Adipose_Visceral_Omentum	32	0.056	0.00623	0.0229
FAM162A	Brain_Hypothalamus, Adrenal_Gland, Vagina, Brain_Cortex, Ovary, Brain_Cerebellar_Hemisphere, Muscle_Skeletal	7	0.12	0.0169	0.00124
PCCB	Vagina, Brain_Nucleus_accumbens_basal_ganglia, Brain_Putamen_basal_ganglia, Prostate, Adrenal_Gland, Heart_Left_Ventricle, Brain_Caudate_basal_ganglia, Colon_Transverse	8	0.459	0.00816	0.0584
CEP70	Brain_Cortex, Breast_Mammary_Tissue, Brain_Putamen_basal_ganglia, Skin_Sun_Exposed_Lower_leg	4	0.75	0.287	0.0658
RBP1	Brain_Nucleus_accumbens_basal_ganglia, Brain_Caudate_basal_ganglia, Brain_Anterior_cingulate_cortex_BA24, Adipose_Visceral_Omentum, Pituitary, Brain_Cortex, Minor_Salivary_Gland, Ovary, Brain_Hippocampus	9	0.356	0.000485	0.00885
SLC25A36	Brain_Anterior_cingulate_cortex_BA24, Spleen, Artery_Aorta, Brain_Putamen_basal_ganglia, Testis, Brain_Nucleus_accumbens_basal_ganglia, Brain_Cerebellar_Hemisphere, Liver, Esophagus_Gastroesophageal_Junction	9	0.05	0.0504	0.0162
GRK7	Brain_Cerebellum, Adipose_Subcutaneous	2	0.843	NA	0.147
RNF7	Prostate, Testis, Brain_Putamen_basal_ganglia, Colon_Transverse, Spleen, Liver, Brain_Amygdala, Heart_Atrial_Appendage, Pituitary, Esophagus_Muscularis, Adipose_Subcutaneous, Artery_Coronary, Lung, Minor_Salivary_Gland, Stomach, Whole_Blood, Colon_Sigmoid, Heart_Left_Ventricle, Artery_Aorta	19	0.138	0.000837	0.00134
TFDP2	Breast_Mammary_Tissue, Brain_Hippocampus, Colon_Sigmoid, Esophagus_Muscularis, Whole_Blood, Artery_Tibial, Adipose_Subcutaneous, Skin_Sun_Exposed_Lower_leg, Adipose_Visceral_Omentum, Stomach, Heart_Left_Ventricle, Nerve_Tibial, Brain_Cerebellum, Esophagus_Mucosa, Brain_Putamen_basal_ganglia	15	0.001	0.00141	0.000765
KAT2B	Whole_Blood, Artery_Tibial, Adipose_Visceral_Omentum, Brain_Caudate_basal_ganglia, Brain_Cerebellum, Adipose_Subcutaneous, Brain_Cerebellar_Hemisphere, Lung, Stomach, Heart_Left_Ventricle, Pancreas, Adrenal_Gland, Muscle_Skeletal, Brain_Nucleus_accumbens_basal_ganglia, Colon_Sigmoid, Esophagus_Mucosa	16	0.013	1.58e-09	0.00118
BCHE	Colon_Sigmoid, Brain_Putamen_basal_ganglia, Brain_Spinal_cord_cervical_c.1, Brain_Cerebellar_Hemisphere, Brain_Amygdala, Liver, Brain_Hippocampus, Thyroid, Stomach, Adrenal_Gland, Pituitary, Skin_Sun_Exposed_Lower_leg, Brain_Hypothalamus, Heart_Atrial_Appendage	14	0.09	0.0453	0.00378
SERPINI2	Esophagus_Mucosa, Brain_Cortex, Adipose_Subcutaneous, Heart_Atrial_Appendage, Testis, Brain_Caudate_basal_ganglia, Brain_Anterior_cingulate_cortex_BA24, Pancreas, Artery_Coronary, Brain_Frontal_Cortex_BA9	10	0.202	0.12	0.022
PDCD10	Artery_Aorta, Colon_Transverse, Lung, Brain_Frontal_Cortex_BA9, Skin_Sun_Exposed_Lower_leg, Brain_Nucleus_accumbens_basal_ganglia, Adipose_Subcutaneous, Brain_Hippocampus, Spleen, Small_Intestine_Terminal_Ileum, Brain_Cerebellum, Pancreas, Skin_Not_Sun_Exposed_Suprapubic, Prostate	14	0.0038	0.00616	0.00186
WNT5A	Testis, Cells_EBV.transformed_lymphocytes, Skin_Not_Sun_Exposed_Suprapubic, Small_Intestine_Terminal_Ileum, Esophagus_Gastroesophageal_Junction, Brain_Cortex, Cells_Transformed_fibroblasts, Muscle_Skeletal, Heart_Atrial_Appendage, Brain_Frontal_Cortex_BA9, Nerve_Tibial, Colon_Sigmoid	12	0.144	0.0319	0.0403
PFKFB4	Brain_Substantia_nigra, Brain_Caudate_basal_ganglia, Esophagus_Gastroesophageal_Junction, Brain_Amygdala, Muscle_Skeletal, Brain_Spinal_cord_cervical_c.1, Adipose_Visceral_Omentum, Whole_Blood, Brain_Cerebellar_Hemisphere	9	0.305	0.0041	0.0129
PRKAR2A	Brain_Putamen_basal_ganglia, Whole_Blood, Brain_Cerebellum, Ovary, Artery_Coronary, Adipose_Visceral_Omentum, Nerve_Tibial, Adipose_Subcutaneous, Brain_Substantia_nigra, Colon_Sigmoid, Brain_Frontal_Cortex_BA9, Artery_Aorta, Pituitary, Brain_Caudate_basal_ganglia	14	0.277	0.0918	0.0353
USP4	Brain_Cortex, Muscle_Skeletal, Artery_Tibial, Prostate, Artery_Aorta, Brain_Cerebellar_Hemisphere, Adipose_Visceral_Omentum, Stomach, Colon_Sigmoid, Heart_Left_Ventricle, Cells_EBV.transformed_lymphocytes, Brain_Cerebellum, Testis, Liver, Skin_Not_Sun_Exposed_Suprapubic, Colon_Transverse, Skin_Sun_Exposed_Lower_leg, Esophagus_Muscularis, Spleen	19	0.025	0.00848	0.00211
ACAP2	Brain_Hypothalamus, Brain_Hippocampus, Brain_Substantia_nigra, Brain_Anterior_cingulate_cortex_BA24, Brain_Cortex, Brain_Frontal_Cortex_BA9, Skin_Sun_Exposed_Lower_leg, Artery_Tibial, Brain_Nucleus_accumbens_basal_ganglia, Brain_Spinal_cord_cervical_c.1, Brain_Caudate_basal_ganglia, Brain_Amygdala, Colon_Sigmoid, Stomach, Heart_Left_Ventricle, Muscle_Skeletal, Colon_Transverse, Adrenal_Gland, Uterus, Thyroid	20	0.000976057	4.2e-05	0.000511
ECT2	Colon_Sigmoid, Ovary, Whole_Blood, Muscle_Skeletal, Adipose_Visceral_Omentum, Minor_Salivary_Gland	6	0.059	0.0142	0.0157
TFG	Adipose_Visceral_Omentum, Thyroid, Colon_Transverse, Ovary, Spleen, Nerve_Tibial, Artery_Coronary, Adrenal_Gland, Artery_Aorta, Brain_Caudate_basal_ganglia, Brain_Amygdala, Whole_Blood, Brain_Hypothalamus, Skin_Sun_Exposed_Lower_leg, Brain_Frontal_Cortex_BA9	15	0.018	2.69e-05	0.000127
HYAL1	Colon_Sigmoid, Heart_Atrial_Appendage, Lung, Adrenal_Gland, Uterus, Spleen, Artery_Aorta, Heart_Left_Ventricle, Whole_Blood, Muscle_Skeletal, Adipose_Visceral_Omentum, Brain_Hippocampus, Cells_EBV.transformed_lymphocytes, Esophagus_Muscularis, Brain_Spinal_cord_cervical_c.1, Skin_Not_Sun_Exposed_Suprapubic, Skin_Sun_Exposed_Lower_leg, Brain_Frontal_Cortex_BA9, Artery_Coronary, Vagina	20	0.000480858	6.94e-08	9.67e-05
RPL24	Heart_Left_Ventricle, Brain_Cerebellar_Hemisphere, Brain_Substantia_nigra, Colon_Sigmoid, Adipose_Subcutaneous, Minor_Salivary_Gland, Artery_Coronary, Skin_Sun_Exposed_Lower_leg, Stomach	9	0.048	0.00823	0.01
CYB561D2	Brain_Cerebellar_Hemisphere, Skin_Sun_Exposed_Lower_leg, Thyroid, Brain_Hypothalamus, Pancreas, Muscle_Skeletal, Esophagus_Mucosa, Esophagus_Muscularis, Vagina, Breast_Mammary_Tissue, Colon_Transverse, Adipose_Visceral_Omentum, Liver, Adipose_Subcutaneous, Artery_Aorta, Lung, Minor_Salivary_Gland, Stomach, Skin_Not_Sun_Exposed_Suprapubic, Adrenal_Gland, Artery_Tibial, Brain_Caudate_basal_ganglia, Small_Intestine_Terminal_Ileum	23	0.000303334	0.000161	3.8e-05
C3orf14	Brain_Cerebellar_Hemisphere, Brain_Amygdala, Testis, Lung, Brain_Hypothalamus	5	0.63	0.192	0.0464
CBLB	Brain_Frontal_Cortex_BA9, Lung, Ovary, Brain_Amygdala, Small_Intestine_Terminal_Ileum, Cells_Transformed_fibroblasts, Skin_Sun_Exposed_Lower_leg, Esophagus_Mucosa	8	0.054	NA	0.00039
BBX	Nerve_Tibial, Esophagus_Gastroesophageal_Junction, Artery_Coronary, Uterus, Pituitary, Brain_Putamen_basal_ganglia, Minor_Salivary_Gland, Muscle_Skeletal, Vagina, Heart_Atrial_Appendage	10	8.89e-05	3.78e-06	1.2e-07
IFT57	Brain_Substantia_nigra, Esophagus_Muscularis, Minor_Salivary_Gland, Skin_Sun_Exposed_Lower_leg, Brain_Hypothalamus, Testis, Adipose_Subcutaneous, Esophagus_Mucosa, Whole_Blood, Breast_Mammary_Tissue, Spleen, Brain_Caudate_basal_ganglia, Brain_Cerebellum, Brain_Frontal_Cortex_BA9, Pancreas, Adrenal_Gland, Nerve_Tibial, Artery_Aorta, Esophagus_Gastroesophageal_Junction, Colon_Transverse, Skin_Not_Sun_Exposed_Suprapubic	21	4.28e-05	5.93e-18	3.73e-11
GNB4	Brain_Substantia_nigra, Cells_EBV.transformed_lymphocytes, Skin_Not_Sun_Exposed_Suprapubic, Artery_Tibial, Colon_Sigmoid, Spleen, Thyroid, Brain_Hippocampus, Breast_Mammary_Tissue, Brain_Cerebellar_Hemisphere, Adipose_Subcutaneous, Esophagus_Mucosa, Brain_Putamen_basal_ganglia, Brain_Spinal_cord_cervical_c.1, Adrenal_Gland	15	0.064	5.96e-14	0.000509
IQCG	Brain_Substantia_nigra, Brain_Nucleus_accumbens_basal_ganglia, Brain_Anterior_cingulate_cortex_BA24, Adipose_Visceral_Omentum, Vagina	5	0.79	0.0941	0.0709
GBE1	Breast_Mammary_Tissue, Ovary, Brain_Cerebellar_Hemisphere	3	0.832	0.202	0.114
UMPS	Uterus, Testis, Cells_EBV.transformed_lymphocytes, Brain_Spinal_cord_cervical_c.1, Spleen, Stomach, Whole_Blood, Brain_Frontal_Cortex_BA9, Muscle_Skeletal, Brain_Hypothalamus	10	0.767	0.207	0.0479
NCBP2	Uterus, Breast_Mammary_Tissue, Spleen, Nerve_Tibial, Brain_Cerebellum, Liver, Brain_Spinal_cord_cervical_c.1, Pituitary, Minor_Salivary_Gland, Brain_Cerebellar_Hemisphere, Prostate, Brain_Hippocampus, Brain_Frontal_Cortex_BA9, Cells_Transformed_fibroblasts, Testis	15	0.582	0.188	0.0317
SNX4	Brain_Caudate_basal_ganglia, Heart_Left_Ventricle, Pituitary, Cells_Transformed_fibroblasts, Brain_Putamen_basal_ganglia, Adipose_Subcutaneous, Skin_Not_Sun_Exposed_Suprapubic, Lung, Nerve_Tibial, Uterus	10	0.128	0.142	0.023
SLC41A3	Brain_Caudate_basal_ganglia, Brain_Spinal_cord_cervical_c.1, Brain_Putamen_basal_ganglia	3	0.984	NA	0.345
ROPN1B	Skin_Not_Sun_Exposed_Suprapubic, Vagina, Liver, Brain_Anterior_cingulate_cortex_BA24, Esophagus_Muscularis, Pituitary, Brain_Caudate_basal_ganglia, Brain_Cortex, Lung, Brain_Hypothalamus, Artery_Aorta, Brain_Nucleus_accumbens_basal_ganglia	12	0.517	0.698	0.0782
PLXNA1	Brain_Anterior_cingulate_cortex_BA24, Colon_Sigmoid, Whole_Blood, Adrenal_Gland, Brain_Cerebellum, Muscle_Skeletal, Adipose_Subcutaneous, Adipose_Visceral_Omentum, Brain_Cortex, Small_Intestine_Terminal_Ileum, Esophagus_Muscularis, Breast_Mammary_Tissue, Spleen, Lung, Artery_Aorta, Nerve_Tibial, Thyroid, Vagina, Ovary	19	0.024	1.7e-159	0.0018
ABTB1	Heart_Atrial_Appendage, Artery_Tibial, Artery_Coronary, Heart_Left_Ventricle, Esophagus_Gastroesophageal_Junction, Esophagus_Mucosa, Muscle_Skeletal, Thyroid, Adipose_Subcutaneous	9	0.779	0.268	0.0548
KLHL18	Adipose_Visceral_Omentum, Brain_Nucleus_accumbens_basal_ganglia, Spleen, Nerve_Tibial, Skin_Not_Sun_Exposed_Suprapubic, Artery_Tibial, Brain_Frontal_Cortex_BA9, Adipose_Subcutaneous, Brain_Cerebellum, Muscle_Skeletal, Brain_Cortex, Brain_Putamen_basal_ganglia	12	0.137	0.025	0.00554
SCAP	Skin_Sun_Exposed_Lower_leg, Skin_Not_Sun_Exposed_Suprapubic, Esophagus_Muscularis, Adipose_Visceral_Omentum, Heart_Atrial_Appendage, Brain_Cerebellum, Brain_Frontal_Cortex_BA9, Brain_Spinal_cord_cervical_c.1, Brain_Putamen_basal_ganglia, Cells_Transformed_fibroblasts, Spleen, Cells_EBV.transformed_lymphocytes, Lung, Brain_Cortex, Small_Intestine_Terminal_Ileum, Heart_Left_Ventricle, Brain_Hypothalamus, Colon_Sigmoid, Pancreas, Brain_Nucleus_accumbens_basal_ganglia, Uterus, Nerve_Tibial, Esophagus_Gastroesophageal_Junction, Stomach, Thyroid, Adipose_Subcutaneous, Artery_Aorta, Whole_Blood, Brain_Amygdala, Brain_Anterior_cingulate_cortex_BA24, Brain_Caudate_basal_ganglia, Esophagus_Mucosa, Muscle_Skeletal	33	0.0038	0.117	0.000692
EFCC1	Esophagus_Mucosa, Artery_Coronary, Brain_Caudate_basal_ganglia, Brain_Substantia_nigra, Artery_Tibial	5	0.313	0.135	0.00699
KIAA1257	Brain_Hippocampus, Uterus, Heart_Atrial_Appendage	3	0.696	0.13	0.0292
NEK11	Brain_Hippocampus, Uterus, Brain_Hypothalamus, Brain_Cerebellar_Hemisphere, Skin_Not_Sun_Exposed_Suprapubic, Cells_EBV.transformed_lymphocytes, Artery_Coronary, Heart_Atrial_Appendage, Adipose_Visceral_Omentum, Lung, Muscle_Skeletal, Breast_Mammary_Tissue, Artery_Tibial, Spleen	14	0.4	0.949	0.0588
PLSCR4	Testis	1	0.985	NA	0.394
HEMK1	Thyroid, Brain_Anterior_cingulate_cortex_BA24, Uterus, Stomach, Brain_Putamen_basal_ganglia, Brain_Cerebellar_Hemisphere, Brain_Substantia_nigra, Colon_Transverse, Brain_Caudate_basal_ganglia, Artery_Coronary, Artery_Tibial, Brain_Amygdala, Heart_Atrial_Appendage, Muscle_Skeletal, Lung, Esophagus_Gastroesophageal_Junction, Heart_Left_Ventricle, Adrenal_Gland, Brain_Hypothalamus, Brain_Nucleus_accumbens_basal_ganglia, Brain_Hippocampus, Skin_Sun_Exposed_Lower_leg, Testis, Nerve_Tibial, Brain_Frontal_Cortex_BA9, Brain_Cerebellum, Vagina	27	0.01	2.5e-56	0.000297
CISH	Skin_Sun_Exposed_Lower_leg, Esophagus_Mucosa, Minor_Salivary_Gland, Brain_Amygdala, Nerve_Tibial, Prostate, Brain_Frontal_Cortex_BA9, Artery_Tibial, Adrenal_Gland, Brain_Nucleus_accumbens_basal_ganglia	10	0.0021	0.000286	6.94e-06
WDR48	Uterus	1	0.736	0.0429	0.0141
COMMD2	Liver, Brain_Amygdala, Brain_Cortex, Vagina, Colon_Sigmoid, Adipose_Subcutaneous, Adipose_Visceral_Omentum, Whole_Blood, Artery_Tibial, Testis, Artery_Aorta, Brain_Cerebellum, Brain_Nucleus_accumbens_basal_ganglia, Brain_Putamen_basal_ganglia, Heart_Left_Ventricle, Lung, Minor_Salivary_Gland, Pancreas, Brain_Spinal_cord_cervical_c.1, Skin_Sun_Exposed_Lower_leg, Nerve_Tibial, Colon_Transverse, Skin_Not_Sun_Exposed_Suprapubic, Adrenal_Gland, Brain_Frontal_Cortex_BA9, Prostate, Artery_Coronary, Brain_Anterior_cingulate_cortex_BA24, Muscle_Skeletal, Brain_Caudate_basal_ganglia, Brain_Hippocampus, Brain_Substantia_nigra, Esophagus_Muscularis, Heart_Atrial_Appendage, Pituitary, Esophagus_Gastroesophageal_Junction, Breast_Mammary_Tissue, Cells_Transformed_fibroblasts, Spleen	39	0.115	0.0296	0.00121
GORASP1	Lung, Breast_Mammary_Tissue, Pancreas, Adipose_Subcutaneous, Thyroid, Vagina, Skin_Sun_Exposed_Lower_leg, Cells_Transformed_fibroblasts, Nerve_Tibial, Colon_Transverse, Stomach, Brain_Cerebellar_Hemisphere, Pituitary	13	0.081	0.00496	0.00632
RRP9	Stomach, Artery_Coronary, Adipose_Subcutaneous, Adrenal_Gland, Minor_Salivary_Gland	5	8.01e-09	8.46e-08	2.57e-09
ABCC5	Skin_Not_Sun_Exposed_Suprapubic, Skin_Sun_Exposed_Lower_leg, Whole_Blood, Muscle_Skeletal, Colon_Transverse, Stomach, Esophagus_Mucosa, Brain_Caudate_basal_ganglia, Pancreas, Breast_Mammary_Tissue, Brain_Hippocampus, Brain_Amygdala	12	0.193	5.68e-05	0.00646
AADAC	Artery_Coronary	1	0.858	NA	0.0524
ABHD14B	Heart_Left_Ventricle, Brain_Anterior_cingulate_cortex_BA24, Brain_Substantia_nigra, Thyroid, Adipose_Subcutaneous, Artery_Coronary, Colon_Transverse, Muscle_Skeletal, Skin_Sun_Exposed_Lower_leg, Liver, Esophagus_Gastroesophageal_Junction	11	0.0063	1.33e-05	1.81e-06
ARHGEF26	Spleen, Colon_Sigmoid, Adrenal_Gland, Skin_Sun_Exposed_Lower_leg, Cells_Transformed_fibroblasts, Testis, Heart_Left_Ventricle, Brain_Cortex, Brain_Putamen_basal_ganglia	9	0.583	0.143	0.0528
KLHL24	Brain_Cerebellum, Testis, Esophagus_Mucosa, Spleen, Skin_Not_Sun_Exposed_Suprapubic, Adrenal_Gland, Esophagus_Gastroesophageal_Junction, Prostate, Breast_Mammary_Tissue, Esophagus_Muscularis, Brain_Frontal_Cortex_BA9, Brain_Substantia_nigra, Colon_Sigmoid, Brain_Putamen_basal_ganglia, Brain_Caudate_basal_ganglia, Brain_Nucleus_accumbens_basal_ganglia, Skin_Sun_Exposed_Lower_leg, Adipose_Subcutaneous, Pituitary, Stomach, Thyroid, Brain_Cerebellar_Hemisphere, Ovary	23	0.321	0.427	0.0169
PLCH1	Minor_Salivary_Gland, Artery_Tibial, Brain_Caudate_basal_ganglia, Nerve_Tibial, Esophagus_Muscularis, Thyroid, Brain_Hypothalamus, Artery_Coronary, Heart_Atrial_Appendage, Brain_Cerebellum, Esophagus_Gastroesophageal_Junction, Small_Intestine_Terminal_Ileum, Adipose_Subcutaneous, Cells_EBV.transformed_lymphocytes, Pancreas	15	0.000276693	0.000394	2.87e-05
VIPR1	Pancreas, Brain_Substantia_nigra, Skin_Not_Sun_Exposed_Suprapubic, Esophagus_Gastroesophageal_Junction, Esophagus_Muscularis, Brain_Amygdala, Cells_EBV.transformed_lymphocytes, Skin_Sun_Exposed_Lower_leg, Adipose_Subcutaneous, Adipose_Visceral_Omentum, Nerve_Tibial, Whole_Blood, Muscle_Skeletal, Heart_Atrial_Appendage, Small_Intestine_Terminal_Ileum, Lung	16	7.67e-05	0.00214	7.18e-07
DNAH1	Adrenal_Gland, Cells_EBV.transformed_lymphocytes, Skin_Sun_Exposed_Lower_leg, Esophagus_Gastroesophageal_Junction, Spleen, Uterus, Ovary, Brain_Cortex, Liver, Thyroid, Adipose_Subcutaneous, Nerve_Tibial, Colon_Transverse	13	4.96e-06	0	7.48e-14
ZBTB47	Brain_Nucleus_accumbens_basal_ganglia, Artery_Coronary, Brain_Hypothalamus, Brain_Spinal_cord_cervical_c.1	4	0.67	0.276	0.035
NKTR	Small_Intestine_Terminal_Ileum, Brain_Substantia_nigra, Testis, Ovary, Brain_Spinal_cord_cervical_c.1, Brain_Nucleus_accumbens_basal_ganglia, Colon_Sigmoid, Thyroid, Vagina	9	0.241	0.00245	0.00498
CLCN2	Skin_Not_Sun_Exposed_Suprapubic, Stomach, Thyroid, Lung, Brain_Substantia_nigra, Breast_Mammary_Tissue, Ovary, Brain_Cerebellar_Hemisphere, Pituitary, Adipose_Visceral_Omentum, Artery_Aorta, Brain_Hypothalamus, Pancreas, Esophagus_Mucosa, Esophagus_Gastroesophageal_Junction, Liver, Testis, Whole_Blood, Cells_Transformed_fibroblasts, Brain_Putamen_basal_ganglia, Brain_Hippocampus, Esophagus_Muscularis	22	2.88e-05	2.4e-06	2.22e-05
EIF4G1	Adrenal_Gland, Esophagus_Muscularis, Ovary, Pituitary, Brain_Hypothalamus, Spleen, Nerve_Tibial, Esophagus_Mucosa, Colon_Sigmoid, Minor_Salivary_Gland, Artery_Coronary, Brain_Amygdala	12	5.62e-05	0.00035	3.52e-07
NEK4	Artery_Tibial, Esophagus_Mucosa, Esophagus_Gastroesophageal_Junction, Colon_Sigmoid, Prostate, Lung, Esophagus_Muscularis, Small_Intestine_Terminal_Ileum, Cells_Transformed_fibroblasts, Adrenal_Gland, Liver, Nerve_Tibial, Colon_Transverse, Adipose_Subcutaneous, Stomach, Cells_EBV.transformed_lymphocytes, Minor_Salivary_Gland, Brain_Cerebellar_Hemisphere, Brain_Cerebellum, Skin_Not_Sun_Exposed_Suprapubic, Adipose_Visceral_Omentum, Heart_Atrial_Appendage, Heart_Left_Ventricle, Muscle_Skeletal, Pancreas, Skin_Sun_Exposed_Lower_leg, Thyroid, Vagina, Brain_Caudate_basal_ganglia, Brain_Frontal_Cortex_BA9, Brain_Putamen_basal_ganglia, Breast_Mammary_Tissue, Testis, Brain_Spinal_cord_cervical_c.1, Artery_Aorta, Artery_Coronary, Spleen	37	2.36e-05	0	2.98e-18
STAG1	Colon_Transverse, Artery_Tibial, Nerve_Tibial, Esophagus_Mucosa, Heart_Left_Ventricle, Skin_Not_Sun_Exposed_Suprapubic, Colon_Sigmoid, Spleen, Thyroid, Heart_Atrial_Appendage	10	0.0016	0.26	0.0027
A4GNT	Uterus, Skin_Not_Sun_Exposed_Suprapubic, Brain_Nucleus_accumbens_basal_ganglia, Brain_Frontal_Cortex_BA9, Adrenal_Gland, Thyroid, Adipose_Visceral_Omentum, Brain_Cerebellum, Brain_Cortex, Artery_Coronary, Nerve_Tibial, Spleen, Testis, Pituitary, Prostate, Adipose_Subcutaneous, Breast_Mammary_Tissue, Small_Intestine_Terminal_Ileum, Brain_Substantia_nigra	19	0.693	NA	0.115
RARRES1	Brain_Caudate_basal_ganglia, Esophagus_Mucosa, Lung, Breast_Mammary_Tissue	4	0.842	NA	0.0692
MFSD1	Brain_Cerebellar_Hemisphere, Cells_Transformed_fibroblasts, Lung, Skin_Not_Sun_Exposed_Suprapubic, Pituitary, Spleen, Testis	7	0.789	0.434	0.0713
PIGZ	Esophagus_Mucosa, Adipose_Subcutaneous, Colon_Transverse, Skin_Sun_Exposed_Lower_leg, Brain_Cortex, Stomach, Uterus, Liver, Lung, Pancreas, Adrenal_Gland, Colon_Sigmoid, Artery_Aorta, Thyroid, Testis, Esophagus_Gastroesophageal_Junction, Skin_Not_Sun_Exposed_Suprapubic, Esophagus_Muscularis, Whole_Blood, Artery_Coronary, Nerve_Tibial, Brain_Frontal_Cortex_BA9, Artery_Tibial, Vagina, Heart_Atrial_Appendage, Adipose_Visceral_Omentum, Breast_Mammary_Tissue, Brain_Cerebellum	28	0.291	0.839	0.123
SENP5	Brain_Frontal_Cortex_BA9	1	0.944	NA	0.129
SERP1	Esophagus_Mucosa, Skin_Not_Sun_Exposed_Suprapubic, Brain_Putamen_basal_ganglia, Adipose_Visceral_Omentum, Artery_Tibial, Heart_Atrial_Appendage, Brain_Cortex	7	0.0032	0.000121	0.000692
PLS1	Artery_Tibial, Liver, Brain_Spinal_cord_cervical_c.1, Testis, Esophagus_Muscularis, Adipose_Visceral_Omentum, Brain_Nucleus_accumbens_basal_ganglia, Skin_Sun_Exposed_Lower_leg, Brain_Frontal_Cortex_BA9, Pancreas, Esophagus_Mucosa	11	0.025	0.163	0.000784
PDZRN3	Brain_Spinal_cord_cervical_c.1, Skin_Not_Sun_Exposed_Suprapubic, Brain_Cerebellum, Pituitary, Esophagus_Mucosa, Cells_EBV.transformed_lymphocytes, Brain_Hypothalamus, Brain_Putamen_basal_ganglia, Adipose_Visceral_Omentum, Pancreas	10	0.013	9.66e-08	3.68e-06
SEC22A	Heart_Left_Ventricle, Pancreas, Adipose_Subcutaneous, Artery_Aorta, Cells_Transformed_fibroblasts, Muscle_Skeletal, Skin_Sun_Exposed_Lower_leg, Testis, Adipose_Visceral_Omentum, Stomach, Brain_Frontal_Cortex_BA9, Brain_Nucleus_accumbens_basal_ganglia	12	0.499	3.23e-12	0.0835
CSTA	Esophagus_Mucosa, Adipose_Subcutaneous, Skin_Not_Sun_Exposed_Suprapubic, Skin_Sun_Exposed_Lower_leg, Whole_Blood, Lung, Esophagus_Muscularis, Adrenal_Gland, Nerve_Tibial, Brain_Hippocampus, Vagina, Heart_Atrial_Appendage, Uterus, Colon_Sigmoid, Brain_Frontal_Cortex_BA9	15	0.000886248	0.00365	0.00251
POPDC2	Brain_Anterior_cingulate_cortex_BA24, Esophagus_Gastroesophageal_Junction, Colon_Sigmoid, Brain_Hypothalamus, Brain_Putamen_basal_ganglia, Muscle_Skeletal, Brain_Cerebellum, Adipose_Subcutaneous, Cells_Transformed_fibroblasts, Pancreas, Testis, Spleen, Brain_Cerebellar_Hemisphere, Heart_Atrial_Appendage	14	0.272	0.773	0.0348
B4GALT4	Lung, Minor_Salivary_Gland, Artery_Tibial, Adipose_Subcutaneous, Ovary, Whole_Blood, Brain_Hippocampus, Nerve_Tibial	8	0.506	0.0975	0.0691
CD80	Small_Intestine_Terminal_Ileum	1	0.451	0.0809	0.00385
CCRL2	Cells_EBV.transformed_lymphocytes, Pancreas, Skin_Sun_Exposed_Lower_leg, Heart_Atrial_Appendage	4	0.952	0.201	0.2
CCR2	Colon_Sigmoid, Testis, Skin_Not_Sun_Exposed_Suprapubic, Vagina, Adipose_Subcutaneous	5	0.802	0.0165	0.0189
TNFSF10	Ovary, Stomach, Brain_Substantia_nigra, Lung, Brain_Caudate_basal_ganglia, Brain_Putamen_basal_ganglia, Cells_EBV.transformed_lymphocytes, Thyroid, Adipose_Visceral_Omentum, Spleen, Brain_Cerebellum, Brain_Amygdala	12	0.642	0.072	0.0533
ZNF639	Brain_Substantia_nigra, Brain_Anterior_cingulate_cortex_BA24, Minor_Salivary_Gland, Esophagus_Mucosa, Esophagus_Gastroesophageal_Junction, Skin_Not_Sun_Exposed_Suprapubic, Testis, Adrenal_Gland, Small_Intestine_Terminal_Ileum	9	0.444	0.313	0.000577
PIK3CA	Muscle_Skeletal, Whole_Blood, Vagina, Esophagus_Muscularis, Heart_Atrial_Appendage, Breast_Mammary_Tissue, Colon_Transverse, Stomach, Brain_Hippocampus, Cells_Transformed_fibroblasts	10	0.05	0.0272	0.00588
SSUH2	Pancreas, Ovary, Brain_Cortex, Brain_Substantia_nigra, Nerve_Tibial, Stomach, Esophagus_Muscularis, Esophagus_Gastroesophageal_Junction	8	0.142	0.268	0.0263
TMEM115	Artery_Tibial, Skin_Sun_Exposed_Lower_leg, Esophagus_Mucosa, Brain_Nucleus_accumbens_basal_ganglia, Adipose_Subcutaneous, Adrenal_Gland, Lung, Pancreas, Thyroid, Ovary, Skin_Not_Sun_Exposed_Suprapubic, Cells_Transformed_fibroblasts, Spleen, Stomach, Breast_Mammary_Tissue	15	0.000165475	8.5e-34	5.09e-06
MASP1	Liver, Minor_Salivary_Gland, Esophagus_Mucosa, Artery_Coronary, Heart_Atrial_Appendage	5	0.712	0.12	0.027
ATP13A4	Brain_Putamen_basal_ganglia, Esophagus_Mucosa, Minor_Salivary_Gland, Brain_Nucleus_accumbens_basal_ganglia, Brain_Amygdala	5	0.604	0.054	0.0545
HRASLS	Muscle_Skeletal, Heart_Left_Ventricle, Artery_Tibial, Brain_Cerebellum, Uterus, Skin_Sun_Exposed_Lower_leg, Heart_Atrial_Appendage, Brain_Nucleus_accumbens_basal_ganglia, Brain_Anterior_cingulate_cortex_BA24, Colon_Sigmoid, Skin_Not_Sun_Exposed_Suprapubic, Brain_Amygdala, Pituitary	13	0.266	0.062	0.0101
ANAPC13	Ovary, Brain_Anterior_cingulate_cortex_BA24, Vagina, Brain_Hypothalamus, Pituitary, Brain_Cerebellar_Hemisphere, Testis, Muscle_Skeletal, Skin_Sun_Exposed_Lower_leg, Adipose_Subcutaneous, Lung, Artery_Aorta, Cells_Transformed_fibroblasts, Esophagus_Gastroesophageal_Junction, Stomach, Pancreas, Adrenal_Gland, Colon_Transverse, Esophagus_Mucosa, Esophagus_Muscularis, Heart_Atrial_Appendage, Skin_Not_Sun_Exposed_Suprapubic, Uterus, Whole_Blood, Heart_Left_Ventricle, Spleen, Adipose_Visceral_Omentum, Nerve_Tibial, Minor_Salivary_Gland, Artery_Coronary, Artery_Tibial, Breast_Mammary_Tissue, Liver, Small_Intestine_Terminal_Ileum, Colon_Sigmoid, Thyroid, Prostate, Brain_Caudate_basal_ganglia, Brain_Cortex, Brain_Spinal_cord_cervical_c.1, Brain_Cerebellum, Brain_Substantia_nigra, Cells_EBV.transformed_lymphocytes, Brain_Frontal_Cortex_BA9, Brain_Hippocampus, Brain_Putamen_basal_ganglia	46	0.027	0.16	0.00389
MBD4	Testis, Heart_Atrial_Appendage, Liver, Esophagus_Mucosa, Pituitary, Brain_Cerebellum, Cells_EBV.transformed_lymphocytes, Adipose_Subcutaneous, Heart_Left_Ventricle, Brain_Cerebellar_Hemisphere, Brain_Caudate_basal_ganglia	11	0.042	0.00372	0.014
MRPS25	Cells_EBV.transformed_lymphocytes, Brain_Anterior_cingulate_cortex_BA24, Brain_Caudate_basal_ganglia, Ovary, Colon_Sigmoid, Heart_Atrial_Appendage, Pancreas, Muscle_Skeletal	8	0.273	0.186	0.0216
SH3BP5	Artery_Aorta, Esophagus_Muscularis, Brain_Frontal_Cortex_BA9, Breast_Mammary_Tissue	4	0.882	0.393	0.0863
HACL1	Brain_Cerebellum	1	0.954	NA	0.152
CAPN7	Artery_Aorta, Colon_Sigmoid, Brain_Cortex, Small_Intestine_Terminal_Ileum, Pancreas, Lung, Brain_Putamen_basal_ganglia, Thyroid	8	0.951	0.258	0.0986
RFTN1	Esophagus_Mucosa, Thyroid, Brain_Cerebellum, Vagina, Brain_Cerebellar_Hemisphere, Prostate, Stomach, Pituitary	8	0.095	0.00511	0.00236
ZFYVE20	Ovary, Prostate, Adipose_Subcutaneous	3	0.419	0.356	0.0033
GALNT15	Spleen, Brain_Anterior_cingulate_cortex_BA24, Brain_Amygdala, Uterus, Esophagus_Muscularis, Colon_Sigmoid, Brain_Cortex	7	0.667	0.199	0.0442
SLC6A6	Brain_Spinal_cord_cervical_c.1, Liver, Colon_Transverse, Brain_Cortex, Artery_Tibial, Brain_Putamen_basal_ganglia, Testis, Brain_Cerebellar_Hemisphere, Spleen, Adipose_Visceral_Omentum, Colon_Sigmoid, Cells_Transformed_fibroblasts	12	0.474	0.0975	0.0563
RAF1	Brain_Cerebellum, Prostate, Muscle_Skeletal, Pituitary, Esophagus_Mucosa, Thyroid, Lung, Heart_Left_Ventricle, Breast_Mammary_Tissue, Adipose_Subcutaneous, Heart_Atrial_Appendage, Skin_Sun_Exposed_Lower_leg, Minor_Salivary_Gland, Artery_Aorta, Nerve_Tibial, Skin_Not_Sun_Exposed_Suprapubic, Colon_Sigmoid, Adrenal_Gland, Brain_Putamen_basal_ganglia, Brain_Amygdala	20	0.0042	6.02e-08	2.49e-05
PPARG	Skin_Sun_Exposed_Lower_leg, Adipose_Subcutaneous, Brain_Substantia_nigra, Spleen, Small_Intestine_Terminal_Ileum, Muscle_Skeletal, Testis, Esophagus_Gastroesophageal_Junction, Heart_Left_Ventricle, Pancreas, Esophagus_Muscularis, Heart_Atrial_Appendage, Breast_Mammary_Tissue, Cells_Transformed_fibroblasts, Cells_EBV.transformed_lymphocytes	15	6.14e-05	7.74e-23	9.01e-07
NUP210	Heart_Atrial_Appendage, Small_Intestine_Terminal_Ileum, Esophagus_Mucosa, Lung, Brain_Spinal_cord_cervical_c.1, Thyroid, Nerve_Tibial, Brain_Frontal_Cortex_BA9, Esophagus_Muscularis	9	0.156	0.0937	0.0253
EEFSEC	Brain_Cerebellum, Prostate, Uterus, Artery_Tibial, Testis, Vagina, Adipose_Subcutaneous, Small_Intestine_Terminal_Ileum, Whole_Blood, Brain_Caudate_basal_ganglia, Brain_Cortex, Brain_Hypothalamus, Heart_Atrial_Appendage, Nerve_Tibial, Colon_Sigmoid, Heart_Left_Ventricle, Brain_Frontal_Cortex_BA9, Brain_Spinal_cord_cervical_c.1, Esophagus_Gastroesophageal_Junction, Esophagus_Muscularis, Thyroid, Skin_Not_Sun_Exposed_Suprapubic, Skin_Sun_Exposed_Lower_leg, Brain_Cerebellar_Hemisphere, Cells_Transformed_fibroblasts, Brain_Amygdala, Adrenal_Gland, Brain_Hippocampus	28	0.139	0.821	0.0268
IRAK2	Ovary, Cells_Transformed_fibroblasts, Skin_Not_Sun_Exposed_Suprapubic, Skin_Sun_Exposed_Lower_leg, Adipose_Visceral_Omentum, Cells_EBV.transformed_lymphocytes	6	0.145	0.00356	0.000743
THUMPD3	Brain_Anterior_cingulate_cortex_BA24, Brain_Amygdala, Artery_Aorta, Pituitary, Liver, Adipose_Visceral_Omentum, Cells_EBV.transformed_lymphocytes, Adipose_Subcutaneous, Vagina, Artery_Coronary, Breast_Mammary_Tissue, Colon_Sigmoid, Heart_Atrial_Appendage, Skin_Not_Sun_Exposed_Suprapubic, Skin_Sun_Exposed_Lower_leg, Uterus, Colon_Transverse, Esophagus_Mucosa, Whole_Blood, Heart_Left_Ventricle, Cells_Transformed_fibroblasts, Esophagus_Muscularis, Brain_Nucleus_accumbens_basal_ganglia, Brain_Cortex, Artery_Tibial, Lung, Brain_Cerebellum, Muscle_Skeletal, Esophagus_Gastroesophageal_Junction, Nerve_Tibial, Brain_Frontal_Cortex_BA9, Adrenal_Gland, Brain_Hypothalamus, Stomach, Brain_Hippocampus, Spleen	36	0.00117539	1.47e-08	1.36e-05
EDEM1	Artery_Coronary, Prostate, Adrenal_Gland, Heart_Atrial_Appendage, Skin_Not_Sun_Exposed_Suprapubic, Liver, Colon_Sigmoid, Artery_Aorta, Adipose_Visceral_Omentum	9	0.339	0.0101	0.0198
CNTN6	Nerve_Tibial, Artery_Aorta, Artery_Tibial, Esophagus_Gastroesophageal_Junction, Adipose_Subcutaneous, Colon_Sigmoid, Colon_Transverse, Artery_Coronary	8	0.031	0.0485	0.00761
CHL1	Brain_Cortex, Brain_Hippocampus, Breast_Mammary_Tissue, Muscle_Skeletal, Stomach, Esophagus_Gastroesophageal_Junction, Brain_Cerebellar_Hemisphere, Liver, Brain_Cerebellum, Brain_Caudate_basal_ganglia, Brain_Frontal_Cortex_BA9, Minor_Salivary_Gland, Adrenal_Gland, Skin_Not_Sun_Exposed_Suprapubic	14	0.873	0.179	0.115
VILL	Uterus, Esophagus_Muscularis, Testis, Cells_EBV.transformed_lymphocytes, Artery_Tibial, Pancreas, Thyroid, Brain_Cerebellum, Brain_Substantia_nigra, Pituitary, Whole_Blood, Breast_Mammary_Tissue, Skin_Sun_Exposed_Lower_leg, Brain_Cortex, Adipose_Visceral_Omentum, Lung, Spleen, Brain_Hippocampus, Small_Intestine_Terminal_Ileum, Esophagus_Mucosa, Adipose_Subcutaneous	21	0.041	7.97e-08	0.00297
FLNB	Adipose_Visceral_Omentum, Brain_Hypothalamus, Skin_Sun_Exposed_Lower_leg, Pancreas, Muscle_Skeletal, Skin_Not_Sun_Exposed_Suprapubic, Thyroid, Adipose_Subcutaneous, Ovary, Heart_Atrial_Appendage	10	0.754	0.5	0.0333
RTP4	Adrenal_Gland, Stomach, Pancreas, Brain_Cortex, Skin_Not_Sun_Exposed_Suprapubic, Brain_Hippocampus, Prostate, Brain_Anterior_cingulate_cortex_BA24, Testis, Vagina, Brain_Spinal_cord_cervical_c.1, Ovary, Whole_Blood, Minor_Salivary_Gland, Lung	15	0.247	0.191	0.0364
ACTL6A	Adipose_Subcutaneous, Colon_Sigmoid, Brain_Cortex	3	0.529	0.0577	0.0458
NDUFB5	Brain_Amygdala, Pituitary, Skin_Not_Sun_Exposed_Suprapubic, Esophagus_Mucosa, Vagina, Breast_Mammary_Tissue, Skin_Sun_Exposed_Lower_leg, Brain_Cerebellum, Whole_Blood, Adipose_Visceral_Omentum, Minor_Salivary_Gland	11	0.043	0.000107	0.00229
MRPL47	Brain_Nucleus_accumbens_basal_ganglia, Cells_EBV.transformed_lymphocytes, Adipose_Visceral_Omentum	3	0.201	0.00558	0.00128
SKIL	Colon_Transverse, Adipose_Subcutaneous, Adrenal_Gland, Muscle_Skeletal, Brain_Substantia_nigra, Stomach, Ovary, Pituitary, Lung	9	0.106	0.00073	0.0117
DBR1	Cells_EBV.transformed_lymphocytes, Esophagus_Muscularis, Prostate, Heart_Atrial_Appendage, Uterus, Spleen, Ovary	7	0.817	0.295	0.147
DNAJC13	Testis, Nerve_Tibial, Pituitary, Brain_Cortex, Esophagus_Gastroesophageal_Junction, Esophagus_Mucosa, Whole_Blood, Pancreas, Brain_Cerebellum, Breast_Mammary_Tissue, Heart_Atrial_Appendage, Adipose_Subcutaneous, Skin_Not_Sun_Exposed_Suprapubic	13	0.381	0.875	0.0554
SLC35A5	Brain_Nucleus_accumbens_basal_ganglia, Adrenal_Gland, Adipose_Subcutaneous, Brain_Substantia_nigra	4	0.887	0.165	0.122
DIRC2	Colon_Sigmoid, Muscle_Skeletal, Uterus, Prostate, Brain_Caudate_basal_ganglia, Brain_Frontal_Cortex_BA9	6	0.987	NA	0.0858
SENP7	Cells_EBV.transformed_lymphocytes, Whole_Blood, Small_Intestine_Terminal_Ileum, Brain_Cortex, Lung, Thyroid, Brain_Nucleus_accumbens_basal_ganglia, Brain_Substantia_nigra, Nerve_Tibial, Testis, Pancreas, Artery_Tibial, Stomach, Adrenal_Gland, Prostate, Vagina, Esophagus_Mucosa, Adipose_Subcutaneous, Skin_Sun_Exposed_Lower_leg, Breast_Mammary_Tissue	20	0.081	0.0174	0.00429
COX17	Heart_Atrial_Appendage, Adipose_Visceral_Omentum, Adipose_Subcutaneous, Cells_EBV.transformed_lymphocytes, Testis, Breast_Mammary_Tissue, Small_Intestine_Terminal_Ileum, Lung, Brain_Cortex	9	0.349	0.608	0.0472
PARP9	Vagina, Esophagus_Gastroesophageal_Junction, Heart_Left_Ventricle, Muscle_Skeletal, Pituitary, Thyroid, Artery_Aorta, Artery_Tibial, Adrenal_Gland, Heart_Atrial_Appendage, Nerve_Tibial, Liver, Lung, Colon_Transverse, Esophagus_Mucosa, Whole_Blood, Brain_Hypothalamus, Skin_Not_Sun_Exposed_Suprapubic	18	0.081	0.0268	0.034
SUMF1	Heart_Atrial_Appendage, Esophagus_Mucosa, Esophagus_Gastroesophageal_Junction, Skin_Not_Sun_Exposed_Suprapubic, Nerve_Tibial, Spleen, Muscle_Skeletal, Brain_Caudate_basal_ganglia, Pancreas, Artery_Tibial, Skin_Sun_Exposed_Lower_leg, Lung, Colon_Transverse, Minor_Salivary_Gland, Artery_Coronary, Esophagus_Muscularis, Brain_Spinal_cord_cervical_c.1, Brain_Cerebellum, Brain_Cortex, Liver, Ovary, Small_Intestine_Terminal_Ileum, Vagina, Adipose_Subcutaneous, Uterus, Adipose_Visceral_Omentum, Heart_Left_Ventricle, Cells_Transformed_fibroblasts, Colon_Sigmoid, Adrenal_Gland, Artery_Aorta, Stomach, Brain_Amygdala, Brain_Anterior_cingulate_cortex_BA24, Brain_Cerebellar_Hemisphere, Brain_Frontal_Cortex_BA9, Brain_Hippocampus, Brain_Substantia_nigra, Prostate, Brain_Nucleus_accumbens_basal_ganglia, Brain_Putamen_basal_ganglia, Breast_Mammary_Tissue	42	0.0089	0.323	0.00567
FANCD2	Breast_Mammary_Tissue, Adrenal_Gland, Brain_Spinal_cord_cervical_c.1, Minor_Salivary_Gland, Ovary, Skin_Sun_Exposed_Lower_leg, Brain_Hypothalamus, Testis, Uterus, Cells_EBV.transformed_lymphocytes, Brain_Anterior_cingulate_cortex_BA24, Brain_Cortex	12	0.000600092	1.79e-06	0.000105
TAMM41	Brain_Cerebellum, Brain_Cortex, Adipose_Subcutaneous, Cells_Transformed_fibroblasts, Esophagus_Mucosa, Whole_Blood, Heart_Atrial_Appendage, Brain_Frontal_Cortex_BA9, Artery_Tibial, Skin_Not_Sun_Exposed_Suprapubic, Brain_Anterior_cingulate_cortex_BA24, Brain_Hippocampus, Pituitary, Adipose_Visceral_Omentum, Small_Intestine_Terminal_Ileum, Brain_Cerebellar_Hemisphere, Nerve_Tibial, Esophagus_Gastroesophageal_Junction, Thyroid, Heart_Left_Ventricle, Esophagus_Muscularis, Pancreas, Stomach, Lung, Brain_Hypothalamus, Colon_Sigmoid, Spleen, Breast_Mammary_Tissue, Liver, Brain_Caudate_basal_ganglia, Adrenal_Gland, Uterus, Brain_Putamen_basal_ganglia, Muscle_Skeletal, Colon_Transverse, Brain_Amygdala, Brain_Nucleus_accumbens_basal_ganglia, Cells_EBV.transformed_lymphocytes, Ovary, Artery_Aorta, Brain_Spinal_cord_cervical_c.1, Prostate, Skin_Sun_Exposed_Lower_leg, Vagina, Testis	45	0.012	0.114	0.00088
VGLL4	Cells_Transformed_fibroblasts, Muscle_Skeletal, Brain_Spinal_cord_cervical_c.1, Testis, Brain_Substantia_nigra, Whole_Blood, Minor_Salivary_Gland, Artery_Aorta, Adipose_Subcutaneous, Lung, Brain_Putamen_basal_ganglia, Skin_Not_Sun_Exposed_Suprapubic	12	0.013	0.00124	2.48e-05
RAB5A	Brain_Hypothalamus, Thyroid, Esophagus_Mucosa, Brain_Amygdala, Artery_Tibial, Testis, Breast_Mammary_Tissue, Brain_Caudate_basal_ganglia, Stomach, Skin_Sun_Exposed_Lower_leg	10	0.0027	0.000474	0.000355
GRIP2	Pancreas, Brain_Frontal_Cortex_BA9, Stomach, Brain_Cortex, Lung, Thyroid, Adrenal_Gland, Artery_Coronary, Esophagus_Gastroesophageal_Junction, Nerve_Tibial, Spleen, Adipose_Subcutaneous, Artery_Aorta, Artery_Tibial, Breast_Mammary_Tissue, Esophagus_Muscularis, Uterus, Skin_Not_Sun_Exposed_Suprapubic	18	0.188	0.159	0.0146
RBMS3	Esophagus_Muscularis, Adrenal_Gland, Cells_Transformed_fibroblasts, Brain_Substantia_nigra, Stomach, Brain_Cortex	6	0.00010993	8.72e-05	4.31e-06
OSBPL10	Lung, Stomach, Heart_Left_Ventricle, Esophagus_Gastroesophageal_Junction, Adipose_Subcutaneous, Heart_Atrial_Appendage, Pituitary, Ovary, Colon_Transverse, Nerve_Tibial, Whole_Blood, Esophagus_Muscularis, Uterus, Cells_Transformed_fibroblasts	14	0.031	6.35e-05	0.0112
POMGNT2	Heart_Left_Ventricle, Skin_Not_Sun_Exposed_Suprapubic, Spleen, Breast_Mammary_Tissue	4	0.735	0.0775	0.0214
ACKR2	Small_Intestine_Terminal_Ileum, Colon_Transverse, Vagina, Skin_Sun_Exposed_Lower_leg, Ovary, Brain_Spinal_cord_cervical_c.1, Heart_Left_Ventricle	7	0.04	3.19e-07	0.000176
FAM198A	Ovary, Whole_Blood, Brain_Hypothalamus, Esophagus_Muscularis, Pancreas, Brain_Anterior_cingulate_cortex_BA24	6	0.301	0.00447	0.00141
SLC25A38	Pancreas, Small_Intestine_Terminal_Ileum, Ovary, Vagina, Brain_Caudate_basal_ganglia, Artery_Coronary, Thyroid, Brain_Cortex, Cells_EBV.transformed_lymphocytes	9	0.76	0.347	0.0508
ITGA9	Breast_Mammary_Tissue, Brain_Caudate_basal_ganglia, Ovary, Colon_Transverse, Brain_Spinal_cord_cervical_c.1, Artery_Tibial, Brain_Frontal_Cortex_BA9, Skin_Sun_Exposed_Lower_leg, Whole_Blood, Brain_Substantia_nigra, Adrenal_Gland, Thyroid, Heart_Left_Ventricle, Pancreas	14	0.000244864	0.00011	7.92e-05
SLC22A14	Vagina, Heart_Atrial_Appendage, Heart_Left_Ventricle, Colon_Sigmoid, Skin_Sun_Exposed_Lower_leg, Artery_Tibial, Brain_Spinal_cord_cervical_c.1	7	0.365	0.0434	0.057
GOLGA4	Brain_Spinal_cord_cervical_c.1, Brain_Caudate_basal_ganglia, Colon_Sigmoid, Brain_Cortex, Liver, Heart_Left_Ventricle, Muscle_Skeletal, Brain_Frontal_Cortex_BA9, Vagina, Adipose_Subcutaneous, Adrenal_Gland, Artery_Aorta, Artery_Coronary, Breast_Mammary_Tissue, Lung, Esophagus_Gastroesophageal_Junction, Nerve_Tibial, Heart_Atrial_Appendage, Cells_Transformed_fibroblasts, Skin_Not_Sun_Exposed_Suprapubic, Skin_Sun_Exposed_Lower_leg	21	1.79e-05	2.62e-07	4.28e-11
CTDSPL	Spleen, Adipose_Subcutaneous, Skin_Sun_Exposed_Lower_leg, Esophagus_Mucosa, Adipose_Visceral_Omentum, Whole_Blood, Heart_Left_Ventricle, Thyroid, Adrenal_Gland, Heart_Atrial_Appendage, Ovary, Artery_Coronary, Colon_Transverse	13	0.000184946	0.0193	2.61e-05
STAC	Esophagus_Gastroesophageal_Junction, Brain_Spinal_cord_cervical_c.1, Pituitary, Pancreas	4	0.053	1.56e-06	1.51e-05
IQSEC1	Testis, Adipose_Subcutaneous, Uterus, Adipose_Visceral_Omentum, Brain_Hypothalamus, Cells_Transformed_fibroblasts, Spleen	7	0.552	0.0219	0.0227
CAND2	Pituitary, Brain_Cerebellum, Whole_Blood, Brain_Amygdala, Brain_Hypothalamus, Skin_Sun_Exposed_Lower_leg, Adipose_Subcutaneous, Stomach, Brain_Caudate_basal_ganglia, Muscle_Skeletal, Artery_Coronary	11	0.0056	0.000307	0.000164
PTPRG	Artery_Tibial, Thyroid, Adipose_Visceral_Omentum, Brain_Hippocampus, Brain_Nucleus_accumbens_basal_ganglia, Spleen, Vagina, Cells_Transformed_fibroblasts	8	0.036	0.00915	0.00166
IL17RD	Esophagus_Mucosa, Nerve_Tibial, Adipose_Subcutaneous, Skin_Sun_Exposed_Lower_leg, Heart_Atrial_Appendage, Artery_Coronary, Colon_Sigmoid, Prostate	8	0.241	0.0352	0.0398
SHQ1	Lung, Brain_Spinal_cord_cervical_c.1, Adipose_Visceral_Omentum, Brain_Nucleus_accumbens_basal_ganglia, Adrenal_Gland, Cells_EBV.transformed_lymphocytes	6	0.076	0.000225	0.00196
SLC25A26	Skin_Not_Sun_Exposed_Suprapubic, Uterus, Skin_Sun_Exposed_Lower_leg, Liver, Spleen, Heart_Atrial_Appendage	6	0.523	0.177	0.0378
UBA3	Brain_Substantia_nigra, Whole_Blood, Brain_Putamen_basal_ganglia, Spleen, Adipose_Visceral_Omentum, Adipose_Subcutaneous, Esophagus_Muscularis	7	0.0012317	0.0212	0.00435
ARL6IP5	Esophagus_Mucosa	1	0.509	0.361	0.00286
TMF1	Brain_Cortex, Brain_Cerebellum, Adipose_Subcutaneous, Nerve_Tibial, Breast_Mammary_Tissue, Skin_Not_Sun_Exposed_Suprapubic, Esophagus_Muscularis, Brain_Frontal_Cortex_BA9, Esophagus_Gastroesophageal_Junction, Thyroid, Colon_Sigmoid, Colon_Transverse, Skin_Sun_Exposed_Lower_leg, Artery_Aorta, Brain_Cerebellar_Hemisphere, Pituitary, Adipose_Visceral_Omentum, Pancreas, Brain_Substantia_nigra, Prostate, Brain_Putamen_basal_ganglia, Brain_Hypothalamus, Spleen, Vagina, Testis	25	0.000257077	2.69e-08	0.000655
LRIG1	Brain_Nucleus_accumbens_basal_ganglia, Brain_Putamen_basal_ganglia, Heart_Atrial_Appendage, Spleen, Brain_Cerebellum, Nerve_Tibial, Ovary, Esophagus_Gastroesophageal_Junction, Thyroid, Brain_Spinal_cord_cervical_c.1	10	0.028	0.0423	0.00565
LIMD1	Brain_Substantia_nigra, Liver, Brain_Hypothalamus, Cells_Transformed_fibroblasts, Brain_Spinal_cord_cervical_c.1, Esophagus_Mucosa	6	0.438	0.0036	0.0198
ZNF660	Cells_EBV.transformed_lymphocytes, Whole_Blood, Cells_Transformed_fibroblasts, Brain_Anterior_cingulate_cortex_BA24, Uterus, Skin_Sun_Exposed_Lower_leg, Brain_Hippocampus, Brain_Caudate_basal_ganglia, Testis, Brain_Nucleus_accumbens_basal_ganglia, Heart_Left_Ventricle, Prostate, Ovary, Artery_Aorta, Vagina, Esophagus_Gastroesophageal_Junction, Adipose_Visceral_Omentum, Artery_Coronary, Brain_Hypothalamus, Brain_Putamen_basal_ganglia, Breast_Mammary_Tissue, Esophagus_Mucosa, Esophagus_Muscularis, Heart_Atrial_Appendage, Liver, Lung, Minor_Salivary_Gland, Stomach, Muscle_Skeletal, Artery_Tibial	30	0.232	5.83e-13	0.000822
NFKBIZ	Nerve_Tibial	1	0.821	NA	0.0256
COL8A1	Brain_Cerebellum, Prostate, Adipose_Subcutaneous, Brain_Putamen_basal_ganglia, Pancreas, Brain_Cortex, Artery_Tibial, Artery_Aorta, Brain_Anterior_cingulate_cortex_BA24, Brain_Nucleus_accumbens_basal_ganglia, Muscle_Skeletal, Stomach	12	0.646	1.59e-14	0.0987
NXPE3	Adrenal_Gland, Brain_Cortex, Brain_Putamen_basal_ganglia, Artery_Coronary, Brain_Spinal_cord_cervical_c.1	5	0.553	0.00543	0.0162
MYH15	Lung, Skin_Not_Sun_Exposed_Suprapubic, Skin_Sun_Exposed_Lower_leg, Colon_Sigmoid, Breast_Mammary_Tissue, Colon_Transverse, Testis, Small_Intestine_Terminal_Ileum, Esophagus_Muscularis, Adipose_Subcutaneous, Brain_Hypothalamus, Brain_Hippocampus, Cells_EBV.transformed_lymphocytes	13	8.35e-08	1.21e-06	5.4e-05
PHLDB2	Adrenal_Gland, Spleen, Thyroid, Adipose_Subcutaneous, Small_Intestine_Terminal_Ileum, Colon_Sigmoid, Cells_EBV.transformed_lymphocytes, Skin_Sun_Exposed_Lower_leg, Whole_Blood, Esophagus_Mucosa, Breast_Mammary_Tissue	11	0.018	0.0155	0.0168
PLA1A	Lung, Brain_Putamen_basal_ganglia, Colon_Transverse, Vagina, Brain_Cerebellar_Hemisphere, Brain_Caudate_basal_ganglia, Muscle_Skeletal, Uterus	8	0.836	0.154	0.131
ADPRH	Pituitary, Brain_Substantia_nigra, Heart_Left_Ventricle, Stomach	4	0.524	0.134	0.00877
IGSF11	Esophagus_Mucosa, Brain_Putamen_basal_ganglia, Brain_Cerebellar_Hemisphere, Adrenal_Gland, Skin_Not_Sun_Exposed_Suprapubic, Testis, Brain_Substantia_nigra, Heart_Left_Ventricle, Heart_Atrial_Appendage, Nerve_Tibial, Prostate, Esophagus_Gastroesophageal_Junction	12	0.053	0.021	0.00279
ATG3	Brain_Frontal_Cortex_BA9, Spleen, Brain_Hypothalamus, Esophagus_Mucosa	4	0.533	0.174	0.0225
NR1I2	Brain_Nucleus_accumbens_basal_ganglia, Colon_Transverse, Brain_Hippocampus, Nerve_Tibial, Prostate, Brain_Putamen_basal_ganglia, Adipose_Visceral_Omentum, Thyroid, Brain_Frontal_Cortex_BA9, Brain_Amygdala, Cells_EBV.transformed_lymphocytes, Vagina, Brain_Caudate_basal_ganglia	13	0.022	0.128	0.000491
BOC	Brain_Amygdala, Lung, Spleen, Esophagus_Muscularis, Artery_Coronary, Brain_Frontal_Cortex_BA9, Cells_Transformed_fibroblasts, Nerve_Tibial, Brain_Cortex, Artery_Aorta, Esophagus_Mucosa, Testis, Minor_Salivary_Gland, Muscle_Skeletal	14	0.34	6.45e-14	0.00154
SRPRB	Brain_Putamen_basal_ganglia, Muscle_Skeletal, Heart_Atrial_Appendage, Cells_Transformed_fibroblasts, Artery_Coronary	5	0.033	0.019	2.64e-05
TMEM108	Spleen, Heart_Atrial_Appendage, Brain_Caudate_basal_ganglia, Skin_Not_Sun_Exposed_Suprapubic, Minor_Salivary_Gland, Brain_Cerebellar_Hemisphere, Brain_Nucleus_accumbens_basal_ganglia, Artery_Tibial, Adipose_Subcutaneous, Stomach, Muscle_Skeletal, Brain_Amygdala, Vagina	13	3.35e-06	1.46e-07	5.71e-07
AGTR1	Esophagus_Mucosa, Heart_Left_Ventricle	2	0.969	0.182	0.109
MED12L	Adipose_Subcutaneous, Esophagus_Muscularis, Adipose_Visceral_Omentum, Spleen, Adrenal_Gland, Muscle_Skeletal, Brain_Putamen_basal_ganglia, Vagina, Ovary, Artery_Coronary, Colon_Sigmoid	11	0.522	0.00124	0.107
EIF2A	Liver	1	0.396	NA	0.00188
ALDH1L1	Breast_Mammary_Tissue, Pituitary, Nerve_Tibial, Colon_Sigmoid, Brain_Substantia_nigra, Liver, Brain_Caudate_basal_ganglia, Artery_Tibial, Brain_Hypothalamus, Skin_Not_Sun_Exposed_Suprapubic, Esophagus_Mucosa, Cells_Transformed_fibroblasts, Stomach	13	0.031	0.0708	0.00616
NCEH1	Esophagus_Muscularis, Artery_Aorta, Brain_Nucleus_accumbens_basal_ganglia, Esophagus_Gastroesophageal_Junction, Pancreas, Brain_Cerebellar_Hemisphere, Heart_Atrial_Appendage, Adipose_Subcutaneous, Muscle_Skeletal, Brain_Putamen_basal_ganglia, Skin_Sun_Exposed_Lower_leg, Testis, Thyroid, Liver, Lung, Artery_Tibial, Artery_Coronary, Pituitary, Brain_Amygdala, Whole_Blood, Adipose_Visceral_Omentum, Skin_Not_Sun_Exposed_Suprapubic, Brain_Caudate_basal_ganglia, Esophagus_Mucosa, Cells_Transformed_fibroblasts	25	0.013	9.38e-08	0.0141
LPP	Adipose_Subcutaneous, Skin_Not_Sun_Exposed_Suprapubic, Brain_Cortex, Cells_EBV.transformed_lymphocytes, Nerve_Tibial, Cells_Transformed_fibroblasts, Stomach, Whole_Blood	8	0.283	0.0417	0.037
TMEM44	Ovary, Stomach, Small_Intestine_Terminal_Ileum, Esophagus_Mucosa, Cells_EBV.transformed_lymphocytes, Brain_Spinal_cord_cervical_c.1, Brain_Nucleus_accumbens_basal_ganglia, Colon_Sigmoid, Heart_Left_Ventricle, Vagina, Adipose_Visceral_Omentum	11	0.163	0.0242	0.00751
AMT	Heart_Left_Ventricle, Heart_Atrial_Appendage, Cells_EBV.transformed_lymphocytes, Small_Intestine_Terminal_Ileum, Artery_Coronary, Brain_Cerebellum, Whole_Blood, Brain_Substantia_nigra, Pituitary, Minor_Salivary_Gland, Brain_Amygdala, Stomach, Thyroid, Cells_Transformed_fibroblasts, Artery_Aorta, Pancreas, Brain_Caudate_basal_ganglia, Brain_Cortex, Brain_Hippocampus, Uterus, Lung, Esophagus_Gastroesophageal_Junction, Skin_Sun_Exposed_Lower_leg, Brain_Anterior_cingulate_cortex_BA24, Brain_Nucleus_accumbens_basal_ganglia, Muscle_Skeletal, Adrenal_Gland, Colon_Transverse, Ovary, Brain_Putamen_basal_ganglia, Testis, Nerve_Tibial, Brain_Spinal_cord_cervical_c.1, Artery_Tibial, Adipose_Visceral_Omentum, Prostate, Adipose_Subcutaneous, Esophagus_Mucosa, Spleen, Skin_Not_Sun_Exposed_Suprapubic, Breast_Mammary_Tissue, Brain_Cerebellar_Hemisphere, Brain_Frontal_Cortex_BA9, Esophagus_Muscularis	44	0.061	0.0462	0.00859
TCTA	Muscle_Skeletal, Whole_Blood, Cells_EBV.transformed_lymphocytes, Skin_Not_Sun_Exposed_Suprapubic, Testis, Brain_Frontal_Cortex_BA9, Lung, Thyroid, Cells_Transformed_fibroblasts, Adipose_Subcutaneous, Esophagus_Mucosa, Artery_Tibial, Esophagus_Muscularis, Brain_Amygdala, Artery_Coronary, Spleen, Esophagus_Gastroesophageal_Junction, Ovary, Vagina, Prostate, Colon_Transverse	21	0.016	0.00795	0.00045
NICN1	Liver, Brain_Frontal_Cortex_BA9, Brain_Nucleus_accumbens_basal_ganglia, Heart_Left_Ventricle, Pancreas, Pituitary, Artery_Coronary, Small_Intestine_Terminal_Ileum, Brain_Hippocampus, Thyroid, Brain_Cerebellum, Esophagus_Gastroesophageal_Junction, Lung, Adipose_Visceral_Omentum, Breast_Mammary_Tissue, Skin_Sun_Exposed_Lower_leg, Colon_Transverse, Cells_Transformed_fibroblasts, Muscle_Skeletal, Adipose_Subcutaneous, Esophagus_Mucosa, Minor_Salivary_Gland, Esophagus_Muscularis, Nerve_Tibial, Brain_Caudate_basal_ganglia	25	0.077	1.78e-156	0.00847
VPRBP	Brain_Cortex, Pancreas, Heart_Left_Ventricle, Spleen, Small_Intestine_Terminal_Ileum, Pituitary, Lung, Skin_Sun_Exposed_Lower_leg, Brain_Frontal_Cortex_BA9	9	0.13	0.000506	0.0169
MANF	Brain_Cortex, Brain_Hippocampus, Brain_Putamen_basal_ganglia, Brain_Amygdala, Breast_Mammary_Tissue, Muscle_Skeletal, Testis, Esophagus_Gastroesophageal_Junction, Vagina, Brain_Frontal_Cortex_BA9, Cells_Transformed_fibroblasts, Adrenal_Gland, Artery_Coronary, Uterus, Prostate	15	0.039	1.09e-80	2.24e-05
EAF2	Skin_Not_Sun_Exposed_Suprapubic, Heart_Left_Ventricle, Liver, Brain_Hypothalamus, Skin_Sun_Exposed_Lower_leg, Heart_Atrial_Appendage, Cells_Transformed_fibroblasts, Esophagus_Mucosa, Adipose_Visceral_Omentum, Esophagus_Gastroesophageal_Junction, Muscle_Skeletal, Brain_Substantia_nigra, Brain_Nucleus_accumbens_basal_ganglia, Minor_Salivary_Gland, Artery_Tibial, Brain_Putamen_basal_ganglia	16	0.075	0.0133	0.015
TM4SF19	Uterus, Skin_Sun_Exposed_Lower_leg, Brain_Nucleus_accumbens_basal_ganglia, Adipose_Subcutaneous, Spleen, Artery_Coronary	6	0.608	0.21	0.115
MUC4	Brain_Cerebellar_Hemisphere, Brain_Nucleus_accumbens_basal_ganglia, Brain_Cerebellum, Brain_Spinal_cord_cervical_c.1, Brain_Cortex, Brain_Caudate_basal_ganglia, Brain_Hypothalamus, Skin_Sun_Exposed_Lower_leg, Artery_Tibial, Breast_Mammary_Tissue, Ovary, Thyroid, Adipose_Subcutaneous, Esophagus_Muscularis, Skin_Not_Sun_Exposed_Suprapubic, Esophagus_Gastroesophageal_Junction, Brain_Frontal_Cortex_BA9, Adipose_Visceral_Omentum, Artery_Aorta, Brain_Putamen_basal_ganglia, Nerve_Tibial, Spleen, Stomach, Liver	24	0.025	0.0106	0.00246
[truncated: 11,873,496 more chars]
